# Large-scale Integrative Analysis of Juvenile Idiopathic Arthritis for New Insight into Its Pathogenesis

**DOI:** 10.1101/2023.04.07.23287912

**Authors:** Daeun Kim, Jaeseung Song, Nicholas Mancuso, Serghei Mangul, Chul Woo Ahn, Junghyun Jung, Wonhee Jang

## Abstract

**Objectives:** Juvenile idiopathic arthritis (JIA) is one of the most prevalent rheumatic disorders in children and is classified as an autoimmune disease (AID). While a robust genetic contribution to JIA etiology has been established, the exact pathogenesis remains unclear. We conducted a comprehensive integrative analysis to gain new insights into the etiology of JIA.

**Methods:** To prioritize biologically interpretable susceptibility genes and proteins for JIA, we conducted transcriptome-wide and proteome-wide association studies (TWAS/PWAS). Then, to understand genetic architecture JIA, we systematically analyzed single nucleotide polymorphism (SNP)-based heritability, a signature of natural selection, and polygenicity. Finally, we performed HLA typing using multi-ancestry RNA sequencing data and analyzed the T cell receptor (TCR) repertoire at a single-cell level to investigate the associations between immunity and JIA risk.

**Results:** We have identified 19 TWAS genes and two PWAS proteins that are associated with JIA risks. Furthermore, we observe that the heritability and cell type enrichment analysis of JIA are enriched in T lymphocytes and HLA regions, and that JIA shows higher polygenicity compared to other AIDs. In multi-ancestry HLA typing, B*45:01 is more prevalent in African JIA patients than in European JIA patients, whereas DQA1*01:01, DQA1*03:01, and DRB1*04:01 exhibit a higher frequency in European JIA patients. Using single-cell immune repertoire analysis, we identify clonally expanded T cell subpopulations in JIA patients, including *CXCL13*^+^*BHLHE40*^+^ T_H_ cells which are significantly associated with JIA risks.

**Conclusions:** Our findings shed new light on the pathogenesis of JIA and provide a strong foundation for future mechanistic studies aimed at uncovering the molecular drivers of JIA

## Supplementary Tables for "Large-scale Integrative Analysis of Juvenile Idiopathic Arthritis for New Insight into Its Pathogenesis" (part 1 of 3)

### Sheet: Table S1
Table S1. The list of 12 reference eQTL panels used in the TWAS for JIA.
Group	Tissue	Sample (n)
GTEx v7	Adipose - Subcutaneous	2782
	Adipose - Visceral Omentum
	Artery - Aorta
	Artery - Coronary
	Artery - Tibial
	Cells - Epstein-Barr virus (EBV)-transformed lymphocytes
	Cells - Transformed fibroblasts
	Muscle - Skeletal
	Whole blood
METSIM	Adipose	563
NTR	Blood	1247
YFS	Blood	1264

### Sheet: Table S2
Table S2. The list of the total TWAS associations for JIA from the connective tissues.
Panel	ID	Chr	P0	P1	Lead GWAS ID	Lead GWAS Z	eQTL ID	eQTL Z	TWAS Z	TWAS P
Adipose_Subcutaneous	MAGI3	1	114000000	114000000	rs6679677	7.45	rs12566340	-4.68	-5.17857	2.24e-07
Adipose_Subcutaneous	NPR1	1	154000000	154000000	rs4309017	3.77	rs28580554	4.8	3.99856	6.37e-05
Adipose_Subcutaneous	CRTC2	1	154000000	154000000	rs2481065	4.99	rs1572788	-3.37	3.68745	0.000227
Adipose_Subcutaneous	CPSF3L	1	1250000	1260000	rs2477782	2.63	rs307380	6.03	3.49396	0.000476
Adipose_Subcutaneous	GATAD2B	1	154000000	154000000	rs2481065	4.99	rs4434872	-4.05	-3.39881	0.000677
Adipose_Subcutaneous	RP1-15D23.2	1	173000000	173000000	rs859665	-3.38	rs859722	-8.38	-3.1086	0.00188
Adipose_Subcutaneous	RP11-480I12.2	1	203000000	203000000	rs4325195	-3.17	rs17497724	-3.79	-2.9589	0.00309
Adipose_Subcutaneous	SCCPDH	1	247000000	247000000	rs6684181	3.06	rs3935011	-5.45	2.84667	0.00442
Adipose_Subcutaneous	S100A13	1	154000000	154000000	rs4309017	3.77	rs3790412	10.22	2.69863	0.00696
Adipose_Subcutaneous	MED8	1	43800000	43900000	rs839758	2.9	rs12076751	4.98	2.63778	0.00835
Adipose_Subcutaneous	KLHDC8A	1	205000000	205000000	rs963550	-2.9	rs10900518	-3.99	2.62276	0.00872
Adipose_Subcutaneous	TDRD10	1	154000000	155000000	rs2481065	4.99	rs6674171	-5.26	-2.57324	0.0101
Adipose_Subcutaneous	GPR88	1	101000000	101000000	rs955336	2.89	rs955336	-5.58	-2.50393	0.0123
Adipose_Subcutaneous	SLC16A4	1	111000000	111000000	rs7545139	-3.56	rs4501839	6.35	-2.49751	0.0125
Adipose_Subcutaneous	RP11-488L18.10	1	247000000	247000000	rs6684181	3.06	rs4351686	9.56	2.46955	0.0135
Adipose_Subcutaneous	PLEKHN1	1	902000	910000	rs2477782	2.63	rs2340582	-5.46	2.46672	0.0136
Adipose_Subcutaneous	PIGC	1	172000000	172000000	rs859665	-3.38	rs3768445	-4.69	2.44678	0.0144
Adipose_Subcutaneous	NOC2L	1	880000	895000	rs2477782	2.63	rs3748595	8.32	-2.42544	0.0153
Adipose_Subcutaneous	PEF1	1	32100000	32100000	rs640991	-3.66	rs2292989	-6.17	2.41981	0.0155
Adipose_Subcutaneous	S100A10	1	152000000	152000000	rs4845604	3.37	rs1387835	5.23	2.40465	0.0162
Adipose_Subcutaneous	KLHL17	1	896000	901000	rs2477782	2.63	rs4246503	-4.81	2.39563	0.0166
Adipose_Subcutaneous	C1orf132	1	208000000	208000000	rs1781030	-2.93	rs17006738	3.84	2.38378	0.0171
Adipose_Subcutaneous	TIE1	1	43800000	43800000	rs839758	2.9	rs3768046	-8.29	-2.37376	0.0176
Adipose_Subcutaneous	TCEA3	1	23700000	23800000	rs2811981	-2.45	rs1316855	3.81	-2.37234	0.0177
Adipose_Subcutaneous	MRTO4	1	19600000	19600000	rs12123337	2.55	rs12139436	-3.97	2.36105	0.0182
Adipose_Subcutaneous	DENND1B	1	197000000	198000000	rs2477077	2.41	rs10737693	4.78	2.34825	0.0189
Adipose_Subcutaneous	MYOC	1	172000000	172000000	rs28384834	3.81	rs235913	-5.87	-2.34444	0.0191
Adipose_Subcutaneous	LHX4	1	180000000	180000000	rs7513944	2.75	rs3845397	-6.5	-2.31235	0.0208
Adipose_Subcutaneous	RP11-57H12.5	1	95700000	95700000	rs2391388	2.76	rs10157254	6	2.29835	0.0215
Adipose_Subcutaneous	ALDH9A1	1	166000000	166000000	rs10158996	4.01	rs12408101	-5.32	-2.291	0.022
Adipose_Subcutaneous	TAF1A	1	223000000	223000000	rs2378598	-3.24	rs4481859	-3.45	-2.28185	0.0225
Adipose_Subcutaneous	RPRD2	1	150000000	150000000	rs509345	-3.24	rs12116970	3.92	-2.21839	0.0265
Adipose_Subcutaneous	ARV1	1	231000000	231000000	rs4846997	-2.88	rs7417590	-6.8	2.21521	0.0267
Adipose_Subcutaneous	MORN1	1	2250000	2320000	rs12082516	3.49	rs7545940	-7.42	2.2089	0.0272
Adipose_Subcutaneous	TBX15	1	119000000	120000000	rs1766804	3.18	rs984225	-4.35	-2.17197	0.0299
Adipose_Subcutaneous	S100A1	1	154000000	154000000	rs4309017	3.77	rs1888115	14.09	2.14715	0.0318
Adipose_Subcutaneous	RP11-54O7.17	1	931000	933000	rs2477782	2.63	rs3128117	-8.74	-2.13617	0.0327
Adipose_Subcutaneous	LBR	1	226000000	226000000	rs12568108	-2.35	rs6676935	4.26	-2.13376	0.0329
Adipose_Subcutaneous	VANGL1	1	116000000	116000000	rs11485111	2.84	rs751581	-9.61	-2.13187	0.033
Adipose_Subcutaneous	RP1-178F15.4	1	154000000	154000000	rs4309017	3.77	rs28580554	10.35	2.11485	0.0344
Adipose_Subcutaneous	RP11-378J18.8	1	223000000	223000000	rs2378598	-3.24	rs17465637	8.93	-2.11569	0.0344
Adipose_Subcutaneous	TARS2	1	150000000	150000000	rs509345	-3.24	rs486275	-5.53	-2.11155	0.0347
Adipose_Subcutaneous	CNIH3	1	225000000	225000000	rs6698799	3.17	rs9662190	5.69	2.09423	0.0362
Adipose_Subcutaneous	GBP3	1	89500000	89500000	rs12401845	-2.99	rs10493821	-15.42	-2.09411	0.0363
Adipose_Subcutaneous	RP4-740C4.7	1	2290000	2300000	rs12082516	3.49	rs2055204	-5.11	-2.0896	0.0367
Adipose_Subcutaneous	AGRN	1	956000	991000	rs2477782	2.63	rs2710888	-5.33	-2.08202	0.0373
Adipose_Subcutaneous	SERPINC1	1	174000000	174000000	rs1461024	2.94	rs16846667	7.19	2.06942	0.0385
Adipose_Subcutaneous	SEMA6C	1	151000000	151000000	rs6701819	-2.21	rs12089658	8.48	-2.03346	0.042
Adipose_Subcutaneous	GPR157	1	9160000	9190000	rs7525571	-2.76	rs7364899	-3.34	-2.02829	0.0425
Adipose_Subcutaneous	ENSA	1	151000000	151000000	rs509345	-3.24	rs10305740	3.23	2.02138	0.0432
Adipose_Subcutaneous	ANKRD65	1	1350000	1360000	rs2477782	2.63	rs2649588	-9.58	-2.01624	0.0438
Adipose_Subcutaneous	S100A9	1	153000000	153000000	rs4309017	3.77	rs11205279	6.64	2.01524	0.0439
Adipose_Subcutaneous	ZMYND12	1	42900000	42900000	rs1098782	2.83	rs4622104	-5.24	2.00256	0.0452
Adipose_Subcutaneous	LEPROT	1	65900000	65900000	rs7553101	-3.6	rs6656519	-3.79	1.99253	0.0463
Adipose_Subcutaneous	TATDN3	1	213000000	213000000	rs17019510	-3.15	rs6702101	-10.12	-1.98934	0.0467
Adipose_Subcutaneous	RP11-439E19.3	1	247000000	247000000	rs6684181	3.06	rs10754532	-5.3	1.98273	0.0474
Adipose_Subcutaneous	EDEM3	1	185000000	185000000	rs2207527	-2.81	rs10911640	-8.68	-1.97212	0.0486
Adipose_Subcutaneous	KCNC4	1	111000000	111000000	rs7545139	-3.56	rs1323724	-6.29	1.97146	0.0487
Adipose_Subcutaneous	INADL	1	62200000	62600000	rs2364479	3.16	rs1332636	3.14	-1.93716	0.0527
Adipose_Subcutaneous	EMC1	1	19500000	19600000	rs12123337	2.55	rs710865	-10.38	1.93482	0.053
Adipose_Subcutaneous	NUDT17	1	146000000	146000000	rs10910829	3.47	rs2018027	4.12	-1.93501	0.053
Adipose_Subcutaneous	PIGV	1	27100000	27100000	rs35015532	2.81	rs34885854	-5.39	-1.93023	0.0536
Adipose_Subcutaneous	PALMD	1	100000000	100000000	rs17120530	3.26	rs834993	4.05	-1.92397	0.0544
Adipose_Subcutaneous	GCLM	1	94400000	94400000	rs3814019	-2.45	rs11165034	-5.81	-1.92229	0.0546
Adipose_Subcutaneous	RWDD3	1	95700000	95700000	rs2391388	2.76	rs933107	6.56	1.91254	0.0558
Adipose_Subcutaneous	DARS2	1	174000000	174000000	rs1461024	2.94	rs12566842	-4.6	-1.89997	0.0574
Adipose_Subcutaneous	TNFRSF14	1	2490000	2500000	rs12082516	3.49	rs10797432	4.13	-1.88245	0.0598
Adipose_Subcutaneous	TNFSF4	1	173000000	173000000	rs12118211	-3.36	rs6425233	4.56	1.85917	0.063
Adipose_Subcutaneous	MIA3	1	223000000	223000000	rs2378598	-3.24	rs12043288	3.93	-1.85381	0.0638
Adipose_Subcutaneous	LRRC8C	1	90100000	90200000	rs2390794	-2.5	rs6694039	6.26	-1.85229	0.064
Adipose_Subcutaneous	RP11-439E19.10	1	247000000	247000000	rs6684181	3.06	rs12737081	-4.65	1.85105	0.0642
Adipose_Subcutaneous	CCDC30	1	42900000	43100000	rs1098782	2.83	rs4660646	7.28	-1.849	0.0645
Adipose_Subcutaneous	GPR137B	1	236000000	236000000	rs6682352	3.29	rs10802285	7.27	1.84794	0.0646
Adipose_Subcutaneous	TMEM9	1	201000000	201000000	rs7535428	2.49	rs7542768	10.86	1.8455	0.065
Adipose_Subcutaneous	SUCO	1	173000000	173000000	rs859665	-3.38	rs10911843	6.43	-1.84012	0.0658
Adipose_Subcutaneous	SMPDL3B	1	28300000	28300000	rs12076783	-2.31	rs3737807	-5.54	1.83697	0.0662
Adipose_Subcutaneous	ATAD3C	1	1390000	1410000	rs2477782	2.63	rs873927	-5.9	-1.83655	0.0663
Adipose_Subcutaneous	MAP3K6	1	27700000	27700000	rs11589265	2.64	rs4970520	-5.56	1.83397	0.0667
Adipose_Subcutaneous	RIMKLA	1	42800000	42900000	rs4660634	-2.53	rs17378108	-6.67	1.83349	0.0667
Adipose_Subcutaneous	AQP10	1	154000000	154000000	rs2481065	4.99	rs6672010	-6.13	1.82939	0.0673
Adipose_Subcutaneous	SH3BP5L	1	249000000	249000000	rs12043282	-3.28	rs12029054	-4.44	1.82897	0.0674
Adipose_Subcutaneous	IRF6	1	210000000	210000000	rs1542981	-2.31	rs7545542	-7.36	-1.81097	0.0701
Adipose_Subcutaneous	MINOS1	1	19900000	20000000	rs6672057	-2.83	rs728611	3.96	1.80012	0.0718
Adipose_Subcutaneous	MRPS17P1	1	45500000	45500000	rs11573590	3.23	rs4073112	-4.52	1.77907	0.0752
Adipose_Subcutaneous	RNF187	1	229000000	229000000	rs12120621	-2.13	rs12084511	4.47	1.7743	0.076
Adipose_Subcutaneous	RIT1	1	156000000	156000000	rs547915	-2.92	rs867550	-8.95	1.76902	0.0769
Adipose_Subcutaneous	LMOD1	1	202000000	202000000	rs16849345	-2.57	rs2644121	-8.94	-1.7679	0.0771
Adipose_Subcutaneous	ANKRD45	1	174000000	174000000	rs12118748	-2.94	rs7514876	3.79	1.76071	0.0783
Adipose_Subcutaneous	RGS2	1	193000000	193000000	rs6658382	-3.12	rs1342805	5.74	-1.73842	0.0821
Adipose_Subcutaneous	LRRC38	1	13800000	13800000	rs10927994	3.17	rs164868	4.5	1.73591	0.0826
Adipose_Subcutaneous	CD1E	1	158000000	158000000	rs857833	-2.45	rs6699757	-4.74	-1.73271	0.0831
Adipose_Subcutaneous	KCND3	1	112000000	113000000	rs894848	2.63	rs17029261	-4.52	1.69931	0.0893
Adipose_Subcutaneous	AGT	1	231000000	231000000	rs4846997	-2.88	rs5050	11.77	1.68704	0.0916
Adipose_Subcutaneous	RP4-758J18.7	1	1360000	1360000	rs2477782	2.63	rs12072310	-4.76	-1.68357	0.0923
Adipose_Subcutaneous	ARPC5	1	184000000	184000000	rs2986546	1.97	rs2761558	9.17	-1.65074	0.0988
Adipose_Subcutaneous	RP11-242O24.5	1	29500000	29500000	rs1045453	3.65	rs6703599	-3.5	-1.6482	0.0993
Adipose_Subcutaneous	CDC14A	1	101000000	101000000	rs955336	2.89	rs17420882	-5.78	-1.64501	0.1
Adipose_Subcutaneous	RP4-639F20.1	1	95400000	95400000	rs2391388	2.76	rs6667676	-5.72	-1.64161	0.101
Adipose_Subcutaneous	NCF2	1	184000000	184000000	rs2986546	1.97	rs3754517	-4.93	1.63304	0.102
Adipose_Subcutaneous	ZNF496	1	247000000	247000000	rs2640034	-3.2	rs2153631	9.34	-1.63038	0.103
Adipose_Subcutaneous	RNASEL	1	183000000	183000000	rs4271175	-3	rs11072	6.88	-1.612	0.107
Adipose_Subcutaneous	SNX7	1	99100000	99200000	rs591520	3.11	rs9727869	5.24	1.61146	0.107
Adipose_Subcutaneous	RP5-1115A15.1	1	8480000	8490000	rs7528376	-3.05	rs301805	-6.51	-1.61261	0.107
Adipose_Subcutaneous	SLC25A44	1	156000000	156000000	rs547915	-2.92	rs2241109	-5.99	1.60388	0.109
Adipose_Subcutaneous	PMF1	1	156000000	156000000	rs547915	-2.92	rs510441	-3.44	1.59948	0.11
Adipose_Subcutaneous	RP5-1007M22.2	1	90100000	90100000	rs2390794	-2.5	rs10922726	4.59	-1.59971	0.11
Adipose_Subcutaneous	RP11-268J15.5	1	36800000	36800000	rs12116935	-2.33	rs12116935	7.86	-1.58955	0.112
Adipose_Subcutaneous	EFCAB14	1	47100000	47200000	rs3766235	-2.94	rs2304745	4.69	-1.59009	0.112
Adipose_Subcutaneous	MAN1A2	1	118000000	118000000	rs7512111	-2.87	rs2767319	-3.68	-1.58853	0.112
Adipose_Subcutaneous	OLFML3	1	115000000	115000000	rs6679677	7.45	rs7545038	-4.7	1.54889	0.121
Adipose_Subcutaneous	RP11-439A17.7	1	121000000	121000000	rs4147001	1.7	rs6683357	11.73	1.55267	0.121
Adipose_Subcutaneous	TMCO1	1	166000000	166000000	rs10158996	4.01	rs7524755	-5.38	-1.5307	0.126
Adipose_Subcutaneous	GAS5	1	174000000	174000000	rs1461024	2.94	rs9425756	2.94	1.50653	0.132
Adipose_Subcutaneous	FAM72B	1	121000000	121000000	rs4147001	1.7	rs6683357	6.19	1.49257	0.136
Adipose_Subcutaneous	RP4-635E18.7	1	11100000	11100000	rs11805515	2.38	rs2791653	-6.24	-1.48951	0.136
Adipose_Subcutaneous	ATP6V0B	1	44400000	44400000	rs325155	-2.93	rs16831389	-4.71	1.48869	0.137
Adipose_Subcutaneous	AL161915.1	1	54600000	54600000	rs478225	-3.29	rs7524477	6.5	1.48667	0.137
Adipose_Subcutaneous	CCT8P1	1	147000000	147000000	rs634309	-2.53	rs6703847	-4.27	1.47944	0.139
Adipose_Subcutaneous	TP73-AS1	1	3650000	3660000	rs2483289	-3.57	rs2298222	7.26	-1.47796	0.139
Adipose_Subcutaneous	TADA1	1	167000000	167000000	rs6677499	-2.83	rs11583927	-4.54	1.4734	0.141
Adipose_Subcutaneous	RRP15	1	218000000	219000000	rs10482750	3.21	rs10863387	9.77	-1.46435	0.143
Adipose_Subcutaneous	EPB41	1	29200000	29400000	rs1045453	3.65	rs1485471	4.48	-1.4608	0.144
Adipose_Subcutaneous	NSL1	1	213000000	213000000	rs17019510	-3.15	rs11808846	4.35	1.459	0.145
Adipose_Subcutaneous	HYI	1	43900000	43900000	rs839758	2.9	rs4660731	6.85	-1.45286	0.146
Adipose_Subcutaneous	MIR3916	1	247000000	247000000	rs6684181	3.06	rs7551512	-10.53	-1.4495	0.147
Adipose_Subcutaneous	FOXO6	1	41800000	41800000	rs7551564	2.85	rs12759023	4.71	1.44493	0.148
Adipose_Subcutaneous	SSU72	1	1480000	1510000	rs2477782	2.63	rs7519837	6.24	1.442	0.149
Adipose_Subcutaneous	EFCAB2	1	245000000	245000000	rs3003228	-3.03	rs632676	9.07	1.43079	0.152
Adipose_Subcutaneous	ZSWIM5	1	45500000	45800000	rs11573590	3.23	rs346693	6.33	1.42553	0.154
Adipose_Subcutaneous	DPT	1	169000000	169000000	rs16860526	-2.88	rs580360	-4.11	-1.42177	0.155
Adipose_Subcutaneous	RP4-682C21.2	1	76200000	76200000	rs1249670	2.72	rs9943136	-4.14	-1.42056	0.155
Adipose_Subcutaneous	NEXN	1	78400000	78400000	rs6700924	-2.3	rs7524504	-4.75	-1.41636	0.157
Adipose_Subcutaneous	TMEM81	1	205000000	205000000	rs963550	-2.9	rs11576867	-6.05	-1.41431	0.157
Adipose_Subcutaneous	RNPC3	1	104000000	104000000	rs4551619	2.84	rs17014930	-3.62	1.41138	0.158
Adipose_Subcutaneous	SLC9A1	1	27400000	27500000	rs12753649	2.6	rs12142002	4.35	1.40503	0.16
Adipose_Subcutaneous	RABGAP1L	1	174000000	175000000	rs17360044	-2.41	rs6695327	6.54	1.40437	0.16
Adipose_Subcutaneous	CLCN6	1	11900000	11900000	rs4427416	-2.75	rs6541001	5.92	-1.40036	0.161
Adipose_Subcutaneous	TCHH	1	152000000	152000000	rs4845604	3.37	rs3001979	4.61	1.40178	0.161
Adipose_Subcutaneous	RCAN3	1	24800000	24900000	rs4648890	-4.5	rs196433	-4.37	1.39797	0.162
Adipose_Subcutaneous	S1PR1	1	102000000	102000000	rs984132	3.6	rs12756986	-3.51	1.39818	0.162
Adipose_Subcutaneous	NSUN4	1	46800000	46800000	rs3766235	-2.94	rs6703669	-4.75	-1.38474	0.166
Adipose_Subcutaneous	C1orf101	1	245000000	245000000	rs3003228	-3.03	rs3127464	6.12	-1.38552	0.166
Adipose_Subcutaneous	SNAP47	1	228000000	228000000	rs12129350	2.95	rs6683869	-6.68	-1.37761	0.168
Adipose_Subcutaneous	RAVER2	1	65200000	65300000	rs7553101	-3.6	rs12038159	-4.42	1.3788	0.168
Adipose_Subcutaneous	C1orf192	1	161000000	161000000	rs11576830	2.76	rs2501875	3.85	-1.38011	0.168
Adipose_Subcutaneous	NDUFS2	1	161000000	161000000	rs11576830	2.76	rs11585858	-4.52	-1.36866	0.171
Adipose_Subcutaneous	TSEN15	1	184000000	184000000	rs2207527	-2.81	rs1327144	4.56	-1.36897	0.171
Adipose_Subcutaneous	CYP4B1	1	47200000	47300000	rs3766235	-2.94	rs2297809	-6.51	1.36215	0.173
Adipose_Subcutaneous	PAQR6	1	156000000	156000000	rs547915	-2.92	rs7522860	-4.66	-1.35509	0.175
Adipose_Subcutaneous	RP11-108M9.5	1	17200000	17200000	rs978528	-3.01	rs2076600	5.96	-1.35685	0.175
Adipose_Subcutaneous	SPATA1	1	85000000	85000000	rs10873653	3.62	rs2271620	-5.84	-1.35164	0.176
Adipose_Subcutaneous	UQCRH	1	46800000	46800000	rs3766235	-2.94	rs17102101	-4.07	-1.34709	0.178
Adipose_Subcutaneous	NME7	1	169000000	169000000	rs2298902	2.75	rs1208377	-9.25	1.34488	0.179
Adipose_Subcutaneous	RP3-465N24.6	1	25600000	25600000	rs4648890	-4.5	rs7533178	-3.89	1.34417	0.179
Adipose_Subcutaneous	C1orf204	1	160000000	160000000	rs1446963	-2.51	rs16842686	6.79	-1.34061	0.18
Adipose_Subcutaneous	HFM1	1	91700000	91900000	rs17131554	-2.36	rs17131417	10.78	1.32681	0.185
Adipose_Subcutaneous	IL22RA1	1	24400000	24500000	rs6424099	2.91	rs16829209	-4.01	-1.32306	0.186
Adipose_Subcutaneous	FCGR2C	1	162000000	162000000	rs11576830	2.76	rs7529425	-8.81	-1.31126	0.19
Adipose_Subcutaneous	USP48	1	22000000	22100000	rs1256334	2.58	rs333204	-6.14	1.30485	0.192
Adipose_Subcutaneous	DNASE2B	1	84900000	84900000	rs10873653	3.62	rs1506700	3.97	-1.30074	0.193
Adipose_Subcutaneous	STRIP1	1	111000000	111000000	rs7545139	-3.56	rs333079	4.65	1.29893	0.194
Adipose_Subcutaneous	MFN2	1	12000000	12100000	rs4427416	-2.75	rs873458	6.76	1.29558	0.195
Adipose_Subcutaneous	RP5-968P14.2	1	27000000	27000000	rs35015532	2.81	rs12726287	-6.76	-1.28114	0.2
Adipose_Subcutaneous	ST3GAL3	1	44200000	44400000	rs839758	2.9	rs12760274	5.13	1.28007	0.201
Adipose_Subcutaneous	CYP4Z1	1	47500000	47600000	rs3766235	-2.94	rs3766194	-6.59	1.27806	0.201
Adipose_Subcutaneous	MMEL1	1	2520000	2560000	rs12082516	3.49	rs10910105	-4.63	1.26886	0.204
Adipose_Subcutaneous	RPA2	1	28200000	28200000	rs12076783	-2.31	rs17257252	6.3	1.26695	0.205
Adipose_Subcutaneous	PLD5	1	242000000	243000000	rs10926604	-2.87	rs2013655	-3.3	-1.26455	0.206
Adipose_Subcutaneous	RXRG	1	165000000	165000000	rs10158996	4.01	rs6669441	4.29	1.25798	0.208
Adipose_Subcutaneous	RBP7	1	10100000	10100000	rs7525571	-2.76	rs35232720	-6.71	-1.26045	0.208
Adipose_Subcutaneous	VAV3	1	108000000	109000000	rs11578263	-3.39	rs17020055	4.74	-1.25407	0.21
Adipose_Subcutaneous	IBA57	1	228000000	228000000	rs12129350	2.95	rs849749	-3.75	-1.25404	0.21
Adipose_Subcutaneous	FLVCR1-AS1	1	213000000	213000000	rs17019510	-3.15	rs2279692	-15.1	1.2469	0.212
Adipose_Subcutaneous	NFYC	1	41200000	41200000	rs3766322	2.79	rs2780950	-4.71	1.24484	0.213
Adipose_Subcutaneous	MMACHC	1	46000000	46000000	rs4660863	2.33	rs12049503	6.47	1.2457	0.213
Adipose_Subcutaneous	FBLIM1	1	16100000	16100000	rs2496331	-3.02	rs867321	5.34	-1.24597	0.213
Adipose_Subcutaneous	FCER1A	1	159000000	159000000	rs863013	-2.8	rs2251746	4.84	-1.24422	0.213
Adipose_Subcutaneous	WARS2	1	120000000	120000000	rs1766804	3.18	rs2645303	-12.96	1.24217	0.214
Adipose_Subcutaneous	MSTO2P	1	156000000	156000000	rs547915	-2.92	rs10908481	-4.47	1.24224	0.214
Adipose_Subcutaneous	TTLL10-AS1	1	1110000	1110000	rs2477782	2.63	rs4970405	-3.41	1.24186	0.214
Adipose_Subcutaneous	RBMXL1	1	89400000	89500000	rs12401845	-2.79	rs10801687	-4.46	-1.24153	0.214
Adipose_Subcutaneous	RP11-488P3.1	1	94200000	94200000	rs3814019	-2.45	rs2818164	11.14	-1.24074	0.215
Adipose_Subcutaneous	RP11-337C18.8	1	147000000	147000000	rs634309	-2.53	rs718369	7.46	1.23841	0.216
Adipose_Subcutaneous	PIK3R3	1	46500000	46600000	rs3766235	-2.94	rs10890365	3.58	-1.23464	0.217
Adipose_Subcutaneous	PBXIP1	1	155000000	155000000	rs4971066	2.71	rs4845693	-6.67	1.22818	0.219
Adipose_Subcutaneous	EIF2D	1	207000000	207000000	rs3813973	2.67	rs3813972	7.57	-1.22451	0.221
Adipose_Subcutaneous	UBR4	1	19400000	19500000	rs12123337	2.55	rs10916957	9.03	1.21985	0.223
Adipose_Subcutaneous	SNX25P1	1	212000000	212000000	rs4511185	2.71	rs11119784	3.13	1.21942	0.223
Adipose_Subcutaneous	RCSD1	1	168000000	168000000	rs1723018	-4.52	rs11584355	7.15	1.21223	0.225
Adipose_Subcutaneous	RPS10P7	1	201000000	201000000	rs16849345	-2.57	rs2210733	3.85	1.21332	0.225
Adipose_Subcutaneous	LDLRAP1	1	25900000	25900000	rs10794641	3.73	rs6688931	-6.47	-1.21036	0.226
Adipose_Subcutaneous	ELTD1	1	79400000	79500000	rs7522086	2.74	rs7535544	-4.71	-1.20763	0.227
Adipose_Subcutaneous	RNF11	1	51700000	51700000	rs11205832	2.72	rs17391220	3.68	1.19781	0.231
Adipose_Subcutaneous	SH3BGRL3	1	26600000	26600000	rs35015532	2.81	rs4659415	4.53	-1.19866	0.231
Adipose_Subcutaneous	CC2D1B	1	52800000	52800000	rs10888744	1.81	rs11803338	6.99	-1.19601	0.232
Adipose_Subcutaneous	DUSP27	1	167000000	167000000	rs1723018	-4.52	rs12037793	-3.88	-1.19443	0.232
Adipose_Subcutaneous	RP5-864K19.4	1	39300000	39400000	rs12756255	-2.69	rs11538784	5.51	-1.19578	0.232
Adipose_Subcutaneous	CCDC163P	1	46000000	46000000	rs4660863	2.33	rs1494813	16.51	-1.19499	0.232
Adipose_Subcutaneous	C1orf115	1	221000000	221000000	rs10779402	-2.18	rs337170	4.27	1.1916	0.233
Adipose_Subcutaneous	RP11-122G18.5	1	161000000	161000000	rs11576830	2.76	rs16832908	-7.96	1.1915	0.233
Adipose_Subcutaneous	FAM69A	1	93300000	93400000	rs680285	2.12	rs17371561	-6.76	1.19102	0.234
Adipose_Subcutaneous	SH3GLB1	1	87200000	87200000	rs932185	-2.77	rs3737672	-3.71	1.18843	0.235
Adipose_Subcutaneous	SGIP1	1	67000000	67200000	rs17129478	3.75	rs2146904	-4.16	1.18567	0.236
Adipose_Subcutaneous	PLA2G5	1	20400000	20400000	rs6672057	-2.83	rs16823377	-5.27	-1.184	0.236
Adipose_Subcutaneous	NEXN-AS1	1	78300000	78400000	rs6700924	-2.3	rs1539737	-3.98	-1.18101	0.238
Adipose_Subcutaneous	TOMM40L	1	161000000	161000000	rs11576830	2.76	rs4073054	4.52	-1.17821	0.239
Adipose_Subcutaneous	RP5-1042I8.7	1	120000000	120000000	rs3828090	-2.82	rs10494234	-3.9	-1.15708	0.247
Adipose_Subcutaneous	TDRD5	1	180000000	180000000	rs1048418	2.19	rs913514	12.08	-1.14521	0.252
Adipose_Subcutaneous	RP3-395M20.9	1	2510000	2520000	rs12082516	3.49	rs4648356	3.84	-1.1451	0.252
Adipose_Subcutaneous	METTL13	1	172000000	172000000	rs10753195	2.93	rs2294719	4.52	-1.14366	0.253
Adipose_Subcutaneous	RP11-399E6.1	1	41700000	41800000	rs7551564	2.85	rs10524	6.96	1.13668	0.256
Adipose_Subcutaneous	NBPF2P	1	21800000	21800000	rs1256334	2.58	rs4654947	-11.81	1.13431	0.257
Adipose_Subcutaneous	AK5	1	77700000	78000000	rs17100986	2.23	rs1993266	4.09	-1.13094	0.258
Adipose_Subcutaneous	SCP2	1	53400000	53500000	rs6588477	2.8	rs1320594	4.98	1.12886	0.259
Adipose_Subcutaneous	HMGN2P19	1	230000000	230000000	rs11583419	-3.23	rs1020353	9.85	1.11971	0.263
Adipose_Subcutaneous	RBBP5	1	205000000	205000000	rs963550	-2.9	rs1999131	3.51	-1.10439	0.269
Adipose_Subcutaneous	CASP9	1	15800000	15900000	rs2496331	-3.02	rs4263990	-9.93	-1.10526	0.269
Adipose_Subcutaneous	RUSC1-AS1	1	155000000	155000000	rs4971066	2.71	rs2297480	7.11	-1.10529	0.269
Adipose_Subcutaneous	DBT	1	101000000	101000000	rs955336	2.89	rs2810424	-4.34	1.10416	0.27
Adipose_Subcutaneous	CR1	1	208000000	208000000	rs2842754	2.49	rs1429904	-3.44	-1.10345	0.27
Adipose_Subcutaneous	CHRM3-AS2	1	240000000	240000000	rs11803379	2.87	rs10925945	-5.51	1.09599	0.273
Adipose_Subcutaneous	KIF17	1	21000000	21000000	rs12141992	2.61	rs12036633	4.7	1.09299	0.274
Adipose_Subcutaneous	MRPS21	1	150000000	150000000	rs509345	-3.24	rs10888578	-5.49	1.08504	0.278
Adipose_Subcutaneous	TCTEX1D4	1	45300000	45300000	rs11573590	3.23	rs3767490	-3.36	1.08505	0.278
Adipose_Subcutaneous	EPRS	1	220000000	220000000	rs11118454	-2.76	rs2047451	5.14	-1.08245	0.279
Adipose_Subcutaneous	ARTN	1	44400000	44400000	rs325155	-2.96	rs783308	3.88	1.07173	0.284
Adipose_Subcutaneous	RP4-635A23.4	1	185000000	185000000	rs4651254	2.68	rs7537341	-6.27	1.07004	0.285
Adipose_Subcutaneous	CDC7	1	92000000	92000000	rs4658122	-2.42	rs13447454	-6.78	1.06498	0.287
Adipose_Subcutaneous	RP11-353N4.6	1	150000000	150000000	rs3738319	1.38	rs507177	6.06	-1.06559	0.287
Adipose_Subcutaneous	BTBD19	1	45300000	45300000	rs11573590	3.23	rs12095412	-5.91	1.06	0.289
Adipose_Subcutaneous	LMX1A	1	165000000	165000000	rs10158996	4.01	rs10918148	5.03	-1.05801	0.29
Adipose_Subcutaneous	ABCD3	1	94900000	95000000	rs3814019	-2.45	rs2147795	7.57	-1.05654	0.291
Adipose_Subcutaneous	DEDD	1	161000000	161000000	rs11576830	2.76	rs4347230	-3.75	-1.04978	0.294
Adipose_Subcutaneous	ZNF593	1	26500000	26500000	rs2982313	3.57	rs12145714	-6.69	1.04516	0.296
Adipose_Subcutaneous	RPS8	1	45200000	45200000	rs11573590	3.23	rs11573562	-7.77	-1.04582	0.296
Adipose_Subcutaneous	RP11-452F19.3	1	223000000	223000000	rs2378598	-3.24	rs11487861	5.11	1.04484	0.296
Adipose_Subcutaneous	SLC25A34	1	16100000	16100000	rs2496331	-3.02	rs35352784	-8.29	1.04326	0.297
Adipose_Subcutaneous	EI24P2	1	158000000	158000000	rs856084	-2.78	rs7550055	-3.35	-1.04397	0.297
Adipose_Subcutaneous	MST1L	1	17100000	17100000	rs978528	-3.01	rs6691985	7.95	-1.0354	0.3
Adipose_Subcutaneous	PTBP2	1	97200000	97300000	rs528459	-2.46	rs10875032	-7.19	-1.03336	0.301
Adipose_Subcutaneous	COA6	1	235000000	235000000	rs10910470	3.73	rs6586384	9.96	1.03316	0.302
Adipose_Subcutaneous	TAF5L	1	230000000	230000000	rs11583419	-3.23	rs6671385	3.79	1.02687	0.304
Adipose_Subcutaneous	CD52	1	26600000	26600000	rs35015532	2.81	rs11584185	-5.47	-1.02762	0.304
Adipose_Subcutaneous	RP4-712E4.1	1	120000000	120000000	rs1766804	3.18	rs1409159	8.37	1.02684	0.304
Adipose_Subcutaneous	CDA	1	20900000	20900000	rs12141992	2.61	rs1689924	-7.62	1.02386	0.306
Adipose_Subcutaneous	DENND4B	1	154000000	154000000	rs2481065	4.99	rs10127983	5.49	-1.02402	0.306
Adipose_Subcutaneous	WLS	1	68600000	68700000	rs12030710	-2.16	rs3001035	-3.57	-1.01946	0.308
Adipose_Subcutaneous	LRRC39	1	101000000	101000000	rs955336	2.89	rs17121940	7.55	1.01754	0.309
Adipose_Subcutaneous	RER1	1	2320000	2340000	rs12082516	3.49	rs2494428	-4.03	1.01835	0.309
Adipose_Subcutaneous	GCSAML-AS1	1	248000000	248000000	rs2640034	-3.2	rs10925061	7.76	-1.01831	0.309
Adipose_Subcutaneous	RP6-42F4.1	1	121000000	121000000	rs3828090	-2.82	rs10923918	3.91	-1.01643	0.309
Adipose_Subcutaneous	FDPS	1	155000000	155000000	rs4971066	2.71	rs2297480	5.68	-1.01178	0.312
Adipose_Subcutaneous	RP11-504P24.8	1	224000000	224000000	rs12036423	2.23	rs2404851	-9.64	1.01077	0.312
Adipose_Subcutaneous	ICMT	1	6280000	6300000	rs1883604	-2.83	rs12073932	-8.85	-1.00821	0.313
Adipose_Subcutaneous	DISC1	1	232000000	232000000	rs2793092	3.11	rs7551537	4.07	1.00658	0.314
Adipose_Subcutaneous	NIT1	1	161000000	161000000	rs11576830	2.76	rs17392570	-6.14	-1.00076	0.317
Adipose_Subcutaneous	PRDX1	1	46000000	46000000	rs4660863	2.33	rs17522918	-6.82	-0.99782	0.318
Adipose_Subcutaneous	CYP4X1	1	47400000	47500000	rs3766235	-2.94	rs3766194	-6.19	0.99761	0.318
Adipose_Subcutaneous	THEM4	1	152000000	152000000	rs4845604	3.37	rs6685187	-9.5	-0.98989	0.322
Adipose_Subcutaneous	RP11-295K2.3	1	186000000	186000000	rs651967	1.81	rs11801527	5.58	0.98625	0.324
Adipose_Subcutaneous	PADI4	1	17600000	17700000	rs978528	-3.01	rs12037653	5.38	-0.97746	0.328
Adipose_Subcutaneous	GBA	1	155000000	155000000	rs4971066	2.71	rs4043	-5.51	0.97609	0.329
Adipose_Subcutaneous	RP11-307C12.11	1	155000000	155000000	rs4971066	2.71	rs6680600	-6.04	-0.97325	0.33
Adipose_Subcutaneous	TNNI3K	1	74700000	75000000	rs484649	2.08	rs518769	-10.57	-0.97224	0.331
Adipose_Subcutaneous	GNPAT	1	231000000	231000000	rs2793098	3.02	rs3767758	9.64	-0.97037	0.332
Adipose_Subcutaneous	RBBP4	1	33100000	33200000	rs16835227	-2.52	rs12039939	4.17	-0.97041	0.332
Adipose_Subcutaneous	NBPF18P	1	152000000	152000000	rs4845604	3.37	rs3007711	-4.25	-0.96699	0.334
Adipose_Subcutaneous	RP11-73M7.6	1	32100000	32100000	rs640991	-3.66	rs2050256	-4.7	-0.96702	0.334
Adipose_Subcutaneous	MCOLN2	1	85400000	85500000	rs10873653	3.62	rs7522851	-9.45	0.96341	0.335
Adipose_Subcutaneous	DUSP5P1	1	229000000	229000000	rs617982	-2.45	rs1925715	3.25	0.96408	0.335
Adipose_Subcutaneous	CROCC	1	17100000	17300000	rs978528	-3.01	rs6691985	9.33	-0.96172	0.336
Adipose_Subcutaneous	CEP85	1	26600000	26600000	rs35015532	2.81	rs3795687	6.8	0.96156	0.336
Adipose_Subcutaneous	FBXO6	1	11700000	11700000	rs4427416	-2.75	rs747862	-4.5	0.95913	0.337
Adipose_Subcutaneous	RP11-86H7.7	1	95100000	95100000	rs2391388	2.76	rs12725602	-4.23	0.9607	0.337
Adipose_Subcutaneous	GABPB2	1	151000000	151000000	rs6701819	-2.21	rs6694357	6.2	-0.95844	0.338
Adipose_Subcutaneous	FAM20B	1	179000000	179000000	rs997419	2.55	rs12568291	5.82	0.95688	0.339
Adipose_Subcutaneous	HLA-AS1	1	221000000	221000000	rs17009107	2.15	rs11118622	8.81	0.95681	0.339
Adipose_Subcutaneous	RP1-39G22.7	1	40700000	40700000	rs16865693	-2.76	rs12757549	-6.62	0.95576	0.339
Adipose_Subcutaneous	SMG5	1	156000000	156000000	rs547915	-2.92	rs3762281	-9.04	-0.94801	0.343
Adipose_Subcutaneous	KIF1B	1	10300000	10400000	rs11805515	2.38	rs3748577	3.72	0.94488	0.345
Adipose_Subcutaneous	LYSMD1	1	151000000	151000000	rs6701819	-2.21	rs12569193	5.18	-0.94493	0.345
Adipose_Subcutaneous	NDUFS5	1	39500000	39500000	rs12756255	-2.69	rs10888650	-12.12	-0.94395	0.345
Adipose_Subcutaneous	TTF2	1	118000000	118000000	rs7512111	-2.87	rs12029623	6.15	-0.94294	0.346
Adipose_Subcutaneous	PEX10	1	2340000	2350000	rs12082516	3.49	rs1129332	6.69	0.93934	0.348
Adipose_Subcutaneous	METTL18	1	170000000	170000000	rs2298902	2.75	rs17603666	-12.97	0.93652	0.349
Adipose_Subcutaneous	KLHDC7A	1	18800000	18800000	rs41413647	-3.06	rs7528572	12.31	-0.93537	0.35
Adipose_Subcutaneous	MFAP2	1	17300000	17300000	rs978528	-3.01	rs3738814	-6.68	0.93178	0.351
Adipose_Subcutaneous	DCST2	1	155000000	155000000	rs4971066	2.71	rs10908452	-5.14	-0.932	0.351
Adipose_Subcutaneous	NBPF10	1	145000000	145000000	rs10910829	3.47	rs7536830	4.45	-0.93051	0.352
Adipose_Subcutaneous	NUAK2	1	205000000	205000000	rs963550	-2.9	rs4950989	-5.79	0.9212	0.357
Adipose_Subcutaneous	RP11-57H12.3	1	95600000	95700000	rs2391388	2.76	rs1062076	-5.7	0.92106	0.357
Adipose_Subcutaneous	RP11-181G12.2	1	2110000	2120000	rs12082516	3.49	rs2503701	-7.8	-0.91956	0.358
Adipose_Subcutaneous	NTNG1	1	108000000	108000000	rs6662404	-2.73	rs6657710	4.42	0.91697	0.359
Adipose_Subcutaneous	RP11-295M18.6	1	221000000	221000000	rs17009107	2.15	rs2131887	11.35	0.91496	0.36
Adipose_Subcutaneous	MSH4	1	76300000	76400000	rs1249670	2.72	rs1146644	-9.44	0.90738	0.364
Adipose_Subcutaneous	ARHGEF16	1	3370000	3400000	rs2483289	-3.57	rs2794333	3.92	-0.90378	0.366
Adipose_Subcutaneous	RP11-134G8.8	1	201000000	201000000	rs16849345	-2.57	rs12090950	7.87	0.90332	0.366
Adipose_Subcutaneous	CLCNKB	1	16400000	16400000	rs11260721	2.33	rs11588392	-4.78	-0.90004	0.368
Adipose_Subcutaneous	ENO1	1	8920000	8940000	rs17842190	-2.19	rs11811795	5.46	0.89891	0.369
Adipose_Subcutaneous	CCSAP	1	229000000	229000000	rs11583419	-3.23	rs237749	6.21	0.89802	0.369
Adipose_Subcutaneous	RP1-79C4.4	1	171000000	171000000	rs1033481	2.16	rs10919449	9.53	0.89545	0.371
Adipose_Subcutaneous	GJB5	1	35200000	35200000	rs17500033	2.69	rs1764390	-5.87	-0.893	0.372
Adipose_Subcutaneous	RP11-235D19.2	1	151000000	151000000	rs834232	3.16	rs8444	-4.16	0.88935	0.374
Adipose_Subcutaneous	PTPRVP	1	202000000	202000000	rs16849345	-2.57	rs16849726	-4.83	0.88954	0.374
Adipose_Subcutaneous	RP5-1139B12.2	1	228000000	228000000	rs12129350	2.95	rs11584385	4.47	0.88814	0.374
Adipose_Subcutaneous	VAMP3	1	7830000	7840000	rs11120972	-3.09	rs10864316	4.35	0.88647	0.375
Adipose_Subcutaneous	RP11-378J18.3	1	223000000	223000000	rs2378598	-3.24	rs17163191	-6.67	0.88346	0.377
Adipose_Subcutaneous	ISG15	1	949000	950000	rs2477782	2.63	rs3128117	5.06	0.8792	0.379
Adipose_Subcutaneous	RP4-631H13.6	1	53400000	53400000	rs6588477	2.8	rs11206033	5.32	0.878	0.38
Adipose_Subcutaneous	FAM89A	1	231000000	231000000	rs4846997	-2.88	rs4074493	5.26	-0.87332	0.382
Adipose_Subcutaneous	RP11-495P10.2	1	148000000	148000000	rs508233	1.45	rs2932454	5.73	0.87454	0.382
Adipose_Subcutaneous	HRNR	1	152000000	152000000	rs4845604	3.37	rs1552991	-10.68	-0.87175	0.383
Adipose_Subcutaneous	ATAD3B	1	1410000	1430000	rs2477782	2.63	rs2031709	-5.58	-0.87073	0.384
Adipose_Subcutaneous	PLEKHA6	1	204000000	204000000	rs6675149	-3.05	rs4523575	6.36	0.86506	0.387
Adipose_Subcutaneous	RP11-436K8.1	1	61100000	61300000	rs1381171	2.38	rs6668262	-3.74	0.86147	0.389
Adipose_Subcutaneous	RP11-108M9.4	1	17200000	17200000	rs978528	-3.01	rs157252	6.81	-0.86206	0.389
Adipose_Subcutaneous	RCOR3	1	211000000	211000000	rs4511185	2.71	rs2292483	-4.97	-0.859	0.39
Adipose_Subcutaneous	CLCNKA	1	16300000	16400000	rs11260721	2.33	rs7538216	-4.02	0.85764	0.391
Adipose_Subcutaneous	LINC00339	1	22400000	22400000	rs1256334	2.58	rs11586488	15.4	0.85853	0.391
Adipose_Subcutaneous	DYRK3	1	207000000	207000000	rs3813973	2.67	rs13208	-4.88	0.856	0.392
Adipose_Subcutaneous	C1orf109	1	38100000	38200000	rs2085993	-2.96	rs684260	-6.38	0.85279	0.394
Adipose_Subcutaneous	hsa-mir-6723	1	566000	568000	rs3748592	-2.37	rs2519031	3.76	0.84957	0.396
Adipose_Subcutaneous	AC093157.1	1	101000000	101000000	rs955336	2.89	rs12567858	-3.62	-0.84963	0.396
Adipose_Subcutaneous	FCER1G	1	161000000	161000000	rs11576830	2.76	rs2301286	-6.34	-0.84673	0.397
Adipose_Subcutaneous	RP11-155O18.6	1	52800000	52800000	rs10888744	1.81	rs7546223	3.91	-0.84475	0.398
Adipose_Subcutaneous	RP11-15I11.3	1	212000000	212000000	rs17019510	-3.15	rs11590242	14.37	0.84126	0.4
Adipose_Subcutaneous	RP3-455J7.4	1	168000000	168000000	rs1723018	-4.52	rs1229393	-6.14	0.84024	0.401
Adipose_Subcutaneous	PADI2	1	17400000	17400000	rs978528	-3.01	rs2235914	-5.39	0.83844	0.402
Adipose_Subcutaneous	NBPF3	1	21800000	21800000	rs1256334	2.58	rs1827293	14.63	-0.83664	0.403
Adipose_Subcutaneous	SV2A	1	150000000	150000000	rs509345	-3.24	rs17643644	-4.72	0.83417	0.404
Adipose_Subcutaneous	RP4-717I23.3	1	93700000	93800000	rs10518536	2.51	rs1414367	-14.36	-0.83503	0.404
Adipose_Subcutaneous	ZNHIT6	1	86100000	86200000	rs4420136	2.69	rs12097932	7.25	-0.83105	0.406
Adipose_Subcutaneous	STIL	1	47700000	47800000	rs7554917	-2.2	rs11577621	4.44	0.8271	0.408
Adipose_Subcutaneous	C1orf174	1	3810000	3820000	rs2493272	3.15	rs7367066	-11.8	0.82815	0.408
Adipose_Subcutaneous	EPS15	1	51800000	52000000	rs11205832	2.72	rs2185592	11.69	0.81854	0.413
Adipose_Subcutaneous	RP5-1065J22.8	1	110000000	110000000	rs34748332	2.3	rs616378	6.64	-0.81688	0.414
Adipose_Subcutaneous	RP11-392O17.1	1	220000000	220000000	rs11118207	3.06	rs2605097	4.58	0.81545	0.415
Adipose_Subcutaneous	RP11-295M18.2	1	221000000	221000000	rs17009107	2.15	rs11118622	11.84	0.81439	0.415
Adipose_Subcutaneous	TRIM58	1	248000000	248000000	rs2640034	-3.2	rs1176011	-6.03	0.81322	0.416
Adipose_Subcutaneous	RERE	1	8410000	8880000	rs17842190	-2.19	rs2708633	8.63	-0.80382	0.422
Adipose_Subcutaneous	OR2W3	1	248000000	248000000	rs2640034	-3.2	rs7514184	-5.43	0.80235	0.422
Adipose_Subcutaneous	TMEM39B	1	32500000	32600000	rs640991	-3.66	rs4317856	-4.8	-0.79371	0.427
Adipose_Subcutaneous	SMG7	1	183000000	184000000	rs2986546	1.97	rs796860	5.42	0.79151	0.429
Adipose_Subcutaneous	CAPN8	1	224000000	224000000	rs12036423	2.23	rs6693911	-4.86	-0.78596	0.432
Adipose_Subcutaneous	TMED5	1	93600000	93600000	rs10518536	2.49	rs550892	-4.11	-0.7826	0.434
Adipose_Subcutaneous	PARP1	1	227000000	227000000	rs17580122	-3.58	rs4653710	4.32	-0.78122	0.435
Adipose_Subcutaneous	CEP170	1	243000000	243000000	rs12117580	-2.2	rs35214822	4.7	-0.7776	0.437
Adipose_Subcutaneous	RP11-504P24.2	1	224000000	224000000	rs7516230	-1.86	rs2404851	-4.46	0.77697	0.437
Adipose_Subcutaneous	ZBTB7B	1	155000000	155000000	rs4971066	2.71	rs3753639	-4.62	-0.77543	0.438
Adipose_Subcutaneous	GGPS1	1	235000000	236000000	rs2673968	-3.28	rs7515496	4.54	0.77303	0.44
Adipose_Subcutaneous	CTSS	1	151000000	151000000	rs509345	-3.24	rs10305724	-7.87	0.77226	0.44
Adipose_Subcutaneous	PRRC2C	1	171000000	172000000	rs10753195	2.93	rs1687061	6.03	0.76498	0.444
Adipose_Subcutaneous	DCAF6	1	168000000	168000000	rs1723018	-4.52	rs203849	-3.65	0.75858	0.448
Adipose_Subcutaneous	RN7SKP16	1	33800000	33800000	rs10798945	2.54	rs11590395	-6.35	0.75638	0.449
Adipose_Subcutaneous	GPX7	1	53100000	53100000	rs269286	-1.75	rs835342	14.28	-0.75537	0.45
Adipose_Subcutaneous	NIPAL3	1	24700000	24800000	rs6424099	2.91	rs520206	-6.84	-0.7541	0.451
Adipose_Subcutaneous	CNIH4	1	225000000	225000000	rs6698799	3.17	rs6675858	-11.34	-0.74973	0.453
Adipose_Subcutaneous	RP4-728D4.2	1	36000000	36000000	rs12727197	-2.34	rs12064550	-3.14	-0.74995	0.453
Adipose_Subcutaneous	SLC25A24	1	109000000	109000000	rs11578263	-3.39	rs6702877	-5.93	-0.7458	0.456
Adipose_Subcutaneous	TNN	1	175000000	175000000	rs2236885	-3.78	rs6681984	4.17	0.74142	0.458
Adipose_Subcutaneous	SELRC1	1	53200000	53200000	rs1288347	-1.86	rs6661196	-5.61	0.74295	0.458
Adipose_Subcutaneous	RP3-465N24.5	1	25600000	25600000	rs4648890	-4.5	rs3091242	7.52	-0.74255	0.458
Adipose_Subcutaneous	SYNC	1	33200000	33200000	rs16835227	-2.52	rs12039939	-5.36	-0.7311	0.465
Adipose_Subcutaneous	RCC1	1	28800000	28900000	rs17163135	-2.25	rs797397	-3.56	-0.72418	0.469
Adipose_Subcutaneous	THEMIS2	1	28200000	28200000	rs12076783	-2.31	rs3766398	4.81	0.72182	0.47
Adipose_Subcutaneous	CD1D	1	158000000	158000000	rs1886389	2.23	rs2246434	-3.43	-0.71754	0.473
Adipose_Subcutaneous	SHISA4	1	202000000	202000000	rs16849345	-2.57	rs1032524	5.69	-0.7163	0.474
Adipose_Subcutaneous	RP11-422J8.1	1	37900000	37900000	rs563293	-3.14	rs2245867	-12.31	0.71344	0.476
Adipose_Subcutaneous	RP11-46A10.4	1	181000000	181000000	rs11582261	-3.03	rs4652507	3.88	0.71073	0.477
Adipose_Subcutaneous	HSPA7	1	162000000	162000000	rs11589567	2.66	rs2099684	-7.93	-0.70962	0.478
Adipose_Subcutaneous	CHI3L2	1	112000000	112000000	rs12145219	3.48	rs7515361	5.58	0.70669	0.48
Adipose_Subcutaneous	RRNAD1	1	157000000	157000000	rs16837415	2.84	rs4399146	6.48	0.70632	0.48
Adipose_Subcutaneous	ZFP69	1	40900000	41000000	rs16865693	-2.76	rs11208254	-8.83	-0.70398	0.481
Adipose_Subcutaneous	CERS2	1	151000000	151000000	rs13294	3.02	rs17658705	6.83	0.70376	0.482
Adipose_Subcutaneous	NOTCH2NL	1	145000000	145000000	rs10910829	3.47	rs12091564	5.37	-0.70122	0.483
Adipose_Subcutaneous	CAPN2	1	224000000	224000000	rs12036423	2.23	rs12080565	-4.04	-0.6988	0.485
Adipose_Subcutaneous	TDRKH	1	152000000	152000000	rs4845604	3.37	rs1781423	9.23	0.6964	0.486
Adipose_Subcutaneous	DR1	1	93800000	93800000	rs10518536	2.51	rs771472	7.85	0.69546	0.487
Adipose_Subcutaneous	NUP133	1	230000000	230000000	rs11583419	-3.23	rs6657735	-3.99	-0.69137	0.489
Adipose_Subcutaneous	RP11-439E19.1	1	247000000	247000000	rs12410831	3.06	rs6696420	5.8	-0.69246	0.489
Adipose_Subcutaneous	AIM2	1	159000000	159000000	rs863013	-2.8	rs862999	7.49	-0.68409	0.494
Adipose_Subcutaneous	DUTP6	1	167000000	167000000	rs6677499	-2.83	rs6691431	9.04	0.6845	0.494
Adipose_Subcutaneous	GSTM5	1	110000000	110000000	rs7545139	-3.56	rs3754446	-10.35	0.68249	0.495
Adipose_Subcutaneous	RP11-334A14.8	1	53600000	53600000	rs6588477	2.8	rs11206101	6.36	-0.68245	0.495
Adipose_Subcutaneous	DISP1	1	223000000	223000000	rs2378598	-3.24	rs2609400	5.99	-0.68152	0.496
Adipose_Subcutaneous	ANGEL2	1	213000000	213000000	rs17019510	-3.15	rs3002284	9.41	-0.68102	0.496
Adipose_Subcutaneous	OSCP1	1	36900000	36900000	rs523553	-2.39	rs16822888	4.91	-0.67585	0.499
Adipose_Subcutaneous	EVI5	1	93000000	93300000	rs680285	2.12	rs7552212	3.97	-0.67416	0.5
Adipose_Subcutaneous	NPPA-AS1	1	11900000	11900000	rs4427416	-2.75	rs5067	-12.54	0.67414	0.5
Adipose_Subcutaneous	WNT2B	1	113000000	113000000	rs3790609	-2.73	rs1175630	8.47	0.67339	0.501
Adipose_Subcutaneous	RPS6KC1	1	213000000	213000000	rs17019510	-3.15	rs6692144	-6.76	0.67234	0.501
Adipose_Subcutaneous	SYPL2	1	110000000	110000000	rs7540934	-3.51	rs485660	5.8	0.67347	0.501
Adipose_Subcutaneous	RNPEP	1	202000000	202000000	rs16849345	-2.57	rs16849558	5.35	-0.67261	0.501
Adipose_Subcutaneous	RP11-169K16.9	1	16200000	16200000	rs12126178	-2.92	rs4661661	5.95	-0.67229	0.501
Adipose_Subcutaneous	C4BPB	1	207000000	207000000	rs3813973	2.67	rs12711513	6.95	-0.66934	0.503
Adipose_Subcutaneous	TAF13	1	110000000	110000000	rs34748332	2.3	rs8856	5.35	-0.6703	0.503
Adipose_Subcutaneous	KIAA0040	1	175000000	175000000	rs2236885	-3.78	rs2272785	-5.14	0.67033	0.503
Adipose_Subcutaneous	TXNDC12	1	52500000	52500000	rs10888744	1.81	rs1288706	-3.86	-0.66876	0.504
Adipose_Subcutaneous	CCDC17	1	46100000	46100000	rs4660863	2.33	rs28817701	-4.42	0.66847	0.504
Adipose_Subcutaneous	NAP1L4P1	1	117000000	117000000	rs10494190	-2.58	rs1414275	-4.31	-0.66797	0.504
Adipose_Subcutaneous	DDX59	1	201000000	201000000	rs7535428	2.49	rs12126676	-8.64	0.66705	0.505
Adipose_Subcutaneous	RP5-943J3.1	1	90300000	90300000	rs11799617	-2.77	rs473412	-11.95	-0.6659	0.505
Adipose_Subcutaneous	CLIC4	1	25100000	25200000	rs4648890	-4.5	rs7412132	-4.26	0.66322	0.507
Adipose_Subcutaneous	A3GALT2	1	33800000	33800000	rs10798945	2.54	rs1998623	9.32	-0.65964	0.509
Adipose_Subcutaneous	RIMKLBP2	1	219000000	219000000	rs12037343	3.15	rs3001032	-4.1	-0.66046	0.509
Adipose_Subcutaneous	PRRX1	1	171000000	171000000	rs1033481	2.16	rs6427247	4.69	0.65837	0.51
Adipose_Subcutaneous	RP5-1126H10.2	1	19400000	19400000	rs12123337	2.55	rs3748759	-6.23	0.65557	0.512
Adipose_Subcutaneous	CSF1	1	110000000	110000000	rs7545139	-3.56	rs333947	5.61	0.64949	0.516
Adipose_Subcutaneous	RP11-156E8.1	1	245000000	245000000	rs3003228	-3.03	rs2291426	-11.34	-0.64711	0.518
Adipose_Subcutaneous	PPIE	1	40200000	40200000	rs1180280	2.63	rs3738673	15.66	-0.64426	0.519
Adipose_Subcutaneous	WRAP73	1	3550000	3570000	rs2483289	-3.57	rs4364818	9.7	-0.64516	0.519
Adipose_Subcutaneous	ANGPTL1	1	179000000	179000000	rs997419	2.55	rs4652329	-4.1	-0.64257	0.521
Adipose_Subcutaneous	TYW3	1	75200000	75200000	rs12085647	3.3	rs7535692	-4.78	-0.63984	0.522
Adipose_Subcutaneous	OXCT2P1	1	40000000	40000000	rs1180280	2.63	rs3916164	7.78	-0.63428	0.526
Adipose_Subcutaneous	MAP10	1	233000000	233000000	rs7523171	3.03	rs1495986	-4.82	-0.63264	0.527
Adipose_Subcutaneous	CROCCP2	1	16900000	17000000	rs978528	-3.01	rs2076606	3.8	0.62658	0.531
Adipose_Subcutaneous	COL24A1	1	86200000	86600000	rs11578202	2.41	rs4912453	-11.97	0.62546	0.532
Adipose_Subcutaneous	SLC44A5	1	75700000	76100000	rs5745459	-3.33	rs1249813	-6.67	0.61969	0.535
Adipose_Subcutaneous	MPC2	1	168000000	168000000	rs1723018	-4.52	rs4657733	-5.19	0.6198	0.535
Adipose_Subcutaneous	FMOD	1	203000000	203000000	rs4951272	-2.63	rs6697630	-5.13	-0.61667	0.537
Adipose_Subcutaneous	NRD1	1	52300000	52300000	rs10888744	1.81	rs2842576	6.81	-0.61588	0.538
Adipose_Subcutaneous	SLC5A9	1	48700000	48700000	rs320014	-3.63	rs1338315	9.56	0.61519	0.538
Adipose_Subcutaneous	KIFAP3	1	170000000	170000000	rs2298902	2.75	rs16863119	3.47	-0.61479	0.539
Adipose_Subcutaneous	CHRM3	1	240000000	240000000	rs10495426	3.33	rs12119540	-3.34	0.615	0.539
Adipose_Subcutaneous	QSOX1	1	180000000	180000000	rs7513944	2.75	rs10798735	-4.73	0.61298	0.54
Adipose_Subcutaneous	MARK1	1	221000000	221000000	rs10779402	-2.18	rs10863542	3.75	0.60814	0.543
Adipose_Subcutaneous	B3GALT6	1	1170000	1170000	rs2477782	2.63	rs3813199	-7.59	0.60661	0.544
Adipose_Subcutaneous	CRB1	1	197000000	197000000	rs2488389	2.37	rs7522952	-3.56	-0.60471	0.545
Adipose_Subcutaneous	INPP5B	1	38300000	38400000	rs2085993	-2.96	rs4653329	12.34	-0.60381	0.546
Adipose_Subcutaneous	CDC42SE1	1	151000000	151000000	rs6701819	-2.21	rs2902810	4.96	-0.59926	0.549
Adipose_Subcutaneous	TMEM200B	1	29400000	29500000	rs1045453	3.65	rs6702335	5.71	-0.59951	0.549
Adipose_Subcutaneous	DHCR24	1	55300000	55400000	rs478225	-3.29	rs11206521	3.72	0.5973	0.55
Adipose_Subcutaneous	ARNT	1	151000000	151000000	rs834232	3.16	rs7412746	7.22	-0.59681	0.551
Adipose_Subcutaneous	HORMAD1	1	151000000	151000000	rs509345	-3.24	rs11204698	13.09	-0.5944	0.552
Adipose_Subcutaneous	PPIH	1	43100000	43100000	rs1098782	2.83	rs2816602	2.81	0.59407	0.552
Adipose_Subcutaneous	RP4-758J24.5	1	54500000	54500000	rs17108782	-2.41	rs10489447	-3.97	-0.59268	0.553
Adipose_Subcutaneous	CD1A	1	158000000	158000000	rs1886389	2.23	rs17628151	-3.62	0.59201	0.554
Adipose_Subcutaneous	PTGER3	1	71300000	71500000	rs1418449	-3.28	rs500647	3.81	-0.58994	0.555
Adipose_Subcutaneous	ZMYM1	1	35500000	35600000	rs7525948	-2.24	rs2101973	5.65	0.58476	0.559
Adipose_Subcutaneous	KLHDC9	1	161000000	161000000	rs11576830	2.76	rs3813619	4.89	0.58315	0.56
Adipose_Subcutaneous	EXO5	1	41000000	41000000	rs16865693	-2.76	rs3795344	4.55	-0.57636	0.564
Adipose_Subcutaneous	C1orf86	1	2120000	2140000	rs12082516	3.49	rs2503706	5.6	-0.57337	0.566
Adipose_Subcutaneous	ACAP3	1	1230000	1240000	rs2477782	2.63	rs4475691	3.47	-0.56416	0.573
Adipose_Subcutaneous	SYT6	1	115000000	115000000	rs6679677	7.45	rs596213	-5.5	-0.56376	0.573
Adipose_Subcutaneous	AKR7A2	1	19600000	19600000	rs12123337	2.55	rs3762391	5.62	0.56165	0.574
Adipose_Subcutaneous	THBS3	1	155000000	155000000	rs4971066	2.71	rs4971079	4.26	-0.56204	0.574
Adipose_Subcutaneous	MRPL20	1	1340000	1340000	rs2477782	2.63	rs35242196	6.73	0.56155	0.574
Adipose_Subcutaneous	RTCA	1	101000000	101000000	rs955336	2.89	rs3806240	8.07	-0.55796	0.577
Adipose_Subcutaneous	ANKRD34A	1	145000000	145000000	rs10910829	3.47	rs4970850	-3.9	0.55688	0.578
Adipose_Subcutaneous	HAO2	1	120000000	120000000	rs10923714	-3.05	rs10923755	-4.86	-0.554	0.58
Adipose_Subcutaneous	LRP8	1	53700000	53800000	rs6588477	2.8	rs17108202	-5.59	0.5532	0.58
Adipose_Subcutaneous	CAMTA1	1	6850000	7830000	rs12043429	-2.4	rs11120779	4.46	-0.5524	0.581
Adipose_Subcutaneous	THAP3	1	6680000	6690000	rs1883604	-2.83	rs12127219	9.66	-0.55002	0.582
Adipose_Subcutaneous	WDR78	1	67300000	67400000	rs17129478	3.75	rs1925402	4.85	-0.55094	0.582
Adipose_Subcutaneous	LINC00467	1	212000000	212000000	rs4511185	2.71	rs12137964	-5.54	-0.54969	0.583
Adipose_Subcutaneous	RN7SL333P	1	170000000	170000000	rs2298902	2.75	rs12760399	-4.97	-0.54869	0.583
Adipose_Subcutaneous	RP5-1024N4.4	1	48700000	48700000	rs320014	-3.63	rs1338315	11.03	0.54947	0.583
Adipose_Subcutaneous	RP11-385F5.4	1	237000000	237000000	rs6682352	3.29	rs2737707	7.07	-0.54763	0.584
Adipose_Subcutaneous	FLVCR1	1	213000000	213000000	rs17019510	-3.15	rs3768548	6.44	-0.54441	0.586
Adipose_Subcutaneous	LUZP1	1	23400000	23500000	rs882025	-2.6	rs1740482	-4.86	-0.54146	0.588
Adipose_Subcutaneous	RP11-552M11.8	1	112000000	112000000	rs12145219	3.48	rs1264888	-7.85	-0.53829	0.59
Adipose_Subcutaneous	RP11-196G18.22	1	150000000	150000000	rs509345	-3.24	rs7531664	-5.69	0.53866	0.59
Adipose_Subcutaneous	NADK	1	1680000	1710000	rs2477782	2.63	rs7531583	4.27	0.53773	0.591
Adipose_Subcutaneous	AKR7A3	1	19600000	19600000	rs12123337	2.55	rs6665756	-4.71	-0.5358	0.592
Adipose_Subcutaneous	LGALS8	1	237000000	237000000	rs6682352	3.29	rs2273863	-6.74	0.53474	0.593
Adipose_Subcutaneous	RP11-470E16.1	1	59600000	59700000	rs1815274	2.62	rs12758288	11.19	0.53487	0.593
Adipose_Subcutaneous	FHL3	1	38500000	38500000	rs2085993	-2.96	rs4072980	6.8	-0.52896	0.597
Adipose_Subcutaneous	GNG12	1	68200000	68300000	rs6679356	3.04	rs1276315	4.26	-0.52513	0.599
Adipose_Subcutaneous	RP5-855F14.1	1	235000000	235000000	rs10910470	3.73	rs271772	-4.6	0.52076	0.603
Adipose_Subcutaneous	CAPZB	1	19700000	19800000	rs6672057	-2.83	rs10917438	-4.97	0.51553	0.606
Adipose_Subcutaneous	RP11-48O20.4	1	160000000	160000000	rs1446963	-2.51	rs4656248	-5.75	0.5157	0.606
Adipose_Subcutaneous	IGSF8	1	160000000	160000000	rs1041068	-3.53	rs12408242	-5.41	-0.51452	0.607
Adipose_Subcutaneous	FAM110D	1	26500000	26500000	rs768199	3.67	rs12565228	4.91	0.51504	0.607
Adipose_Subcutaneous	RP11-17E13.2	1	75200000	75200000	rs12085647	3.3	rs6662846	-11.18	0.51491	0.607
Adipose_Subcutaneous	PRPF38A	1	52900000	52900000	rs10888744	1.81	rs7512768	6.5	-0.50954	0.61
Adipose_Subcutaneous	MTMR11	1	150000000	150000000	rs509345	-3.24	rs1868992	6.71	-0.50664	0.612
Adipose_Subcutaneous	GPA33	1	167000000	167000000	rs1723018	-4.52	rs3753914	4.64	-0.50675	0.612
Adipose_Subcutaneous	CYP4A22	1	47600000	47600000	rs9333016	-2.15	rs7528956	-5.46	0.50567	0.613
Adipose_Subcutaneous	TMEM222	1	27600000	27700000	rs11589265	2.64	rs7521203	6.57	-0.50625	0.613
Adipose_Subcutaneous	LAMC2	1	183000000	183000000	rs2333685	-1.92	rs2276543	9.77	-0.5045	0.614
Adipose_Subcutaneous	B3GALNT2	1	236000000	236000000	rs6674438	2.3	rs291360	-10.2	0.50333	0.615
Adipose_Subcutaneous	H3F3A	1	226000000	226000000	rs3219123	-2.38	rs3768543	13.14	0.50346	0.615
Adipose_Subcutaneous	NOL9	1	6580000	6610000	rs1883604	-2.83	rs11122082	5.82	0.502	0.616
Adipose_Subcutaneous	RP11-261C10.7	1	243000000	243000000	rs6672111	-2.24	rs4607871	7.48	-0.50158	0.616
Adipose_Subcutaneous	PRMT6	1	108000000	108000000	rs6662404	-2.73	rs1623927	-8.86	0.49895	0.618
Adipose_Subcutaneous	MFSD4	1	206000000	206000000	rs963550	-2.9	rs12751472	-8.15	-0.49669	0.619
Adipose_Subcutaneous	USP24	1	55500000	55700000	rs12758665	3.14	rs679804	-7.37	-0.49519	0.62
Adipose_Subcutaneous	EYA3	1	28300000	28400000	rs28988897	2.55	rs12144354	7.44	-0.495	0.621
Adipose_Subcutaneous	MAST2	1	46300000	46500000	rs4660863	2.33	rs6666743	6.31	-0.49201	0.623
Adipose_Subcutaneous	RP1-283E3.4	1	1660000	1670000	rs2477782	2.63	rs6699975	-5.93	0.49073	0.624
Adipose_Subcutaneous	LINC01057	1	95100000	95300000	rs2391388	2.76	rs698963	-4.23	-0.48489	0.628
Adipose_Subcutaneous	ADCK3	1	227000000	227000000	rs17580122	-3.58	rs12405469	-5.54	0.48356	0.629
Adipose_Subcutaneous	RSG1	1	16600000	16600000	rs11260721	2.33	rs6603850	8.07	-0.48163	0.63
Adipose_Subcutaneous	RPAP2	1	92800000	92900000	rs1014415	2.68	rs7539757	-5.76	-0.48008	0.631
Adipose_Subcutaneous	DRAM2	1	112000000	112000000	rs10857831	3.49	rs3818797	13.74	0.47681	0.633
Adipose_Subcutaneous	FLG	1	152000000	152000000	rs4845604	3.37	rs1552991	8.19	0.4762	0.634
Adipose_Subcutaneous	SCNN1D	1	1220000	1230000	rs2477782	2.63	rs6667923	3.87	0.46703	0.64
Adipose_Subcutaneous	FMO2	1	171000000	171000000	rs2075648	-2.87	rs2020870	-5.3	-0.46505	0.642
Adipose_Subcutaneous	APOA1BP	1	157000000	157000000	rs547915	-2.92	rs4661184	-6.36	-0.46393	0.643
Adipose_Subcutaneous	BROX	1	223000000	223000000	rs2378598	-3.24	rs34290674	9.76	-0.45947	0.646
Adipose_Subcutaneous	MLLT11	1	151000000	151000000	rs12074309	-2.15	rs4971009	4.43	-0.4598	0.646
Adipose_Subcutaneous	B4GALT3	1	161000000	161000000	rs11576830	2.76	rs4233366	6.45	-0.45559	0.649
Adipose_Subcutaneous	TOR3A	1	179000000	179000000	rs997419	2.55	rs2636293	7.55	-0.4546	0.649
Adipose_Subcutaneous	PPT1	1	40500000	40600000	rs1180280	2.63	rs3131660	5.67	0.4542	0.65
Adipose_Subcutaneous	C1orf134	1	16600000	16600000	rs11260721	2.33	rs2983163	3.77	0.45357	0.65
Adipose_Subcutaneous	TRIT1	1	40300000	40300000	rs1180280	2.63	rs12123609	-7.89	-0.45128	0.652
Adipose_Subcutaneous	FCRLB	1	162000000	162000000	rs2307418	2.43	rs1503813	4.23	0.45082	0.652
Adipose_Subcutaneous	RP4-713B5.2	1	93900000	93900000	rs10518536	2.46	rs6701250	-3.86	-0.44849	0.654
Adipose_Subcutaneous	RP11-206L10.5	1	694000	700000	rs3748592	-2.37	rs3766191	3.31	-0.44573	0.656
Adipose_Subcutaneous	FMO3	1	171000000	171000000	rs235495	-2.77	rs1920152	4.88	0.44419	0.657
Adipose_Subcutaneous	LEFTY1	1	226000000	226000000	rs3219123	-2.38	rs14868	4.88	-0.4405	0.66
Adipose_Subcutaneous	CAMK2N1	1	20800000	20800000	rs12141992	2.61	rs10799613	5.08	-0.43864	0.661
Adipose_Subcutaneous	UTP11L	1	38500000	38500000	rs2085993	-2.96	rs7366048	4.57	-0.43649	0.662
Adipose_Subcutaneous	MUC1	1	155000000	155000000	rs4971066	2.71	rs11264341	4.34	0.43649	0.662
Adipose_Subcutaneous	ZMPSTE24	1	40700000	40800000	rs16865693	-2.76	rs10493089	-3.51	-0.43605	0.663
Adipose_Subcutaneous	CNKSR1	1	26500000	26500000	rs35015532	2.81	rs12145714	-10.95	0.43563	0.663
Adipose_Subcutaneous	ODF2L	1	86800000	86900000	rs932185	-2.77	rs2390097	-10.15	0.43274	0.665
Adipose_Subcutaneous	GBP1P1	1	89900000	89900000	rs4656075	-2.5	rs7545722	-5.84	0.43261	0.665
Adipose_Subcutaneous	ERMAP	1	43300000	43300000	rs1098782	2.83	rs12406643	-5.1	0.43153	0.666
Adipose_Subcutaneous	RP11-315I20.1	1	145000000	146000000	rs10910829	3.47	rs4636400	5.46	-0.43222	0.666
Adipose_Subcutaneous	CAPZA1	1	113000000	113000000	rs3790609	-2.73	rs7415820	6.69	0.42815	0.669
Adipose_Subcutaneous	TIMM17A	1	202000000	202000000	rs16849345	-2.57	rs7513	5.02	-0.42729	0.669
Adipose_Subcutaneous	EXOSC10	1	11100000	11200000	rs11805515	2.38	rs2486920	3.74	0.42768	0.669
Adipose_Subcutaneous	FAAH	1	46900000	46900000	rs3766235	-2.94	rs9865	6.14	0.421	0.674
Adipose_Subcutaneous	PINK1	1	21000000	21000000	rs12141992	2.61	rs10157351	-3.69	0.41928	0.675
Adipose_Subcutaneous	CHI3L1	1	203000000	203000000	rs4325195	-3.17	rs10399931	-7.62	0.41341	0.679
Adipose_Subcutaneous	RHD	1	25600000	25700000	rs4648890	-4.5	rs9689	10.08	-0.41127	0.681
Adipose_Subcutaneous	DDX20	1	112000000	112000000	rs894848	2.63	rs197411	5.54	0.40854	0.683
Adipose_Subcutaneous	CLSTN1	1	9790000	9880000	rs7525571	-2.76	rs6699320	4.4	0.40576	0.685
Adipose_Subcutaneous	RP11-371I1.2	1	239000000	239000000	rs10495426	3.33	rs2153613	9.11	0.40555	0.685
Adipose_Subcutaneous	HS2ST1	1	87400000	87600000	rs932185	-2.77	rs554213	-3.92	0.4045	0.686
Adipose_Subcutaneous	GSTM3	1	110000000	110000000	rs7545139	-3.56	rs1332018	-11.71	-0.40266	0.687
Adipose_Subcutaneous	CREB3L4	1	154000000	154000000	rs2481065	4.99	rs4845360	8.82	0.40334	0.687
Adipose_Subcutaneous	CYP4A11	1	47400000	47400000	rs3766235	-2.94	rs11211406	8.07	-0.40305	0.687
Adipose_Subcutaneous	RGL1	1	184000000	184000000	rs2986546	1.97	rs11585126	4.73	0.40148	0.688
Adipose_Subcutaneous	C1orf228	1	45100000	45200000	rs11573590	3.23	rs7539312	4.79	-0.40101	0.688
Adipose_Subcutaneous	NOS1AP	1	162000000	162000000	rs10919293	2.51	rs12090201	-3.31	-0.40024	0.689
Adipose_Subcutaneous	SERBP1	1	67900000	67900000	rs11209050	3.1	rs11209059	6.41	-0.39908	0.69
Adipose_Subcutaneous	SLC41A1	1	206000000	206000000	rs963550	-2.9	rs823091	-3.98	-0.39606	0.692
Adipose_Subcutaneous	OVGP1	1	112000000	112000000	rs12145219	3.48	rs1264899	-6.01	-0.39359	0.694
Adipose_Subcutaneous	RP5-994D16.9	1	43200000	43200000	rs1098782	2.83	rs11210721	4.9	-0.39176	0.695
Adipose_Subcutaneous	OTUD3	1	20200000	20200000	rs6672057	-2.83	rs10916668	8.03	-0.3859	0.7
Adipose_Subcutaneous	FUCA1	1	24200000	24200000	rs12407356	-2.54	rs2229579	6.05	0.38203	0.702
Adipose_Subcutaneous	PITHD1	1	24100000	24100000	rs12407356	-2.54	rs2502979	-6.25	-0.38089	0.703
Adipose_Subcutaneous	LEPR	1	65900000	66100000	rs7553101	-3.6	rs2025805	-5.31	0.38123	0.703
Adipose_Subcutaneous	SRSF10	1	24300000	24300000	rs12407356	-2.54	rs12026723	-5.85	-0.38111	0.703
Adipose_Subcutaneous	MRPS14	1	175000000	175000000	rs2236885	-3.78	rs16847820	4.07	0.37956	0.704
Adipose_Subcutaneous	PUSL1	1	1240000	1250000	rs2477782	2.63	rs2765023	-3.93	0.38054	0.704
Adipose_Subcutaneous	LURAP1	1	46700000	46700000	rs3766235	-2.94	rs953823	9.85	-0.38	0.704
Adipose_Subcutaneous	RP5-1092A3.4	1	28600000	28600000	rs28988897	2.49	rs9508	-11.16	-0.37865	0.705
Adipose_Subcutaneous	RP11-396C23.2	1	226000000	226000000	rs3219123	-2.38	rs12136759	-5.26	-0.37707	0.706
Adipose_Subcutaneous	RP4-612B15.3	1	87200000	87200000	rs932185	-2.77	rs1058978	4.3	0.37713	0.706
Adipose_Subcutaneous	DIEXF	1	210000000	210000000	rs1542981	-2.31	rs656566	5.56	0.37567	0.707
Adipose_Subcutaneous	CDC42BPA	1	227000000	228000000	rs12126925	2.34	rs2175789	4.55	0.37582	0.707
Adipose_Subcutaneous	RP11-656D10.3	1	41000000	41000000	rs16865693	-2.76	rs11208254	-9.9	-0.37615	0.707
Adipose_Subcutaneous	ASAP3	1	23800000	23800000	rs2811981	-2.45	rs2077066	-6.16	-0.37276	0.709
Adipose_Subcutaneous	CCDC18	1	93600000	93700000	rs10518536	2.6	rs10782959	-5.04	-0.36747	0.713
Adipose_Subcutaneous	SNX27	1	152000000	152000000	rs4845604	3.37	rs6685067	9.89	0.36697	0.714
Adipose_Subcutaneous	WDR65	1	43600000	43700000	rs839758	2.9	rs3120045	13.68	0.36661	0.714
Adipose_Subcutaneous	RASAL2-AS1	1	178000000	178000000	rs7547684	-2.33	rs1319918	6.91	-0.3634	0.716
Adipose_Subcutaneous	CCBL2	1	89400000	89500000	rs12401845	-2.8	rs4655890	-10.75	0.3631	0.717
Adipose_Subcutaneous	RP11-488L18.3	1	247000000	247000000	rs6684181	3.06	rs12145632	6.29	0.36082	0.718
Adipose_Subcutaneous	C1orf159	1	1020000	1050000	rs2477782	2.63	rs3766192	-5.52	-0.35933	0.719
Adipose_Subcutaneous	HHLA3	1	70800000	70900000	rs11209702	2.83	rs10493473	-6.25	-0.36031	0.719
Adipose_Subcutaneous	DNAJC8	1	28500000	28600000	rs28988897	2.46	rs905909	-6.17	-0.35781	0.72
Adipose_Subcutaneous	FLG-AS1	1	152000000	152000000	rs4845604	3.37	rs1552991	12.61	0.35717	0.721
Adipose_Subcutaneous	OXCT2	1	40200000	40200000	rs1180280	2.63	rs506333	-3.86	0.35141	0.725
Adipose_Subcutaneous	PTAFR	1	28500000	28500000	rs28988897	2.65	rs796847	-5.63	-0.35016	0.726
Adipose_Subcutaneous	CHIA	1	112000000	112000000	rs12145219	3.48	rs4406630	8.25	0.34938	0.727
Adipose_Subcutaneous	RP11-418J17.1	1	120000000	120000000	rs1766804	3.18	rs10923754	-12.91	0.34912	0.727
Adipose_Subcutaneous	HDAC1	1	32800000	32800000	rs640991	-3.66	rs704887	-4.16	0.34839	0.728
Adipose_Subcutaneous	F11R	1	161000000	161000000	rs11576830	2.76	rs7546890	-5.25	0.34749	0.728
Adipose_Subcutaneous	RGS1	1	193000000	193000000	rs6658382	-3.12	rs1853433	4.53	-0.34376	0.731
Adipose_Subcutaneous	APITD1	1	10500000	10500000	rs11805515	2.38	rs1307490	5.75	-0.34	0.734
Adipose_Subcutaneous	SCMH1	1	41500000	41700000	rs7551564	2.85	rs11579485	5.07	-0.33818	0.735
Adipose_Subcutaneous	CCDC23	1	43300000	43300000	rs1098782	2.83	rs323719	8.91	0.33714	0.736
Adipose_Subcutaneous	FAM189B	1	155000000	155000000	rs4971066	2.71	rs3768566	4.2	-0.33332	0.739
Adipose_Subcutaneous	C1orf123	1	53700000	53700000	rs6588477	2.8	rs10788949	-9.15	-0.33333	0.739
Adipose_Subcutaneous	RP1-127C7.6	1	184000000	184000000	rs2986546	1.97	rs1174657	-3.87	0.33021	0.741
Adipose_Subcutaneous	DFFA	1	10500000	10500000	rs11805515	2.38	rs7543322	-4.54	-0.32655	0.744
Adipose_Subcutaneous	SF3A3	1	38400000	38500000	rs2085993	-2.96	rs7366048	10.79	0.32609	0.744
Adipose_Subcutaneous	RP11-356N1.2	1	109000000	109000000	rs11578263	-3.39	rs9803640	7.43	-0.32712	0.744
Adipose_Subcutaneous	C1orf131	1	231000000	231000000	rs2793098	3.02	rs11579396	3.98	0.32438	0.746
Adipose_Subcutaneous	PHACTR4	1	28700000	28800000	rs28988897	2.31	rs10794514	-9.81	-0.32267	0.747
Adipose_Subcutaneous	OMA1	1	58900000	59000000	rs338922	-3.33	rs6587829	-6.13	0.32032	0.749
Adipose_Subcutaneous	PSRC1	1	110000000	110000000	rs505470	1.95	rs17645143	-5.88	0.31798	0.75
Adipose_Subcutaneous	ZNF124	1	247000000	247000000	rs6684181	3.06	rs4925715	-8.91	0.31298	0.754
Adipose_Subcutaneous	PPOX	1	161000000	161000000	rs11576830	2.76	rs11587213	-4.79	-0.31202	0.755
Adipose_Subcutaneous	CREG1	1	167000000	168000000	rs1723018	-4.52	rs2064294	-4.8	0.3104	0.756
Adipose_Subcutaneous	SPTA1	1	159000000	159000000	rs856084	-2.78	rs6675810	8.7	-0.308	0.758
Adipose_Subcutaneous	SEMA4A	1	156000000	156000000	rs547915	-2.92	rs3738581	7.45	-0.3077	0.758
Adipose_Subcutaneous	AMIGO1	1	110000000	110000000	rs7540934	-3.51	rs534135	11.8	-0.29762	0.766
Adipose_Subcutaneous	TOMM20	1	235000000	235000000	rs2673968	-3.28	rs3806393	4.84	0.29599	0.767
Adipose_Subcutaneous	MUL1	1	20800000	20800000	rs12141992	2.61	rs12724366	9.68	0.29419	0.769
Adipose_Subcutaneous	SERINC2	1	31900000	31900000	rs4949444	-3.47	rs7548985	-4.71	-0.29064	0.771
Adipose_Subcutaneous	CHIAP2	1	112000000	112000000	rs12145219	3.48	rs7515361	9.32	0.28835	0.773
Adipose_Subcutaneous	C1orf50	1	43200000	43300000	rs1098782	2.83	rs11210721	-4.55	-0.2868	0.774
Adipose_Subcutaneous	SEC16B	1	178000000	178000000	rs7547684	-2.33	rs7413442	5.45	-0.28613	0.775
Adipose_Subcutaneous	MDM4	1	204000000	205000000	rs6675149	-3.05	rs10900597	3.91	0.28241	0.778
Adipose_Subcutaneous	ACADM	1	76200000	76300000	rs1249670	2.72	rs6699682	4.6	-0.28061	0.779
Adipose_Subcutaneous	NR5A2	1	200000000	200000000	rs6665426	2.35	rs2817008	3.18	0.27744	0.781
Adipose_Subcutaneous	ATP1B1	1	169000000	169000000	rs857645	-2.4	rs2000321	4.95	-0.27647	0.782
Adipose_Subcutaneous	CYP4Z2P	1	47300000	47400000	rs3766235	-2.94	rs9333016	-3.86	0.2766	0.782
Adipose_Subcutaneous	RP11-92G12.3	1	201000000	201000000	rs7535428	2.49	rs3806358	-10.93	-0.2759	0.783
Adipose_Subcutaneous	RP11-184J23.2	1	47500000	47500000	rs3766235	-2.94	rs837400	-4.53	-0.27431	0.784
Adipose_Subcutaneous	RP4-657D16.3	1	52300000	52300000	rs11205832	2.72	rs6588415	-4.52	0.27088	0.786
Adipose_Subcutaneous	ZNF670	1	247000000	247000000	rs6684181	3.06	rs3806269	6.75	0.27017	0.787
Adipose_Subcutaneous	RP5-956O18.2	1	230000000	230000000	rs4846997	-2.88	rs1967707	-3.96	0.2697	0.787
Adipose_Subcutaneous	ATPIF1	1	28600000	28600000	rs28988897	2.48	rs490633	-9.37	-0.26715	0.789
Adipose_Subcutaneous	RP4-800M22.1	1	52600000	52600000	rs10888744	1.81	rs9436913	4.09	0.26639	0.79
Adipose_Subcutaneous	TCTEX1D1	1	67200000	67200000	rs17129478	3.75	rs10493416	-5.77	-0.26474	0.791
Adipose_Subcutaneous	CD55	1	207000000	208000000	rs2842754	2.49	rs28371614	-4.48	-0.26344	0.792
Adipose_Subcutaneous	RP11-568K15.1	1	178000000	178000000	rs7547684	-2.33	rs7531837	-8.28	0.26426	0.792
Adipose_Subcutaneous	RHCE	1	25700000	25800000	rs4648890	-4.5	rs1053438	-7.52	0.26098	0.794
Adipose_Subcutaneous	RP11-295G20.2	1	232000000	232000000	rs2793092	3.11	rs2808611	3.53	-0.2615	0.794
Adipose_Subcutaneous	C1orf229	1	247000000	247000000	rs6684181	3.06	rs10924919	-5.78	0.25998	0.795
Adipose_Subcutaneous	TTC4	1	55200000	55200000	rs478225	-3.29	rs3766415	10.59	0.25803	0.796
Adipose_Subcutaneous	MUTYH	1	45800000	45800000	rs16832309	3.09	rs12139364	-4.34	-0.25683	0.797
Adipose_Subcutaneous	HSPG2	1	22200000	22300000	rs1256334	2.58	rs12737091	8.91	0.25772	0.797
Adipose_Subcutaneous	CITED4	1	41300000	41300000	rs7551564	2.85	rs731917	5.62	-0.25713	0.797
Adipose_Subcutaneous	TP53BP2	1	224000000	224000000	rs12036423	2.23	rs1419310	4.9	-0.25625	0.798
Adipose_Subcutaneous	SLC2A1-AS1	1	43400000	43400000	rs839758	2.9	rs900835	10.51	0.25038	0.802
Adipose_Subcutaneous	RP11-84A14.4	1	10000000	10000000	rs7525571	-2.76	rs10492972	-3.17	-0.25048	0.802
Adipose_Subcutaneous	UBXN11	1	26600000	26600000	rs35015532	2.81	rs4450008	4.98	0.24797	0.804
Adipose_Subcutaneous	KLHL12	1	203000000	203000000	rs4325195	-3.17	rs10800880	-7.53	0.24262	0.808
Adipose_Subcutaneous	FBXO28	1	224000000	224000000	rs904506	3.14	rs2404843	5.33	-0.24271	0.808
Adipose_Subcutaneous	KIF2C	1	45200000	45200000	rs11573590	3.23	rs17886354	3.07	-0.24127	0.809
Adipose_Subcutaneous	GSTM4	1	110000000	110000000	rs7545139	-3.56	rs673151	6.95	-0.24019	0.81
Adipose_Subcutaneous	SLFNL1	1	41500000	41500000	rs7551564	2.85	rs11579485	-3.89	0.23613	0.813
Adipose_Subcutaneous	SDHDP6	1	25600000	25600000	rs4648890	-4.5	rs9689	8.73	-0.23626	0.813
Adipose_Subcutaneous	CALML6	1	1850000	1850000	rs12082516	3.49	rs4648732	7.26	0.23455	0.815
Adipose_Subcutaneous	PGM1	1	64100000	64100000	rs2269236	-3.03	rs855300	5.3	-0.23329	0.816
Adipose_Subcutaneous	FCRL3	1	158000000	158000000	rs9427274	2.35	rs3761959	6.13	0.23268	0.816
Adipose_Subcutaneous	RP11-61J19.4	1	213000000	213000000	rs17019510	-3.15	rs1331060	6.33	-0.233	0.816
Adipose_Subcutaneous	UROD	1	45500000	45500000	rs11573590	3.23	rs7541207	-10.92	-0.23129	0.817
Adipose_Subcutaneous	PM20D1	1	206000000	206000000	rs963550	-2.9	rs708727	-11.88	0.23111	0.817
Adipose_Subcutaneous	PTPRU	1	29600000	29700000	rs1045453	3.65	rs4654400	3.65	0.2286	0.819
Adipose_Subcutaneous	DNAH14	1	225000000	226000000	rs6698799	3.17	rs6426049	3.78	-0.22852	0.819
Adipose_Subcutaneous	TACSTD2	1	59000000	59000000	rs338922	-3.33	rs596534	-6.47	0.22581	0.821
Adipose_Subcutaneous	SCYL3	1	170000000	170000000	rs2298902	2.75	rs17543370	-4.53	-0.22541	0.822
Adipose_Subcutaneous	C1orf216	1	36200000	36200000	rs6703909	-1.51	rs11264194	-6.66	0.22175	0.825
Adipose_Subcutaneous	POGZ	1	151000000	151000000	rs4845604	3.37	rs4603	7.12	-0.21885	0.827
Adipose_Subcutaneous	H6PD	1	9290000	9330000	rs7525571	-2.76	rs2268169	6.54	-0.21695	0.828
Adipose_Subcutaneous	KCNN3	1	155000000	155000000	rs11265608	4.92	rs4845693	-4.79	-0.21654	0.829
Adipose_Subcutaneous	CAMSAP2	1	201000000	201000000	rs7535428	2.49	rs3806358	-5.27	0.21298	0.831
Adipose_Subcutaneous	RP11-69E11.4	1	40000000	40000000	rs1180280	2.63	rs12134412	-5.35	-0.21369	0.831
Adipose_Subcutaneous	RP4-635E18.8	1	11100000	11100000	rs11805515	2.38	rs776909	3.9	0.21347	0.831
Adipose_Subcutaneous	RALGPS2	1	179000000	179000000	rs997419	2.55	rs2988259	9.74	0.21031	0.833
Adipose_Subcutaneous	VAMP4	1	172000000	172000000	rs28384834	3.75	rs10913582	5.19	-0.2102	0.834
Adipose_Subcutaneous	DNALI1	1	38000000	38000000	rs215821	-2.38	rs11264049	6.25	0.20712	0.836
Adipose_Subcutaneous	MTHFR	1	11800000	11900000	rs4427416	-2.75	rs1476413	7.94	-0.20741	0.836
Adipose_Subcutaneous	RP11-131L23.1	1	85700000	85900000	rs9324135	3.46	rs2735592	7.04	0.20721	0.836
Adipose_Subcutaneous	LINC00184	1	235000000	235000000	rs10910470	3.73	rs6696170	5.41	-0.2055	0.837
Adipose_Subcutaneous	RP1-140A9.1	1	1820000	1820000	rs12082516	3.49	rs16824526	-8.79	-0.205	0.838
Adipose_Subcutaneous	MTR	1	237000000	237000000	rs268787	2.61	rs4077829	5.72	0.20328	0.839
Adipose_Subcutaneous	PEX14	1	10500000	10700000	rs11805515	2.38	rs7543322	-8.25	-0.20096	0.841
Adipose_Subcutaneous	PABPC4	1	40000000	40000000	rs1180280	2.63	rs4660293	-7.74	-0.19952	0.842
Adipose_Subcutaneous	ZBTB41	1	197000000	197000000	rs2488389	2.37	rs10801589	-4.62	0.19891	0.842
Adipose_Subcutaneous	RP11-767N6.2	1	46100000	46100000	rs4660863	2.33	rs1707302	3.8	0.1998	0.842
Adipose_Subcutaneous	CFH	1	197000000	197000000	rs16839668	2.44	rs1538687	6.01	0.19681	0.844
Adipose_Subcutaneous	ITGB3BP	1	63900000	64000000	rs2269236	-3.03	rs17391823	15.26	-0.19719	0.844
Adipose_Subcutaneous	RP11-346M5.1	1	47400000	47400000	rs3766235	-2.94	rs2211012	3.77	-0.19615	0.844
Adipose_Subcutaneous	C1orf213	1	23700000	23700000	rs2811981	-2.45	rs3795308	5.15	-0.19693	0.844
Adipose_Subcutaneous	CELSR2	1	110000000	110000000	rs505470	1.95	rs17034466	-4.62	0.19446	0.846
Adipose_Subcutaneous	GPR161	1	168000000	168000000	rs16860526	-2.88	rs2294253	-3.99	0.19372	0.846
Adipose_Subcutaneous	GBP7	1	89600000	89600000	rs4656075	-2.5	rs521704	12.24	0.19329	0.847
Adipose_Subcutaneous	RP11-95P13.1	1	220000000	220000000	rs11118207	3.06	rs17580366	4.11	0.19348	0.847
Adipose_Subcutaneous	RP11-181K3.4	1	183000000	183000000	rs2333685	-1.92	rs2274984	7.17	0.18982	0.849
Adipose_Subcutaneous	CTA-253N17.1	1	185000000	185000000	rs4651254	2.68	rs10489579	4.76	-0.19048	0.849
Adipose_Subcutaneous	DSTYK	1	205000000	205000000	rs963550	-2.9	rs1180734	8.49	0.18966	0.85
Adipose_Subcutaneous	RNF115	1	146000000	146000000	rs10910829	3.47	rs12725120	4.26	-0.18675	0.852
Adipose_Subcutaneous	L1TD1	1	62700000	62700000	rs17379608	-3.03	rs12116810	10.69	-0.18475	0.853
Adipose_Subcutaneous	RP11-520H16.4	1	159000000	159000000	rs863013	-2.8	rs862999	5.92	0.18339	0.854
Adipose_Subcutaneous	RBM8A	1	146000000	146000000	rs10910829	3.47	rs4970850	-5.24	0.176	0.86
Adipose_Subcutaneous	PARK7	1	8010000	8050000	rs11120972	-3.09	rs225119	-7.12	-0.17514	0.861
Adipose_Subcutaneous	RP5-965F6.2	1	113000000	113000000	rs3790609	-2.73	rs11102461	9.03	-0.17346	0.862
Adipose_Subcutaneous	RP11-345P4.6	1	1610000	1610000	rs2477782	2.63	rs28464684	9.09	-0.1707	0.864
Adipose_Subcutaneous	C1orf21	1	184000000	185000000	rs2207527	-2.81	rs6696816	7.41	0.17008	0.865
Adipose_Subcutaneous	PTPN14	1	215000000	215000000	rs6699503	2.88	rs17734758	-4.91	-0.17047	0.865
Adipose_Subcutaneous	C1orf226	1	162000000	162000000	rs10919293	2.51	rs16857413	4.08	-0.17043	0.865
Adipose_Subcutaneous	RP11-431K24.1	1	8090000	8180000	rs11120972	-3.09	rs161799	5.03	0.16456	0.869
Adipose_Subcutaneous	NBPF1	1	16900000	16900000	rs978528	-3.01	rs761423	-5.61	-0.16381	0.87
Adipose_Subcutaneous	CCT3	1	156000000	156000000	rs547915	-2.92	rs11264463	-7.04	0.16068	0.872
Adipose_Subcutaneous	RAB3GAP2	1	220000000	220000000	rs11118454	-2.76	rs2789792	-6	-0.158	0.874
Adipose_Subcutaneous	CEP104	1	3730000	3770000	rs2493272	3.35	rs6424058	9.87	-0.15615	0.876
Adipose_Subcutaneous	CRYZ	1	75200000	75200000	rs12085647	3.3	rs10890142	11.2	0.15589	0.876
Adipose_Subcutaneous	CNST	1	247000000	247000000	rs12410831	3.06	rs3124075	6.63	-0.15497	0.877
Adipose_Subcutaneous	RP11-98D18.9	1	152000000	152000000	rs4845604	3.37	rs6673002	-4.47	0.15381	0.878
Adipose_Subcutaneous	CHML	1	242000000	242000000	rs3007744	-3.35	rs688659	-9.23	0.15171	0.879
Adipose_Subcutaneous	CFHR1	1	197000000	197000000	rs4388642	-2.41	rs16840607	-8.44	-0.15263	0.879
Adipose_Subcutaneous	GORAB	1	171000000	171000000	rs1033481	2.16	rs4489621	4.86	-0.15084	0.88
Adipose_Subcutaneous	DNAJC16	1	15900000	15900000	rs2496331	-3.02	rs6685648	5.3	-0.1487	0.882
Adipose_Subcutaneous	RP5-1086K13.1	1	117000000	117000000	rs10494190	-2.58	rs766429	5	0.14906	0.882
Adipose_Subcutaneous	SERTAD4-AS1	1	210000000	210000000	rs12759150	-3.25	rs654523	4.93	0.14735	0.883
Adipose_Subcutaneous	CFHR3	1	197000000	197000000	rs4388642	-2.41	rs16840607	-8.66	-0.14514	0.885
Adipose_Subcutaneous	MST1P2	1	17000000	17000000	rs978528	-3.01	rs7537985	6.23	0.14369	0.886
Adipose_Subcutaneous	PCNXL2	1	233000000	233000000	rs701220	2.65	rs1294327	-4.47	-0.14101	0.888
Adipose_Subcutaneous	LRRIQ3	1	74500000	74700000	rs484649	2.08	rs489941	-4.61	-0.13935	0.889
Adipose_Subcutaneous	CTBS	1	85000000	85000000	rs10873653	3.62	rs2911602	6.85	-0.13651	0.891
Adipose_Subcutaneous	KCNT2	1	196000000	197000000	rs16839668	2.44	rs3928857	5.7	0.13736	0.891
Adipose_Subcutaneous	AIDA	1	223000000	223000000	rs2378598	-3.24	rs34290674	-5.71	0.13668	0.891
Adipose_Subcutaneous	PIGK	1	77600000	77700000	rs7537574	2.12	rs4949766	6.21	0.13409	0.893
Adipose_Subcutaneous	SASS6	1	101000000	101000000	rs679627	2.43	rs12036260	6.03	-0.13434	0.893
Adipose_Subcutaneous	C1orf85	1	156000000	156000000	rs547915	-2.92	rs11264463	-6.11	-0.13441	0.893
Adipose_Subcutaneous	RP11-545A16.3	1	180000000	180000000	rs1048418	2.19	rs3765547	5.55	0.13447	0.893
Adipose_Subcutaneous	LRRC8B	1	90000000	90100000	rs2390794	-2.5	rs2045583	-7.95	0.12987	0.897
Adipose_Subcutaneous	PDZK1IP1	1	47600000	47700000	rs9333016	-2.15	rs2248907	-5.12	-0.12651	0.899
Adipose_Subcutaneous	HHIPL2	1	223000000	223000000	rs2378598	-3.24	rs35200886	4.32	-0.12579	0.9
Adipose_Subcutaneous	NUCKS1	1	206000000	206000000	rs963550	-2.9	rs823154	-5.25	0.12384	0.901
Adipose_Subcutaneous	NVL	1	224000000	225000000	rs6698799	3.17	rs712065	4.22	0.12333	0.902
Adipose_Subcutaneous	FBXO42	1	16600000	16700000	rs11260721	2.33	rs12134924	-4.21	0.12053	0.904
Adipose_Subcutaneous	ST7L	1	113000000	113000000	rs3790609	-2.73	rs10745330	11.73	-0.11797	0.906
Adipose_Subcutaneous	RAB7L1	1	206000000	206000000	rs963550	-2.9	rs1775151	-10.58	-0.11645	0.907
Adipose_Subcutaneous	ATF6	1	162000000	162000000	rs12125079	2.31	rs2490442	6.36	0.11653	0.907
Adipose_Subcutaneous	SLC22A15	1	117000000	117000000	rs11485111	2.84	rs17035096	7.29	-0.11448	0.909
Adipose_Subcutaneous	TMCC2	1	205000000	205000000	rs963550	-2.9	rs1768587	6.31	-0.11262	0.91
Adipose_Subcutaneous	GBAP1	1	155000000	155000000	rs4971066	2.71	rs2990245	11.45	0.1132	0.91
Adipose_Subcutaneous	LRRC47	1	3700000	3710000	rs2483289	-3.57	rs10752721	-5.12	0.10977	0.913
Adipose_Subcutaneous	NPHP4	1	5920000	6050000	rs1883604	-2.83	rs1295100	-8.09	-0.10971	0.913
Adipose_Subcutaneous	OPN3	1	242000000	242000000	rs3007744	-3.35	rs676750	-8.22	0.10656	0.915
Adipose_Subcutaneous	KCNQ4	1	41200000	41300000	rs3766322	2.79	rs727145	4.77	-0.10534	0.916
Adipose_Subcutaneous	TNFRSF18	1	1140000	1140000	rs2477782	2.63	rs6697886	-4.89	-0.10524	0.916
Adipose_Subcutaneous	RP11-190A12.8	1	160000000	160000000	rs1446963	-2.51	rs4133290	10.99	0.10526	0.916
Adipose_Subcutaneous	CD46	1	208000000	208000000	rs1781030	-2.93	rs2724374	-5.76	0.10377	0.917
Adipose_Subcutaneous	GSTM1	1	110000000	110000000	rs7545139	-3.56	rs11101992	5.44	-0.1045	0.917
Adipose_Subcutaneous	NTPCR	1	233000000	233000000	rs7523171	3.03	rs3820124	11.71	-0.10367	0.917
Adipose_Subcutaneous	FPGT	1	74700000	74700000	rs484649	2.08	rs4422957	-9.64	-0.10326	0.918
Adipose_Subcutaneous	VSIG8	1	160000000	160000000	rs1446963	-2.51	rs4656858	5.15	0.10185	0.919
Adipose_Subcutaneous	RP5-1024G6.8	1	53700000	53700000	rs6588477	2.8	rs11206139	-4.84	-0.10164	0.919
Adipose_Subcutaneous	GLRX2	1	193000000	193000000	rs6658382	-3.12	rs12125235	-3.95	0.09606	0.923
Adipose_Subcutaneous	HSPB7	1	16300000	16300000	rs11260721	2.33	rs4661679	-3.25	-0.09571	0.924
Adipose_Subcutaneous	MIER1	1	67400000	67500000	rs17129478	3.75	rs3008871	6.82	0.09483	0.924
Adipose_Subcutaneous	PNRC2	1	24300000	24300000	rs12407356	-2.54	rs12026723	-9.27	0.09449	0.925
Adipose_Subcutaneous	MEAF6	1	38000000	38000000	rs563293	-3.14	rs2076519	5.17	-0.09328	0.926
Adipose_Subcutaneous	ERO1LB	1	236000000	236000000	rs6682352	3.29	rs1749553	-6.31	0.08857	0.929
Adipose_Subcutaneous	MGST3	1	166000000	166000000	rs10158996	4.01	rs16846549	-3.82	-0.0885	0.929
Adipose_Subcutaneous	RP11-69E11.8	1	40000000	40000000	rs1180280	2.63	rs2282231	-3.45	-0.08828	0.93
Adipose_Subcutaneous	PIGM	1	160000000	160000000	rs1041068	-3.53	rs1048512	-5.32	-0.08696	0.931
Adipose_Subcutaneous	RABGGTB	1	76300000	76300000	rs1249670	2.72	rs12092388	-4.3	0.08519	0.932
Adipose_Subcutaneous	SLC1A7	1	53600000	53600000	rs6588477	2.8	rs1288404	-6.47	-0.08579	0.932
Adipose_Subcutaneous	PSEN2	1	227000000	227000000	rs17580122	-3.58	rs7513120	4.13	0.08412	0.933
Adipose_Subcutaneous	CHD1L	1	147000000	147000000	rs634309	-2.55	rs7555913	-4.98	0.08291	0.934
Adipose_Subcutaneous	ACP6	1	147000000	147000000	rs3766505	-2.32	rs6674938	-11.22	-0.08251	0.934
Adipose_Subcutaneous	RP11-267N12.3	1	163000000	163000000	rs7521266	2.54	rs10494390	-7.16	0.08138	0.935
Adipose_Subcutaneous	IKBKE	1	207000000	207000000	rs3813973	2.67	rs11117909	4.1	-0.07896	0.937
Adipose_Subcutaneous	PAFAH2	1	26300000	26300000	rs768199	3.67	rs3008241	5.21	0.07626	0.939
Adipose_Subcutaneous	BMP8A	1	40000000	40000000	rs1180280	2.63	rs3768320	4.08	0.07537	0.94
Adipose_Subcutaneous	SDCCAG8	1	243000000	244000000	rs12117580	-2.2	rs2275154	8.36	-0.07464	0.941
Adipose_Subcutaneous	SLC35E2	1	1660000	1680000	rs2477782	2.63	rs6699975	8.37	0.0714	0.943
Adipose_Subcutaneous	RP5-997D16.2	1	35300000	35300000	rs7525948	-2.24	rs6703979	-5.73	0.07093	0.943
Adipose_Subcutaneous	CD53	1	111000000	111000000	rs10857831	3.49	rs11102175	4	-0.06353	0.949
Adipose_Subcutaneous	SKINTL	1	48600000	48600000	rs320014	-3.63	rs212964	5.48	0.06429	0.949
Adipose_Subcutaneous	RP5-827C21.4	1	235000000	235000000	rs10910470	3.73	rs6702834	10.61	-0.06223	0.95
Adipose_Subcutaneous	RP11-284F21.10	1	157000000	157000000	rs16837415	2.84	rs2842857	3.83	-0.05537	0.956
Adipose_Subcutaneous	SELENBP1	1	151000000	151000000	rs4845604	3.37	rs11807526	3.93	0.05323	0.958
Adipose_Subcutaneous	ACOT7	1	6320000	6450000	rs1883604	-2.83	rs9662106	7.32	-0.05167	0.959
Adipose_Subcutaneous	ANO7P1	1	16500000	16600000	rs11260721	2.33	rs221045	7.56	0.04724	0.962
Adipose_Subcutaneous	LDLRAD2	1	22100000	22200000	rs1256334	2.58	rs12737091	6.21	-0.04593	0.963
Adipose_Subcutaneous	FUBP1	1	78400000	78400000	rs6700924	-2.3	rs17391694	-5.22	-0.03971	0.968
Adipose_Subcutaneous	VANGL2	1	160000000	160000000	rs1041068	-3.53	rs4656906	-5.43	-0.04058	0.968
Adipose_Subcutaneous	AL590822.1	1	2140000	2150000	rs12082516	3.49	rs2460001	6.26	-0.03851	0.969
Adipose_Subcutaneous	EIF2B3	1	45300000	45500000	rs11573590	3.23	rs264011	4.03	0.03747	0.97
Adipose_Subcutaneous	PLEKHM2	1	16000000	16100000	rs2496331	-3.02	rs10803368	4.08	-0.03764	0.97
Adipose_Subcutaneous	FMO4	1	171000000	171000000	rs2232809	2.93	rs4140632	5.89	0.03589	0.971
Adipose_Subcutaneous	PKP1	1	201000000	201000000	rs7535428	2.49	rs700473	-4.05	0.03653	0.971
Adipose_Subcutaneous	CAP1	1	40500000	40500000	rs1180280	2.63	rs6600317	-4.65	-0.03694	0.971
Adipose_Subcutaneous	TBCE	1	236000000	236000000	rs2802993	-2.47	rs12405889	6.9	-0.03492	0.972
Adipose_Subcutaneous	GPSM2	1	109000000	109000000	rs17616564	2.48	rs12059541	3.37	-0.02943	0.977
Adipose_Subcutaneous	GSTM2	1	110000000	110000000	rs7545139	-3.56	rs3754446	-6.4	-0.02834	0.977
Adipose_Subcutaneous	FTH1P1	1	38000000	38000000	rs215821	-2.38	rs6700586	-4.16	0.02718	0.978
Adipose_Subcutaneous	RP11-54A4.2	1	151000000	151000000	rs509345	-3.24	rs6655975	-6.26	0.02506	0.98
Adipose_Subcutaneous	STPG1	1	24700000	24700000	rs6424099	2.91	rs520206	-9.72	0.02206	0.982
Adipose_Subcutaneous	AHCTF1	1	247000000	247000000	rs6684181	3.06	rs1691252	-6.18	-0.02204	0.982
Adipose_Subcutaneous	BNIPL	1	151000000	151000000	rs4971010	-2.51	rs35118469	3.1	-0.02088	0.983
Adipose_Subcutaneous	ZNF669	1	247000000	247000000	rs6684181	3.06	rs2270616	9.76	0.02073	0.983
Adipose_Subcutaneous	TSTD1	1	161000000	161000000	rs11576830	2.76	rs4559524	9.93	-0.01773	0.986
Adipose_Subcutaneous	FMO5	1	147000000	147000000	rs634309	-2.55	rs10793653	3.53	-0.01314	0.99
Adipose_Subcutaneous	PQLC2	1	19600000	19700000	rs12123337	2.55	rs214336	-6.23	-0.01029	0.992
Adipose_Subcutaneous	ARHGEF19	1	16500000	16500000	rs11260721	2.33	rs221045	13.71	-0.00955	0.992
Adipose_Subcutaneous	ZNF436	1	23700000	23700000	rs2811981	-2.45	rs3795308	7.52	-0.00909	0.993
Adipose_Subcutaneous	RNU6ATAC35P	1	221000000	221000000	rs17009107	2.15	rs4143772	-6.73	-0.00822	0.993
Adipose_Subcutaneous	ZCCHC11	1	52900000	53000000	rs269286	-1.75	rs7541658	6.51	-0.00785	0.994
Adipose_Subcutaneous	KCNK1	1	234000000	234000000	rs4920187	-2.76	rs630938	9.5	-0.00706	0.994
Adipose_Subcutaneous	SPAG17	1	118000000	119000000	rs1885000	-2.05	rs4659339	-3.74	0.00284	0.998
Adipose_Subcutaneous	SLC16A1	1	113000000	113000000	rs12126425	3.45	rs773433	-4.65	-0.00122	0.999
Adipose_Subcutaneous	PPIEL	1	40000000	40000000	rs1180280	2.63	rs1180379	-3.88	0.00175	0.999
Adipose_Subcutaneous	NAB1	2	192000000	192000000	rs7574865	6.26	rs11693463	3.61	3.72145	0.000198
Adipose_Subcutaneous	LMAN2L	2	97400000	97400000	rs6746896	4.1	rs6746896	4.35	3.30047	0.000965
Adipose_Subcutaneous	AC092667.2	2	101000000	101000000	rs13032454	-4.55	rs17023468	6.12	-3.25248	0.001144
Adipose_Subcutaneous	HIBCH	2	191000000	191000000	rs11892526	4.44	rs291429	-7.27	-3.23089	0.001234
Adipose_Subcutaneous	PSD4	2	114000000	114000000	rs11123175	-3.43	rs12711765	9.34	-3.09856	0.001945
Adipose_Subcutaneous	GLB1L	2	220000000	220000000	rs35328001	3.05	rs35328001	-7.78	-2.9793	0.002889
Adipose_Subcutaneous	SP110	2	231000000	231000000	rs6709625	-3.48	rs9784019	6.15	2.96087	0.003068
Adipose_Subcutaneous	AC016995.3	2	38600000	38700000	rs12622497	-3.24	rs3731843	6.56	-2.85203	0.004344
Adipose_Subcutaneous	MTND4P26	2	121000000	121000000	rs17669093	3.48	rs882390	-4.16	2.79305	0.005221
Adipose_Subcutaneous	ASPRV1	2	70200000	70200000	rs1871238	-3.41	rs7577869	-4.67	-2.7924	0.005232
Adipose_Subcutaneous	AC016683.6	2	114000000	114000000	rs11123175	-3.43	rs11123172	-12.46	2.78927	0.005283
Adipose_Subcutaneous	PKDCC	2	42300000	42300000	rs6736913	-3.13	rs4952548	-4.23	-2.76351	0.005718
Adipose_Subcutaneous	ICA1L	2	204000000	204000000	rs6705330	-2.88	rs6725887	6.16	-2.76023	0.005776
Adipose_Subcutaneous	PAX8	2	114000000	114000000	rs11123175	-3.43	rs11123172	-12	2.73436	0.00625
Adipose_Subcutaneous	HK2	2	75100000	75100000	rs2306805	2.91	rs10153634	4.21	2.69373	0.007066
Adipose_Subcutaneous	NBEAL1	2	204000000	204000000	rs6705330	-2.88	rs4675310	-7.63	2.68508	0.007251
Adipose_Subcutaneous	GFPT1	2	69500000	69600000	rs3552	-2.69	rs2312209	-5.37	2.62008	0.008791
Adipose_Subcutaneous	POLR2D	2	129000000	129000000	rs6756336	-3.42	rs17599246	4.99	2.61658	0.008881
Adipose_Subcutaneous	ANKRD36C	2	96500000	96700000	rs7058	-3	rs2969489	-4.78	2.56911	0.010196
Adipose_Subcutaneous	IL1RN	2	114000000	114000000	rs11123175	-3.43	rs13410964	-4.72	-2.55994	0.010469
Adipose_Subcutaneous	ARPC2	2	219000000	219000000	rs11899020	-2.53	rs6719789	-8.87	2.55304	0.010679
Adipose_Subcutaneous	ATL2	2	38500000	38600000	rs12622497	-3.24	rs3731843	7.55	-2.50947	0.012091
Adipose_Subcutaneous	MTERFD2	2	242000000	242000000	rs3755534	3.57	rs1062748	5.63	2.504	0.01228
Adipose_Subcutaneous	AC131097.4	2	243000000	243000000	rs6605267	3.16	rs7421596	-4.33	-2.40812	0.016035
Adipose_Subcutaneous	TMEM185B	2	121000000	121000000	rs17669093	3.48	rs1437421	6.33	-2.39344	0.016691
Adipose_Subcutaneous	TMEM194B	2	191000000	191000000	rs11892526	4.44	rs12613807	8.98	2.38168	0.017234
Adipose_Subcutaneous	AP1S3	2	225000000	225000000	rs7565690	2.92	rs17243807	-3.52	2.31135	0.020813
Adipose_Subcutaneous	ZNF385B	2	180000000	181000000	rs12053220	3.7	rs357714	-4.34	-2.30895	0.020947
Adipose_Subcutaneous	AC068057.2	2	105000000	105000000	rs11677433	2.58	rs403491	6.5	2.24149	0.024995
Adipose_Subcutaneous	AC017074.2	2	114000000	114000000	rs11123175	-3.43	rs1053413	6.39	2.22354	0.026179
Adipose_Subcutaneous	RP11-65I12.1	2	114000000	114000000	rs11123175	-3.43	rs11123172	-8.34	2.19363	0.028262
Adipose_Subcutaneous	LINC00342	2	96500000	96500000	rs7058	-3	rs11695514	4.57	2.16837	0.03013
Adipose_Subcutaneous	AC013271.3	2	111000000	111000000	rs11265637	3.65	rs34229733	4.48	2.16291	0.030548
Adipose_Subcutaneous	AC016722.4	2	47100000	47100000	rs10186726	2.87	rs12479328	-6.03	-2.16026	0.030752
Adipose_Subcutaneous	WDR35	2	20100000	20200000	rs13010075	-2.88	rs11694716	6.11	2.14876	0.031653
Adipose_Subcutaneous	PLB1	2	28700000	28900000	rs10865503	-3.81	rs1534479	5.34	2.138	0.032517
Adipose_Subcutaneous	GPAT2	2	96700000	96700000	rs7058	-3	rs893173	4.61	2.12572	0.033527
Adipose_Subcutaneous	FAM117B	2	203000000	204000000	rs6705330	-2.88	rs7581601	-4.38	2.11981	0.034022
Adipose_Subcutaneous	METAP1D	2	173000000	173000000	rs4972807	-2.96	rs13013988	4.39	-2.08438	0.037126
Adipose_Subcutaneous	TTC27	2	32900000	33000000	rs17012134	2.65	rs7594173	-6.61	-2.06679	0.038754
Adipose_Subcutaneous	SPAG16	2	214000000	215000000	rs7590733	-4.21	rs16850287	-4	-2.06152	0.039254
Adipose_Subcutaneous	PXDN	2	1640000	1750000	rs12329329	3.33	rs1013256	8.75	2.05664	0.039721
Adipose_Subcutaneous	SRBD1	2	45600000	45800000	rs12464563	-3.1	rs7592031	5.1	-2.03606	0.041744
Adipose_Subcutaneous	ZNF638	2	71500000	71700000	rs13405368	-2.43	rs417263	4.34	2.01721	0.043673
Adipose_Subcutaneous	C2orf76	2	120000000	120000000	rs12990769	-3.39	rs7600423	4.42	-2.00643	0.04481
Adipose_Subcutaneous	ZFAND2B	2	220000000	220000000	rs35328001	3.05	rs6436121	-4.98	-1.99934	0.045571
Adipose_Subcutaneous	PCBP1-AS1	2	70200000	70300000	rs1871238	-3.41	rs6728865	-6.36	-1.99595	0.04594
Adipose_Subcutaneous	AC015971.2	2	86800000	86800000	rs1370452	-2.57	rs2944254	-3.9	1.96835	0.049028
Adipose_Subcutaneous	TNFAIP6	2	152000000	152000000	rs7601783	3.23	rs2271811	-4.75	-1.94222	0.052111
Adipose_Subcutaneous	STEAP3	2	120000000	120000000	rs17608972	2.94	rs4848546	-8.94	1.94078	0.052285
Adipose_Subcutaneous	AC012360.6	2	106000000	106000000	rs11124031	2.34	rs4640402	-4.76	1.93667	0.052786
Adipose_Subcutaneous	GPATCH11	2	37300000	37300000	rs2252032	2.73	rs2541009	-4.07	1.91865	0.055029
Adipose_Subcutaneous	CARF	2	204000000	204000000	rs6705330	-2.88	rs6705330	-6.92	1.90111	0.057288
Adipose_Subcutaneous	AC079922.3	2	113000000	113000000	rs1545133	-3.03	rs885346	10.86	-1.89377	0.058255
Adipose_Subcutaneous	TGOLN2	2	85500000	85600000	rs35041498	-2.82	rs4247303	-5.14	-1.89082	0.058649
Adipose_Subcutaneous	ITPRIPL1	2	97000000	97000000	rs6746896	4.1	rs772174	-6.38	1.88117	0.059949
Adipose_Subcutaneous	AFF3	2	100000000	101000000	rs13032454	-4.55	rs12712054	5.41	-1.85407	0.063729
Adipose_Subcutaneous	AC092594.1	2	19200000	19500000	rs4377298	2.86	rs6707044	5.39	-1.84861	0.064514
Adipose_Subcutaneous	LPIN1	2	11800000	12000000	rs2033877	-3.87	rs3795974	-6.67	-1.83957	0.065832
Adipose_Subcutaneous	MFSD6	2	191000000	191000000	rs11892526	4.44	rs12472081	4.85	1.83813	0.066043
Adipose_Subcutaneous	RP11-394I13.3	2	175000000	175000000	rs12470835	-3.38	rs7590276	8.42	-1.83743	0.066147
Adipose_Subcutaneous	C2orf40	2	107000000	107000000	rs10209406	3.81	rs2377443	5.64	1.83439	0.066596
Adipose_Subcutaneous	ACTR1B	2	98300000	98300000	rs13033383	3.52	rs11692435	8.7	1.83394	0.066663
Adipose_Subcutaneous	FSIP2	2	187000000	187000000	rs17815052	-2.46	rs2081326	4.8	-1.83297	0.066806
Adipose_Subcutaneous	SULT1C2	2	109000000	109000000	rs2630505	2.81	rs2305485	12.41	1.8319	0.066966
Adipose_Subcutaneous	HTR2B	2	232000000	232000000	rs4973352	-3.22	rs2303357	-4.94	1.80683	0.070789
Adipose_Subcutaneous	TMBIM1	2	219000000	219000000	rs11899020	-2.53	rs1017698	-8.12	1.79122	0.073259
Adipose_Subcutaneous	DNAH6	2	84700000	85000000	rs11674022	-2.93	rs7581224	-12.24	1.78008	0.075063
Adipose_Subcutaneous	TIGD1	2	233000000	233000000	rs13009166	3.45	rs2099489	8.37	1.77301	0.076228
Adipose_Subcutaneous	CALCRL	2	188000000	188000000	rs840616	-2.45	rs13417165	4.61	-1.769	0.076894
Adipose_Subcutaneous	TMEM169	2	217000000	217000000	rs1877104	-2.88	rs828922	-3.31	1.74243	0.081434
Adipose_Subcutaneous	PROM2	2	95900000	96000000	rs1813381	2.09	rs10172167	-4.06	-1.73846	0.08213
Adipose_Subcutaneous	SULT1C4	2	109000000	109000000	rs2630505	2.81	rs2305485	5.85	1.72574	0.084394
Adipose_Subcutaneous	SLC20A1	2	113000000	113000000	rs1545133	-3.03	rs11123144	-3.97	1.72013	0.085409
Adipose_Subcutaneous	ADRA2B	2	96800000	96800000	rs7058	-3	rs11695514	6.21	1.7054	0.088119
Adipose_Subcutaneous	KIAA1715	2	177000000	177000000	rs861770	2.5	rs4369827	5.82	-1.6988	0.089356
Adipose_Subcutaneous	ORC4	2	149000000	149000000	rs10194921	-2.98	rs11886876	4.77	1.68803	0.091406
Adipose_Subcutaneous	FAM171B	2	188000000	188000000	rs10497672	-2.36	rs10931254	-6.62	1.68736	0.091535
Adipose_Subcutaneous	ATIC	2	216000000	216000000	rs2678273	2.75	rs16853834	8.63	1.68359	0.092262
Adipose_Subcutaneous	HOXD-AS1	2	177000000	177000000	rs2922346	2.83	rs2071581	5.76	1.68356	0.092267
Adipose_Subcutaneous	FKBP7	2	179000000	179000000	rs726215	-2.04	rs6753709	8.6	1.67454	0.094024
Adipose_Subcutaneous	WDPCP	2	63300000	64100000	rs1878506	-3.26	rs11125977	10.55	-1.66509	0.095894
Adipose_Subcutaneous	FEZ2	2	36800000	36900000	rs6720433	2.97	rs848597	-4.66	-1.64749	0.099457
Adipose_Subcutaneous	SLC23A3	2	220000000	220000000	rs35328001	3.05	rs17655123	5.88	1.64303	0.100376
Adipose_Subcutaneous	CLEC4F	2	71000000	71000000	rs1871238	-3.41	rs7594319	7.79	-1.59751	0.110151
Adipose_Subcutaneous	SULT1C2P1	2	109000000	109000000	rs2630505	2.81	rs2305485	9.83	1.59514	0.11068
Adipose_Subcutaneous	GPR35	2	242000000	242000000	rs3755534	3.57	rs4676411	-8.44	1.58398	0.113197
Adipose_Subcutaneous	CNRIP1	2	68500000	68500000	rs1867312	2.78	rs6419643	-6.75	-1.58089	0.113904
Adipose_Subcutaneous	INO80B	2	74700000	74700000	rs2306805	2.91	rs2268417	-4.9	1.57947	0.114228
Adipose_Subcutaneous	CASP8	2	202000000	202000000	rs13030323	3.5	rs1035142	-13.13	-1.55274	0.120484
Adipose_Subcutaneous	DBI	2	120000000	120000000	rs12990769	-3.39	rs11888528	-3.82	-1.5519	0.120687
Adipose_Subcutaneous	PRORSD1P	2	55500000	55500000	rs13030462	-3.26	rs17039586	5.1	-1.53221	0.125472
Adipose_Subcutaneous	DDX18	2	119000000	119000000	rs2303330	-2.14	rs13416893	-5.8	1.52536	0.12717
Adipose_Subcutaneous	LIMS2	2	128000000	128000000	rs10200640	3.08	rs10211103	-4.77	-1.52455	0.127373
Adipose_Subcutaneous	GGCX	2	85800000	85800000	rs10460585	-2.54	rs10198569	5.61	1.51875	0.128824
Adipose_Subcutaneous	NMI	2	152000000	152000000	rs7601783	3.23	rs6726634	-5.17	-1.48425	0.137743
Adipose_Subcutaneous	AMMECR1L	2	129000000	129000000	rs6756336	-3.42	rs13411546	4.37	1.47746	0.139553
Adipose_Subcutaneous	RBM44	2	239000000	239000000	rs1080519	2.47	rs2117363	10.27	1.47571	0.140021
Adipose_Subcutaneous	SDC1	2	20400000	20400000	rs13010075	-2.88	rs7601441	4.33	1.46622	0.142587
Adipose_Subcutaneous	AC131097.3	2	243000000	243000000	rs6605267	3.16	rs6605261	7.77	1.46544	0.142802
Adipose_Subcutaneous	RP5-935K16.1	2	129000000	129000000	rs6756336	-3.42	rs17600636	-10.15	-1.4607	0.144098
Adipose_Subcutaneous	GMCL1	2	70100000	70100000	rs7577869	2.73	rs6720498	5.27	1.45871	0.144646
Adipose_Subcutaneous	HOXD4	2	177000000	177000000	rs2922346	2.83	rs11896469	3.68	-1.44925	0.147267
Adipose_Subcutaneous	AAMP	2	219000000	219000000	rs11899020	-2.53	rs992157	-4.1	1.43572	0.151082
Adipose_Subcutaneous	RP11-373D23.3	2	28600000	28600000	rs10865503	-3.81	rs6547850	-5.88	1.43383	0.15162
Adipose_Subcutaneous	TRAF3IP1	2	239000000	239000000	rs510902	2.59	rs569898	6.79	1.43014	0.152677
Adipose_Subcutaneous	FASTKD1	2	170000000	170000000	rs2673151	2.56	rs746271	7.71	1.42245	0.154895
Adipose_Subcutaneous	TPO	2	1380000	1550000	rs12329329	3.51	rs4401240	-5.16	1.40724	0.159355
Adipose_Subcutaneous	STON1-GTF2A1L	2	48800000	49000000	rs4465809	-2.82	rs2140551	-11.58	1.40692	0.159451
Adipose_Subcutaneous	AC016757.3	2	239000000	239000000	rs510902	2.59	rs2304669	9.13	-1.40611	0.15969
Adipose_Subcutaneous	ASXL2	2	26000000	26100000	rs6546936	-3.1	rs10190878	-3.45	-1.39817	0.162063
Adipose_Subcutaneous	SSB	2	171000000	171000000	rs6730459	-2.85	rs6749657	-5.2	1.37178	0.170132
Adipose_Subcutaneous	CSRNP3	2	166000000	167000000	rs10184275	2.93	rs1005840	4.65	1.36939	0.170878
Adipose_Subcutaneous	TFPI	2	188000000	188000000	rs840616	-2.45	rs1386541	-3.6	-1.36758	0.171445
Adipose_Subcutaneous	FOXN2	2	48500000	48600000	rs4465809	-2.82	rs12475492	6.2	1.36549	0.172099
Adipose_Subcutaneous	TMEM87B	2	113000000	113000000	rs1545133	-3.03	rs4848978	-4.4	-1.35445	0.175592
Adipose_Subcutaneous	PHOSPHO2	2	171000000	171000000	rs2673151	2.56	rs7575494	-8.9	1.35012	0.176978
Adipose_Subcutaneous	RNF144A	2	7060000	7210000	rs17386094	-2.34	rs454999	6.48	-1.35001	0.177012
Adipose_Subcutaneous	BOK	2	242000000	243000000	rs6605267	3.16	rs4675801	8.29	1.34115	0.17987
Adipose_Subcutaneous	ANKRD36	2	97800000	97900000	rs6746896	4.1	rs873886	-8.51	1.34067	0.180027
Adipose_Subcutaneous	ALS2CR12	2	202000000	202000000	rs3769825	3.29	rs1035142	8.2	1.34005	0.180229
Adipose_Subcutaneous	ANXA4	2	69900000	70100000	rs7577869	2.73	rs3771542	-4.16	-1.3394	0.180441
Adipose_Subcutaneous	APLF	2	68700000	68900000	rs1867312	2.78	rs7564094	4.4	1.33802	0.180891
Adipose_Subcutaneous	TMEM127	2	96900000	96900000	rs6746896	4.1	rs11695514	3.76	1.3343	0.182106
Adipose_Subcutaneous	CCNT2	2	136000000	136000000	rs3791324	-2.35	rs6705067	6.81	-1.32855	0.183997
Adipose_Subcutaneous	MSL3P1	2	235000000	235000000	rs10189426	4.37	rs968402	-6.01	1.32518	0.185111
Adipose_Subcutaneous	PPIL3	2	202000000	202000000	rs13030323	3.5	rs13410282	-14.32	-1.31578	0.188247
Adipose_Subcutaneous	AC012442.5	2	113000000	113000000	rs1545133	-3.03	rs17586834	6.95	-1.3147	0.18861
Adipose_Subcutaneous	LYPD6B	2	150000000	150000000	rs1120288	2.57	rs13033411	6.69	-1.31184	0.189573
Adipose_Subcutaneous	RP11-16P6.1	2	223000000	223000000	rs3795884	2.93	rs1447108	-8.54	1.30952	0.190359
Adipose_Subcutaneous	RBM43	2	152000000	152000000	rs7601783	3.23	rs11730	-4.32	-1.30929	0.190437
Adipose_Subcutaneous	NFU1	2	69600000	69700000	rs3552	-2.69	rs7422275	4.16	1.30879	0.190605
Adipose_Subcutaneous	AC108488.3	2	3610000	3610000	rs4133261	-2.81	rs4583476	-13.78	-1.30869	0.190639
Adipose_Subcutaneous	RP11-481J13.1	2	56200000	56400000	rs6545544	-2.82	rs4672096	-6.75	-1.30781	0.190937
Adipose_Subcutaneous	DYSF	2	71700000	71900000	rs13405368	-2.43	rs9309455	5.58	-1.28801	0.197743
Adipose_Subcutaneous	AC007256.5	2	202000000	202000000	rs3769825	3.29	rs10186527	-4.01	-1.27991	0.200577
Adipose_Subcutaneous	RP11-378A13.1	2	219000000	219000000	rs11899020	-2.53	rs736730	-11.61	1.27591	0.201987
Adipose_Subcutaneous	AC007743.1	2	56400000	56400000	rs6545544	-2.82	rs4672096	-7.68	-1.27518	0.202246
Adipose_Subcutaneous	CERKL	2	182000000	183000000	rs17648779	3.25	rs6740847	3.46	-1.26496	0.205884
Adipose_Subcutaneous	PLEKHH2	2	43900000	44000000	rs4073237	-3.11	rs17414174	-7.52	1.26398	0.206236
Adipose_Subcutaneous	RP11-423P10.2	2	37400000	37400000	rs2252032	2.73	rs11124574	-4.06	-1.26205	0.20693
Adipose_Subcutaneous	GNLY	2	85900000	85900000	rs10460585	-2.54	rs1866140	-7.59	1.25719	0.208685
Adipose_Subcutaneous	SNORA73	2	3630000	3630000	rs4133261	-2.81	rs2071639	5.6	-1.25654	0.208921
Adipose_Subcutaneous	C2orf69	2	201000000	201000000	rs952530	3.83	rs1704186	5.25	1.2513	0.210826
Adipose_Subcutaneous	RTN4	2	55200000	55300000	rs13030462	-3.26	rs2968821	5.95	1.24632	0.212647
Adipose_Subcutaneous	HMGB1P27	2	192000000	192000000	rs7574865	6.26	rs12623832	-5.21	-1.2384	0.215568
Adipose_Subcutaneous	AC109642.1	2	30600000	30600000	rs1562417	2.32	rs12988612	-4.75	1.22535	0.220445
Adipose_Subcutaneous	AC007966.1	2	187000000	187000000	rs17815052	-2.46	rs4334457	11.88	1.22269	0.221447
Adipose_Subcutaneous	TRIB2	2	12900000	12900000	rs7582843	-2.96	rs890070	4.47	-1.22057	0.222247
Adipose_Subcutaneous	CD8BP	2	107000000	107000000	rs10209406	3.81	rs4362555	5.34	1.20979	0.226358
Adipose_Subcutaneous	AC074286.1	2	178000000	178000000	rs17683574	-2.4	rs1453376	5.45	1.20483	0.228267
Adipose_Subcutaneous	TMEM17	2	62700000	62700000	rs3924500	4.24	rs6545946	-5.08	-1.2004	0.229983
Adipose_Subcutaneous	GULP1	2	189000000	189000000	rs6711838	-2.25	rs7593546	-5.23	-1.17771	0.238912
Adipose_Subcutaneous	PNKD	2	219000000	219000000	rs11899020	-2.53	rs4672884	-4.84	1.17738	0.239042
Adipose_Subcutaneous	STAT4	2	192000000	192000000	rs7574865	6.26	rs13013390	-9.73	-1.1679	0.242846
Adipose_Subcutaneous	RP13-1039J1.2	2	111000000	111000000	rs17463266	3.32	rs10048706	-5.41	-1.1615	0.245439
Adipose_Subcutaneous	ANO7	2	242000000	242000000	rs3755534	3.57	rs4075818	7.16	-1.15943	0.246282
Adipose_Subcutaneous	THNSL2	2	88500000	88500000	rs11127081	2.17	rs4337471	-14.61	1.15569	0.247808
Adipose_Subcutaneous	WDR75	2	190000000	190000000	rs7591905	2.32	rs6737615	-5.7	-1.14892	0.250589
Adipose_Subcutaneous	RP11-469M7.1	2	202000000	202000000	rs295129	3.53	rs12477038	4.41	1.13697	0.255552
Adipose_Subcutaneous	AC068282.3	2	128000000	128000000	rs17040070	-3.59	rs12613413	14.44	1.13286	0.257273
Adipose_Subcutaneous	SMPD4	2	131000000	131000000	rs12232961	-2.65	rs11679959	4.45	1.13275	0.257319
Adipose_Subcutaneous	USP40	2	234000000	234000000	rs10189426	4.37	rs12472244	9.14	-1.13066	0.258197
Adipose_Subcutaneous	DYNC2LI1	2	44000000	44000000	rs4073237	-3.11	rs3792013	-4.8	1.12466	0.260735
Adipose_Subcutaneous	FAM134A	2	220000000	220000000	rs35328001	3.05	rs13029742	-5.9	-1.11977	0.262811
Adipose_Subcutaneous	CRIM1	2	36600000	36800000	rs6720433	2.97	rs848602	4.85	-1.11552	0.264626
Adipose_Subcutaneous	KHK	2	27300000	27300000	rs2384629	2.92	rs3769139	11.48	1.11172	0.266258
Adipose_Subcutaneous	FAM179A	2	29200000	29300000	rs10865503	-3.81	rs10197378	11.64	1.10706	0.268269
Adipose_Subcutaneous	AC114730.3	2	243000000	243000000	rs6605267	3.16	rs3749155	5.91	1.10463	0.269319
Adipose_Subcutaneous	LINC00471	2	232000000	232000000	rs997400	-2.41	rs13020024	-4.91	1.10376	0.269696
Adipose_Subcutaneous	NAT8	2	73900000	73900000	rs6749680	2.04	rs7607014	7.62	1.10119	0.270813
Adipose_Subcutaneous	GRB14	2	165000000	165000000	rs671689	4.13	rs3942459	-5.46	-1.09325	0.274284
Adipose_Subcutaneous	CHMP3	2	86700000	86800000	rs1370452	-2.57	rs17027280	7.55	-1.08606	0.277454
Adipose_Subcutaneous	THSD7B	2	138000000	138000000	rs6430686	2.77	rs10496767	4.21	-1.08097	0.279709
Adipose_Subcutaneous	RMDN2	2	38200000	38300000	rs1430024	3.04	rs6716296	4.46	1.07913	0.280529
Adipose_Subcutaneous	IRS1	2	228000000	228000000	rs10167282	-2.79	rs1515116	5.71	1.07477	0.282477
Adipose_Subcutaneous	RP11-286H15.1	2	128000000	128000000	rs10200640	3.08	rs2244513	-5.93	-1.07471	0.282506
Adipose_Subcutaneous	LHCGR	2	48900000	49000000	rs4465809	-2.82	rs10495959	5.15	1.07172	0.283845
Adipose_Subcutaneous	PECR	2	217000000	217000000	rs1877104	-2.88	rs17547773	3.52	-1.06487	0.286935
Adipose_Subcutaneous	CALM2	2	47400000	47400000	rs6716984	3.06	rs10460536	-3.89	1.06405	0.287304
Adipose_Subcutaneous	SEPHS1P6	2	201000000	201000000	rs17252512	3.44	rs11695675	-4.02	1.05647	0.290755
Adipose_Subcutaneous	CUL3	2	225000000	225000000	rs16865881	-3.1	rs4674923	4.43	-1.04469	0.296166
Adipose_Subcutaneous	PDCD1	2	243000000	243000000	rs6605267	3.16	rs3749155	6.5	1.04423	0.29638
Adipose_Subcutaneous	CD207	2	71100000	71100000	rs1871238	-3.41	rs7594319	7.18	-1.03655	0.299945
Adipose_Subcutaneous	INSIG2	2	119000000	119000000	rs2303330	-2.14	rs17819430	-5.87	1.03037	0.302836
Adipose_Subcutaneous	RP11-1057B6.1	2	32100000	32100000	rs10175754	2.22	rs553464	4.59	-1.02882	0.303564
Adipose_Subcutaneous	CPSF3	2	9560000	9610000	rs16866958	2.13	rs4798	-5.99	-1.02729	0.304284
Adipose_Subcutaneous	MDH1	2	63800000	63800000	rs1878506	-3.26	rs112194	13.51	-1.01992	0.307768
Adipose_Subcutaneous	FAM124B	2	225000000	225000000	rs16865881	-3.1	rs7600902	-4.85	-1.01978	0.307831
Adipose_Subcutaneous	FARP2	2	242000000	242000000	rs1062748	2.5	rs4675814	-7.06	1.01801	0.308674
Adipose_Subcutaneous	RALB	2	121000000	121000000	rs17669093	3.48	rs4849857	5.87	-1.01243	0.31133
Adipose_Subcutaneous	AC012358.4	2	55500000	55500000	rs13030462	-3.26	rs1443746	-3.39	-1.01207	0.311506
Adipose_Subcutaneous	TEX261	2	71200000	71200000	rs2108481	-3.1	rs2276684	9.13	-1.01203	0.311525
Adipose_Subcutaneous	PIGF	2	46800000	46800000	rs10186726	2.87	rs2276554	5.66	1.00243	0.316136
Adipose_Subcutaneous	TXNDC9	2	99900000	100000000	rs10496342	2.18	rs3828162	-3.57	1.00206	0.316314
Adipose_Subcutaneous	SNORD89	2	102000000	102000000	rs11687533	2.62	rs13025261	9.69	1.00144	0.316614
Adipose_Subcutaneous	RGPD8	2	113000000	113000000	rs1545133	-3.03	rs6542056	-14.9	1.00095	0.316852
Adipose_Subcutaneous	DTNB	2	25600000	25900000	rs12999687	-3.09	rs11678268	-4	0.99644	0.319036
Adipose_Subcutaneous	RABL2A	2	114000000	114000000	rs11123175	-3.43	rs11123205	7.76	-0.98764	0.323327
Adipose_Subcutaneous	AC104135.2	2	75100000	75200000	rs2306805	2.91	rs11902447	13.47	0.98441	0.324916
Adipose_Subcutaneous	LINC00487	2	6870000	6910000	rs1816975	-3.73	rs4143153	8.07	0.97491	0.329605
Adipose_Subcutaneous	NEU4	2	243000000	243000000	rs6605267	3.16	rs35399295	-8.03	0.97375	0.330181
Adipose_Subcutaneous	COL4A4	2	228000000	228000000	rs17371490	3.3	rs1574248	-6.53	0.9727	0.330703
Adipose_Subcutaneous	CIAO1	2	96900000	96900000	rs6746896	4.1	rs17420101	-8.92	0.96924	0.332428
Adipose_Subcutaneous	NRBP1	2	27700000	27700000	rs2384629	2.92	rs704795	-7.59	0.95863	0.337743
Adipose_Subcutaneous	VAMP8	2	85800000	85800000	rs10460585	-2.54	rs10496316	5.8	0.95717	0.33848
Adipose_Subcutaneous	TNP1	2	218000000	218000000	rs16856937	-2.81	rs17561224	-3.17	0.95362	0.340278
Adipose_Subcutaneous	MCM6	2	137000000	137000000	rs7559769	2.23	rs1807356	4	-0.94492	0.344701
Adipose_Subcutaneous	THADA	2	43400000	43800000	rs4073237	-3.11	rs17031095	-4.72	0.94112	0.346644
Adipose_Subcutaneous	TAF1B	2	9980000	10100000	rs16855939	3.38	rs2245344	-11.52	0.93895	0.347758
Adipose_Subcutaneous	MAP3K2	2	128000000	128000000	rs17040070	-3.59	rs1566823	-7.75	0.93313	0.350755
Adipose_Subcutaneous	IL18R1	2	103000000	103000000	rs10173702	-2.39	rs4988955	-4.27	0.93	0.352371
Adipose_Subcutaneous	NBAS	2	15300000	15700000	rs10173113	-3.18	rs1559041	3.89	0.92368	0.355651
Adipose_Subcutaneous	RP11-107N15.1	2	203000000	203000000	rs6725888	2.62	rs13017290	5.22	-0.91747	0.358898
Adipose_Subcutaneous	TTC21B	2	167000000	167000000	rs1013666	-2.87	rs6717367	-5.78	0.9131	0.361191
Adipose_Subcutaneous	RNF149	2	102000000	102000000	rs11687533	2.62	rs13025261	5.16	0.912	0.361769
Adipose_Subcutaneous	ACTG2	2	74100000	74100000	rs3771734	2.34	rs13416937	3.39	-0.90914	0.363277
Adipose_Subcutaneous	ANKRD36B	2	98100000	98200000	rs13033383	3.52	rs6718109	11.99	-0.90773	0.364022
Adipose_Subcutaneous	SGPP2	2	223000000	223000000	rs6741337	2.46	rs12467920	4.05	0.90726	0.364272
Adipose_Subcutaneous	AOX2P	2	202000000	202000000	rs295129	3.53	rs2540051	-6.49	0.90125	0.367457
Adipose_Subcutaneous	AC093162.5	2	85500000	85500000	rs11674022	-2.93	rs1877954	5.77	0.89481	0.370891
Adipose_Subcutaneous	CRIPT	2	46800000	46900000	rs10186726	2.87	rs13385693	8.44	0.89371	0.371476
Adipose_Subcutaneous	CYS1	2	10200000	10200000	rs16855939	3.38	rs6432053	3.52	-0.89238	0.372189
Adipose_Subcutaneous	PLCD4	2	219000000	220000000	rs11899020	-2.53	rs10932782	-4.26	-0.88511	0.3761
Adipose_Subcutaneous	ING5	2	243000000	243000000	rs6605267	3.16	rs7588212	5.51	-0.88242	0.377552
Adipose_Subcutaneous	RP11-566E18.3	2	217000000	217000000	rs1877104	-2.88	rs1805382	10.36	-0.8693	0.384686
Adipose_Subcutaneous	RP11-105N14.1	2	214000000	214000000	rs7590733	-4.21	rs3768788	-4.94	0.86526	0.386898
Adipose_Subcutaneous	G6PC2	2	170000000	170000000	rs12472912	-3.6	rs3931	12.85	-0.86515	0.386954
Adipose_Subcutaneous	ZC3H6	2	113000000	113000000	rs1545133	-3.03	rs6542045	-4.04	-0.86507	0.387
Adipose_Subcutaneous	ALMS1	2	73600000	73800000	rs6749680	2.04	rs7576824	4.9	0.86223	0.38856
Adipose_Subcutaneous	C2orf88	2	191000000	191000000	rs2690751	3.65	rs291418	3.83	0.86074	0.389382
Adipose_Subcutaneous	MRPL35	2	86400000	86400000	rs1370452	-2.57	rs7583021	8.59	0.85601	0.39199
Adipose_Subcutaneous	ST3GAL5	2	86100000	86100000	rs17026335	-2.44	rs10186005	-4.14	-0.84821	0.396321
Adipose_Subcutaneous	EIF2AK3	2	88900000	88900000	rs4355112	2.1	rs6740205	-3.73	-0.84486	0.39819
Adipose_Subcutaneous	AC013268.5	2	111000000	111000000	rs11265637	3.65	rs1588327	4.44	-0.84204	0.399765
Adipose_Subcutaneous	AC104135.4	2	75200000	75200000	rs2306805	2.91	rs7575416	10.16	0.83897	0.401487
Adipose_Subcutaneous	MRPS9	2	106000000	106000000	rs11124031	2.34	rs12618715	-9.97	-0.83874	0.401616
Adipose_Subcutaneous	2021-09-10	2	110000000	110000000	rs11265637	3.65	rs6594049	-8.58	-0.83512	0.40365
Adipose_Subcutaneous	ZC3H8	2	113000000	113000000	rs1545133	-3.03	rs11695974	8.11	-0.83393	0.40432
Adipose_Subcutaneous	AC093110.3	2	54900000	54900000	rs13030462	-3.26	rs3850350	6.47	0.83335	0.404645
Adipose_Subcutaneous	AC104135.3	2	75100000	75200000	rs2306805	2.91	rs7575416	14.77	0.83325	0.404703
Adipose_Subcutaneous	INPP5D	2	234000000	234000000	rs13009166	3.45	rs6715810	4.5	0.83223	0.405282
Adipose_Subcutaneous	GPR17	2	128000000	128000000	rs10200640	3.08	rs17262104	8.8	0.82049	0.411939
Adipose_Subcutaneous	EML6	2	55000000	55200000	rs13030462	-3.26	rs6545411	-4.54	0.82006	0.41218
Adipose_Subcutaneous	AC007246.3	2	39700000	39900000	rs17024438	-2.33	rs734663	6.87	0.8195	0.412503
Adipose_Subcutaneous	GEN1	2	17900000	18000000	rs1013260	2.7	rs6761104	8.78	0.81791	0.41341
Adipose_Subcutaneous	AC062017.1	2	240000000	240000000	rs3791461	3	rs843461	-9.85	0.80991	0.417993
Adipose_Subcutaneous	AC020594.5	2	33800000	33800000	rs13031142	-3.16	rs12470399	-3.7	-0.80538	0.420603
Adipose_Subcutaneous	ESPNL	2	239000000	239000000	rs510902	2.59	rs12479385	13.81	-0.79937	0.424077
Adipose_Subcutaneous	WDR92	2	68400000	68400000	rs6730348	-3.15	rs13028330	-5.56	0.79649	0.425749
Adipose_Subcutaneous	AC098824.6	2	43100000	43100000	rs10172861	-2.66	rs2029899	-4.13	-0.7917	0.428535
Adipose_Subcutaneous	AC093642.3	2	243000000	243000000	rs6605267	3.16	rs11510409	-5.09	-0.78381	0.433151
Adipose_Subcutaneous	SMEK2	2	55800000	55800000	rs6713058	2.59	rs10496046	5.28	-0.78049	0.435104
Adipose_Subcutaneous	SLC35F6	2	27000000	27000000	rs12623642	-3.22	rs3806518	4.69	-0.77875	0.436129
Adipose_Subcutaneous	EML4	2	42400000	42600000	rs6736913	-3.13	rs8162	-9.18	-0.77816	0.436472
Adipose_Subcutaneous	USP37	2	219000000	219000000	rs11899020	-2.53	rs634590	7.67	0.766	0.443678
Adipose_Subcutaneous	ATP5G3	2	176000000	176000000	rs17198255	-3.09	rs268228	7.07	-0.761	0.446659
Adipose_Subcutaneous	CENPO	2	25000000	25000000	rs17046399	-3.79	rs2033655	7.05	0.75803	0.448434
Adipose_Subcutaneous	SLC25A12	2	173000000	173000000	rs4972807	-2.96	rs6433317	-5.84	-0.75687	0.449129
Adipose_Subcutaneous	RP11-347P5.1	2	197000000	197000000	rs6725009	2.54	rs10497770	4.81	0.75605	0.449621
Adipose_Subcutaneous	MARCO	2	120000000	120000000	rs11694004	2.76	rs4491733	-7.23	-0.75493	0.450291
Adipose_Subcutaneous	CD302	2	161000000	161000000	rs4505474	-2.97	rs6432565	-5.47	0.75212	0.451979
Adipose_Subcutaneous	RP11-95D17.1	2	10100000	10100000	rs16855939	3.38	rs2245344	-10.95	0.75102	0.452639
Adipose_Subcutaneous	MSH6	2	47900000	48000000	rs6716984	3.06	rs6728843	4.62	-0.74776	0.454603
Adipose_Subcutaneous	ASAP2	2	9350000	9540000	rs16866958	2.2	rs3811594	4.68	-0.74756	0.454727
Adipose_Subcutaneous	ACVR2A	2	149000000	149000000	rs10194921	-2.98	rs1128919	5.37	0.74355	0.457148
Adipose_Subcutaneous	THUMPD2	2	40000000	40000000	rs449383	3.05	rs2540226	6.14	-0.74303	0.457461
Adipose_Subcutaneous	ACYP2	2	54200000	54500000	rs17045014	-2.41	rs12620359	5.13	-0.74073	0.458855
Adipose_Subcutaneous	AC007278.3	2	103000000	103000000	rs10173702	-2.39	rs2058659	-7.51	-0.73549	0.462039
Adipose_Subcutaneous	RP11-171I2.2	2	179000000	179000000	rs17363057	2.74	rs17453612	3.92	0.73363	0.463173
Adipose_Subcutaneous	FTCDNL1	2	201000000	201000000	rs952530	3.83	rs6759018	11.67	-0.72501	0.468445
Adipose_Subcutaneous	AHSA2	2	61400000	61400000	rs1432295	1.62	rs2167565	-12.7	-0.72255	0.469957
Adipose_Subcutaneous	BARD1	2	216000000	216000000	rs10221582	2.9	rs6715570	-12.15	-0.71982	0.471633
Adipose_Subcutaneous	CCDC138	2	109000000	110000000	rs260613	-2.78	rs10190977	3.47	-0.71842	0.472497
Adipose_Subcutaneous	TMEM177	2	120000000	120000000	rs17669093	3.48	rs6705622	4.07	0.71782	0.472869
Adipose_Subcutaneous	ZFP36L2	2	43400000	43500000	rs2374569	2.91	rs6726404	-4.02	0.71296	0.475872
Adipose_Subcutaneous	TRAPPC12-AS1	2	3490000	3490000	rs4133261	-2.81	rs6767	-10.33	0.71176	0.476615
Adipose_Subcutaneous	C2orf66	2	198000000	198000000	rs6725009	2.54	rs2289380	-4.35	-0.70939	0.478082
Adipose_Subcutaneous	STON1	2	48800000	48800000	rs4465809	-2.82	rs6729860	-5.73	0.70934	0.478112
Adipose_Subcutaneous	UGGT1	2	129000000	129000000	rs6756336	-3.42	rs12471108	-6.18	0.70414	0.481345
Adipose_Subcutaneous	CNGA3	2	99000000	99000000	rs7574579	3.33	rs6747410	5.51	-0.70336	0.481833
Adipose_Subcutaneous	AC079776.7	2	131000000	131000000	rs13391423	3.04	rs1922633	-8.98	0.69988	0.484
Adipose_Subcutaneous	RP11-410E4.1	2	187000000	187000000	rs10497672	-2.36	rs1448851	7.38	0.69219	0.48882
Adipose_Subcutaneous	KIAA1211L	2	99400000	99600000	rs10496330	2.19	rs12614153	5.83	-0.689	0.490822
Adipose_Subcutaneous	RPE	2	211000000	211000000	rs1861072	1.94	rs10932321	-4.01	-0.68828	0.491274
Adipose_Subcutaneous	AC092839.1	2	54800000	54800000	rs13030462	-3.26	rs4671816	3.99	0.68667	0.492292
Adipose_Subcutaneous	NDUFS1	2	207000000	207000000	rs10932158	-2.62	rs6728554	-5.2	0.68637	0.49248
Adipose_Subcutaneous	CEBPZ	2	37400000	37500000	rs2252032	2.73	rs3213745	-8.64	0.68002	0.49649
Adipose_Subcutaneous	AC093901.1	2	119000000	119000000	rs2303330	-2.14	rs11123476	-6.48	-0.67416	0.500211
Adipose_Subcutaneous	TSGA10	2	99600000	99800000	rs10496330	2.19	rs720228	-4.71	0.67289	0.50102
Adipose_Subcutaneous	POLR1B	2	113000000	113000000	rs1545133	-3.03	rs3789724	12.13	-0.66885	0.503593
Adipose_Subcutaneous	RN7SL832P	2	10800000	10800000	rs17456970	3.61	rs12476554	6.31	0.66615	0.505316
Adipose_Subcutaneous	STAMBP	2	74100000	74100000	rs3771734	2.34	rs11886615	5.3	0.666	0.505411
Adipose_Subcutaneous	RP11-355F16.1	2	75400000	75400000	rs2306805	2.91	rs3755468	7.27	0.66102	0.508598
Adipose_Subcutaneous	SERTAD2	2	64900000	65000000	rs6745848	-2.81	rs3755189	-6.27	-0.65983	0.509362
Adipose_Subcutaneous	CYBRD1	2	172000000	172000000	rs7568175	-2.77	rs3821083	-10.9	0.65852	0.510203
Adipose_Subcutaneous	MYO7B	2	128000000	128000000	rs17040070	-3.59	rs2244513	-5.43	-0.65794	0.510579
Adipose_Subcutaneous	ANKRD44	2	198000000	198000000	rs2376100	2.08	rs2256931	8.12	0.65641	0.511561
Adipose_Subcutaneous	PFN4	2	24300000	24300000	rs17046399	-3.79	rs13006081	-6.04	0.65449	0.512794
Adipose_Subcutaneous	MCFD2	2	47100000	47200000	rs10186726	2.87	rs11890177	-10.99	0.64945	0.516047
Adipose_Subcutaneous	UGP2	2	64100000	64100000	rs1878506	-3.26	rs262501	7.75	-0.64567	0.518492
Adipose_Subcutaneous	BOLA3-AS1	2	74400000	74400000	rs13024800	2.56	rs828903	7.81	-0.64549	0.518607
Adipose_Subcutaneous	FKBP1B	2	24300000	24300000	rs17046317	-2.6	rs13006081	5.59	-0.64212	0.520797
Adipose_Subcutaneous	PRADC1	2	73500000	73500000	rs6749680	2.04	rs13402225	-4.72	0.64104	0.521498
Adipose_Subcutaneous	ALS2	2	203000000	203000000	rs7570324	-2.89	rs16838147	-8.11	0.64051	0.521844
Adipose_Subcutaneous	LIMS3L	2	111000000	111000000	rs17463266	3.32	rs10204694	-3.95	-0.63965	0.522402
Adipose_Subcutaneous	FAHD2A	2	96100000	96100000	rs12717775	-2.35	rs2874283	-4.55	0.63665	0.52435
Adipose_Subcutaneous	LRPPRC	2	44100000	44200000	rs4073237	-3.11	rs7568481	6.29	-0.63323	0.526584
Adipose_Subcutaneous	TCF7L1	2	85400000	85500000	rs11674022	-2.93	rs4832135	4.59	0.63223	0.527238
Adipose_Subcutaneous	AC093838.4	2	132000000	132000000	rs12466662	-1.39	rs12469056	-12.33	-0.63141	0.527775
Adipose_Subcutaneous	VIT	2	36900000	37000000	rs6720433	2.97	rs11124542	4.86	0.61617	0.537779
Adipose_Subcutaneous	COL4A3	2	228000000	228000000	rs17371490	3.3	rs1574248	-6.52	0.61224	0.540378
Adipose_Subcutaneous	FAHD2B	2	97700000	97800000	rs6746896	4.1	rs17842456	-4.8	0.60891	0.542581
Adipose_Subcutaneous	PDE11A	2	178000000	179000000	rs11690740	-2.04	rs1344923	-7.03	0.60805	0.543153
Adipose_Subcutaneous	UBXN2A	2	24200000	24200000	rs17461751	2.47	rs17761971	5.19	0.60097	0.547858
Adipose_Subcutaneous	SNTG2	2	947000	1370000	rs12329329	2.93	rs4971437	-8.29	-0.59717	0.550392
Adipose_Subcutaneous	TRABD2A	2	85000000	85100000	rs11674022	-2.93	rs17760617	6.6	0.59631	0.550969
Adipose_Subcutaneous	RNF181	2	85800000	85800000	rs10460585	-2.54	rs13431245	4	-0.58929	0.555664
Adipose_Subcutaneous	ARHGAP25	2	68900000	69100000	rs1867312	2.78	rs11689198	-4.47	0.58025	0.561747
Adipose_Subcutaneous	SMYD5	2	73400000	73500000	rs6749680	2.04	rs17348666	-4.42	0.57951	0.562243
Adipose_Subcutaneous	RAPGEF4	2	174000000	174000000	rs4972807	-2.96	rs4972525	6.48	0.57798	0.563275
Adipose_Subcutaneous	GLS	2	192000000	192000000	rs7574865	6.26	rs13395505	7.33	0.57572	0.564804
Adipose_Subcutaneous	AC009495.3	2	167000000	167000000	rs1013666	-2.87	rs2304002	8.51	-0.57463	0.56554
Adipose_Subcutaneous	HAAO	2	43000000	43000000	rs10172861	-2.66	rs6719977	-6.37	0.57214	0.567224
Adipose_Subcutaneous	FNBP1P1	2	74300000	74400000	rs13024800	2.56	rs828844	10.03	0.57183	0.56744
Adipose_Subcutaneous	MROH2A	2	235000000	235000000	rs10189426	4.37	rs7604115	-4.18	0.5687	0.569557
Adipose_Subcutaneous	FBXO36	2	231000000	231000000	rs6709625	-3.48	rs475316	-3.94	-0.5683	0.569829
Adipose_Subcutaneous	CCDC104	2	55700000	55800000	rs6713058	2.59	rs12993624	-5.32	-0.56096	0.574826
Adipose_Subcutaneous	ADAM23	2	207000000	207000000	rs16838464	2.75	rs1921663	-4.58	0.55405	0.579542
Adipose_Subcutaneous	TANC1	2	160000000	160000000	rs11693126	3.24	rs2357170	-3.7	-0.55363	0.579829
Adipose_Subcutaneous	RASGRP3	2	33700000	33800000	rs13031142	-3.16	rs12470399	6.93	0.55285	0.580366
Adipose_Subcutaneous	STRN	2	37100000	37200000	rs6720433	2.97	rs2247010	6.55	0.55279	0.580407
Adipose_Subcutaneous	TTC30A	2	178000000	178000000	rs11690740	-2.04	rs1527405	-3.56	-0.55181	0.581081
Adipose_Subcutaneous	RP11-477N3.1	2	54300000	54300000	rs17045014	-2.41	rs10172916	-5.22	0.5476	0.583965
Adipose_Subcutaneous	DNER	2	230000000	231000000	rs1465529	-3.09	rs9784110	-3.84	-0.5476	0.583967
Adipose_Subcutaneous	NMUR1	2	232000000	232000000	rs997400	-2.41	rs4973442	-10.72	0.53721	0.591122
Adipose_Subcutaneous	TMEFF2	2	193000000	193000000	rs13010295	-2.46	rs11685740	-9.36	0.53204	0.594695
Adipose_Subcutaneous	MED28P3	2	187000000	187000000	rs10497672	-2.36	rs12467212	4.17	0.53146	0.5951
Adipose_Subcutaneous	STEAP3-AS1	2	120000000	120000000	rs17608972	2.94	rs729735	3.46	0.53109	0.595357
Adipose_Subcutaneous	SLC38A11	2	166000000	166000000	rs671689	4.13	rs10184126	10.7	-0.52941	0.59652
Adipose_Subcutaneous	FAM228B	2	24300000	24400000	rs7423880	-3.73	rs1134516	-10.6	0.52614	0.598789
Adipose_Subcutaneous	AC108463.2	2	112000000	112000000	rs2165109	1.92	rs6749633	-4.77	-0.52265	0.601221
Adipose_Subcutaneous	RP11-493E12.2	2	61400000	61400000	rs1432295	1.62	rs2592352	-6	0.51993	0.60311
Adipose_Subcutaneous	SPC25	2	170000000	170000000	rs12472912	-3.6	rs581363	11.95	0.51929	0.603555
Adipose_Subcutaneous	PPP1R1C	2	183000000	183000000	rs17648779	3.25	rs6433953	-6.78	-0.51445	0.606941
Adipose_Subcutaneous	TACR1	2	75300000	75400000	rs2306805	2.91	rs976523	-4.16	-0.5127	0.608161
Adipose_Subcutaneous	SMARCAL1	2	217000000	217000000	rs1877104	-2.88	rs4550645	-5.95	-0.50663	0.612418
Adipose_Subcutaneous	GTF2A1L	2	48800000	49000000	rs4465809	-2.82	rs2140551	-9.92	0.50378	0.614413
Adipose_Subcutaneous	KCMF1	2	85200000	85300000	rs11674022	-2.93	rs6719802	3.81	0.50132	0.616147
Adipose_Subcutaneous	NGEF	2	234000000	234000000	rs13009166	3.45	rs2004203	11.31	0.49356	0.621619
Adipose_Subcutaneous	MOB1A	2	74400000	74400000	rs13024800	2.62	rs4083173	-5.07	0.49328	0.621813
Adipose_Subcutaneous	ASNSD1	2	191000000	191000000	rs2289223	2.15	rs12693551	-9.65	0.49274	0.622198
Adipose_Subcutaneous	CHN1	2	176000000	176000000	rs17198255	-3.09	rs2244340	-5.79	-0.4925	0.622368
Adipose_Subcutaneous	GPR39	2	133000000	133000000	rs7422689	-2.43	rs11689323	-4.55	-0.49246	0.622392
Adipose_Subcutaneous	ZDBF2	2	207000000	207000000	rs16838464	2.75	rs1839201	4.79	0.49222	0.622562
Adipose_Subcutaneous	ADI1	2	3500000	3520000	rs4133261	-2.81	rs9750132	5.11	0.48928	0.624644
Adipose_Subcutaneous	AC021188.4	2	97000000	97000000	rs6746896	4.1	rs7562544	-4.57	0.48492	0.627734
Adipose_Subcutaneous	ZNF514	2	95800000	95800000	rs17746486	1.89	rs2278067	-7.87	0.48295	0.629135
Adipose_Subcutaneous	AC017076.5	2	6970000	6980000	rs16865067	2.37	rs10495545	8.94	0.47991	0.631291
Adipose_Subcutaneous	GPD2	2	157000000	157000000	rs13425727	-2.94	rs298233	6.17	-0.47294	0.636259
Adipose_Subcutaneous	IWS1	2	128000000	128000000	rs17040070	-3.59	rs6707186	-4.56	-0.46943	0.638765
Adipose_Subcutaneous	GAREML	2	26400000	26400000	rs12623642	-3.22	rs2241739	-7.51	0.4656	0.6415
Adipose_Subcutaneous	AC009404.2	2	119000000	119000000	rs2303330	-2.14	rs17499330	-5.37	-0.45667	0.647907
Adipose_Subcutaneous	MSH2	2	47600000	47800000	rs6716984	3.06	rs1421	14.16	0.45253	0.650885
Adipose_Subcutaneous	AC062029.1	2	88900000	88900000	rs4355112	2.1	rs1805165	6.86	-0.4497	0.652929
Adipose_Subcutaneous	D2HGDH	2	243000000	243000000	rs6605267	3.16	rs10755057	10.08	0.44457	0.656628
Adipose_Subcutaneous	HDLBP	2	242000000	242000000	rs1062748	2.5	rs1064767	-9.35	-0.44163	0.658759
Adipose_Subcutaneous	SPAST	2	32300000	32400000	rs385760	1.72	rs3754835	3.58	0.4409	0.659282
Adipose_Subcutaneous	AC108463.1	2	112000000	112000000	rs2165109	1.92	rs6747657	-5.31	-0.44	0.659937
Adipose_Subcutaneous	KCNIP3	2	96000000	96100000	rs1813381	2.09	rs2320431	-6.43	-0.43447	0.663946
Adipose_Subcutaneous	UBE2F	2	239000000	239000000	rs510902	2.59	rs921095	5.51	-0.43399	0.664292
Adipose_Subcutaneous	RBM45	2	179000000	179000000	rs11690740	-2.04	rs959157	-3.65	0.43166	0.66599
Adipose_Subcutaneous	GCFC2	2	75900000	75900000	rs10865411	2.34	rs2051942	4.67	0.42399	0.671574
Adipose_Subcutaneous	OSBPL6	2	179000000	179000000	rs11690740	-2.04	rs2304340	4.42	-0.42395	0.671605
Adipose_Subcutaneous	LYG1	2	99900000	99900000	rs10496342	2.18	rs1955393	7.09	-0.4235	0.671933
Adipose_Subcutaneous	MOGS	2	74700000	74700000	rs2306805	2.91	rs6546898	-7.7	0.41518	0.678009
Adipose_Subcutaneous	PTH2R	2	209000000	210000000	rs10932212	2.97	rs4673402	-8.88	-0.41468	0.678375
Adipose_Subcutaneous	ORMDL1	2	191000000	191000000	rs2690751	3.65	rs2289226	9.52	-0.41409	0.678808
Adipose_Subcutaneous	AC009336.24	2	177000000	177000000	rs2922346	2.83	rs7606110	7.15	-0.41082	0.681205
Adipose_Subcutaneous	IL18RAP	2	103000000	103000000	rs10173702	-2.39	rs12998521	4.16	-0.40724	0.683833
Adipose_Subcutaneous	AC007390.5	2	37400000	37400000	rs2252032	2.73	rs2098386	4.22	-0.40298	0.686962
Adipose_Subcutaneous	RP11-342K6.1	2	75900000	75900000	rs10865411	2.34	rs17741889	10.37	0.40113	0.688328
Adipose_Subcutaneous	ITSN2	2	24400000	24600000	rs17046399	-3.79	rs2543670	-4.15	0.3999	0.689227
Adipose_Subcutaneous	ITGB6	2	161000000	161000000	rs10929989	-2.44	rs7572970	11.6	0.39665	0.691627
Adipose_Subcutaneous	DUSP19	2	184000000	184000000	rs16823787	4.11	rs7562034	3.73	0.394	0.693581
Adipose_Subcutaneous	AC008073.9	2	24400000	24400000	rs17046399	-3.79	rs1134516	5.38	-0.38518	0.700103
Adipose_Subcutaneous	ACKR3	2	237000000	237000000	rs2163688	-2.9	rs4074882	3.96	-0.38394	0.701021
Adipose_Subcutaneous	MRPL19	2	75900000	75900000	rs10865411	2.34	rs17690224	-11.42	-0.38294	0.701768
Adipose_Subcutaneous	FRZB	2	184000000	184000000	rs16823787	4.11	rs288247	6.16	0.38065	0.703464
Adipose_Subcutaneous	AC114730.2	2	243000000	243000000	rs6605267	3.16	rs760133	5.3	-0.37555	0.707253
Adipose_Subcutaneous	RFX8	2	102000000	102000000	rs11687533	2.62	rs974374	-8.21	-0.37453	0.708013
Adipose_Subcutaneous	TFCP2L1	2	122000000	122000000	rs11122867	-2.55	rs6717937	-5.49	0.3726	0.709444
Adipose_Subcutaneous	SLC35F5	2	114000000	115000000	rs11123175	-3.43	rs3748905	-8.24	0.36832	0.712633
Adipose_Subcutaneous	POLE4	2	75200000	75200000	rs2306805	2.91	rs17010582	4.83	-0.36702	0.713607
Adipose_Subcutaneous	ANKRD36BP2	2	89100000	89100000	rs4355112	2.1	rs1484864	5.33	0.36342	0.716288
Adipose_Subcutaneous	AC009228.1	2	24400000	24400000	rs17046399	-3.79	rs1134516	5.33	-0.36178	0.717513
Adipose_Subcutaneous	WDSUB1	2	160000000	160000000	rs11693126	3.24	rs714156	-10.65	-0.36125	0.717911
Adipose_Subcutaneous	ITGA6	2	173000000	173000000	rs4972807	-2.96	rs17286255	-4.77	0.35486	0.722695
Adipose_Subcutaneous	RP11-548P2.2	2	86100000	86100000	rs17026335	-2.44	rs7593080	-3.79	-0.35399	0.723348
Adipose_Subcutaneous	TMEM18	2	667000	677000	rs7355580	-2.69	rs17729501	9.62	0.34716	0.728471
Adipose_Subcutaneous	SERPINE2	2	225000000	225000000	rs16865881	-3.1	rs4673111	-4.2	-0.34479	0.730252
Adipose_Subcutaneous	GAD1	2	172000000	172000000	rs7559456	2.9	rs3749034	-7.51	-0.34212	0.732259
Adipose_Subcutaneous	RP11-342K6.2	2	75900000	75900000	rs10865411	2.34	rs17741889	6.6	0.336	0.736871
Adipose_Subcutaneous	AC112229.4	2	111000000	111000000	rs17463266	3.32	rs11903773	-5.56	-0.33462	0.737909
Adipose_Subcutaneous	RP11-647K16.1	2	191000000	191000000	rs11892526	4.44	rs13410179	6.19	-0.33281	0.739274
Adipose_Subcutaneous	PPP1CB	2	29000000	29000000	rs10865503	-3.81	rs7601720	6.34	0.33135	0.740382
Adipose_Subcutaneous	AC092431.3	2	69900000	69900000	rs7577869	2.73	rs4852928	-4.58	0.3311	0.740568
Adipose_Subcutaneous	RP11-355B11.2	2	61700000	61700000	rs10177730	-2.58	rs6735330	4.84	0.32808	0.742852
Adipose_Subcutaneous	ERCC3	2	128000000	128000000	rs17040070	-3.59	rs1011019	-10.85	0.32724	0.743485
Adipose_Subcutaneous	MTIF2	2	55500000	55500000	rs13030462	-3.26	rs7349405	-4.42	-0.32689	0.743754
Adipose_Subcutaneous	MDH1B	2	208000000	208000000	rs16838464	2.75	rs4488642	5.48	0.32523	0.74501
Adipose_Subcutaneous	SH3YL1	2	218000	266000	rs10190919	-2.03	rs2290911	6.53	0.32438	0.745651
Adipose_Subcutaneous	SPTBN1	2	54700000	54900000	rs13030462	-3.26	rs12713274	6.22	0.32315	0.746584
Adipose_Subcutaneous	PNO1	2	68400000	68400000	rs6730348	-3.15	rs1822469	5.24	0.32245	0.747111
Adipose_Subcutaneous	RP11-299H21.1	2	102000000	102000000	rs11687533	2.62	rs733830	6.54	-0.3221	0.747375
Adipose_Subcutaneous	INPP4A	2	99100000	99200000	rs7574579	3.33	rs3754886	-8.6	-0.32119	0.748065
Adipose_Subcutaneous	SP140L	2	231000000	231000000	rs6709625	-3.48	rs6748445	-5.83	-0.31982	0.749105
Adipose_Subcutaneous	KLHL30	2	239000000	239000000	rs510902	2.59	rs13421970	-6.11	0.31967	0.74922
Adipose_Subcutaneous	NDUFB3	2	202000000	202000000	rs13030323	3.5	rs10205971	-4.73	-0.31824	0.750302
Adipose_Subcutaneous	GPR113	2	26500000	26600000	rs12623642	-3.22	rs17527979	5.11	-0.31612	0.751908
Adipose_Subcutaneous	POMC	2	25400000	25400000	rs6545687	-3.72	rs752208	-3.67	-0.31502	0.752749
Adipose_Subcutaneous	TBC1D8	2	102000000	102000000	rs11687533	2.62	rs2289951	3.95	-0.30405	0.761088
Adipose_Subcutaneous	GRHL1	2	10100000	10100000	rs16855939	3.38	rs12611894	3.96	-0.30276	0.762076
Adipose_Subcutaneous	CAPG	2	85600000	85600000	rs35041498	-2.82	rs3770102	7.38	-0.30232	0.762409
Adipose_Subcutaneous	LBH	2	30500000	30500000	rs12998454	2.85	rs13386455	-7.12	0.30134	0.763159
Adipose_Subcutaneous	DIRC1	2	190000000	190000000	rs1914033	2.62	rs12693514	4.04	-0.30064	0.763686
Adipose_Subcutaneous	KCNS3	2	18100000	18500000	rs1013260	2.7	rs6531065	11.65	0.30026	0.763979
Adipose_Subcutaneous	RIF1	2	152000000	152000000	rs7585884	-2.81	rs2288195	10.53	0.29543	0.767663
Adipose_Subcutaneous	LYPD6	2	150000000	150000000	rs1724878	-2.36	rs4667440	-4.78	-0.29384	0.768877
Adipose_Subcutaneous	AC009950.2	2	231000000	231000000	rs6709625	-3.48	rs720041	4.69	-0.28846	0.772993
Adipose_Subcutaneous	GYPC	2	127000000	127000000	rs17040070	-3.59	rs6706862	-5.3	-0.28845	0.772999
Adipose_Subcutaneous	AC125232.1	2	87300000	87300000	rs1370452	-2.57	rs17041053	-11.81	0.2878	0.773502
Adipose_Subcutaneous	MERTK	2	113000000	113000000	rs11885036	2.36	rs13419523	6.76	0.28456	0.775982
Adipose_Subcutaneous	RPL21P32	2	187000000	187000000	rs17815052	-2.46	rs10432501	-3.64	0.28292	0.777234
Adipose_Subcutaneous	AGPS	2	178000000	178000000	rs17683574	-2.4	rs7559521	3.86	0.28131	0.778472
Adipose_Subcutaneous	AC067959.1	2	21400000	22200000	rs992952	2.68	rs427021	7.97	-0.28003	0.779457
Adipose_Subcutaneous	UBE2E3	2	182000000	182000000	rs4533442	3.5	rs7583129	3.86	0.27966	0.77974
Adipose_Subcutaneous	NCOA1	2	24700000	25000000	rs17046399	-3.79	rs11125629	4.12	-0.27814	0.780908
Adipose_Subcutaneous	DDX11L2	2	114000000	114000000	rs11123175	-3.43	rs4849261	11.61	0.27615	0.782432
Adipose_Subcutaneous	AC005104.3	2	242000000	242000000	rs1062748	2.5	rs757978	6.54	0.27392	0.784143
Adipose_Subcutaneous	TTC32	2	20100000	20100000	rs13010075	-2.88	rs7563410	12.61	-0.27223	0.785444
Adipose_Subcutaneous	CCDC74A	2	132000000	132000000	rs7565352	-1.54	rs7589111	-4.82	0.27159	0.785939
Adipose_Subcutaneous	TRAPPC12	2	3380000	3490000	rs4133261	-2.81	rs2324567	-8.13	-0.26851	0.788304
Adipose_Subcutaneous	SCTR	2	120000000	120000000	rs17669093	3.48	rs6748349	-6.32	0.2672	0.789317
Adipose_Subcutaneous	GAL3ST2	2	243000000	243000000	rs6605267	3.16	rs35964352	4.98	-0.26414	0.791669
Adipose_Subcutaneous	ADD2	2	70800000	71000000	rs1871238	-3.41	rs6735921	-4.85	-0.26347	0.792185
Adipose_Subcutaneous	VAMP5	2	85800000	85800000	rs10460585	-2.54	rs11891495	-4.68	-0.26113	0.793996
Adipose_Subcutaneous	ATRAID	2	27400000	27400000	rs2384629	2.92	rs1975384	8.91	0.26085	0.794206
Adipose_Subcutaneous	ALMS1P	2	73900000	73900000	rs6749680	2.04	rs13384952	7.82	0.25968	0.795108
Adipose_Subcutaneous	AC007879.2	2	208000000	208000000	rs9646834	3.9	rs717973	-4.84	-0.25936	0.795356
Adipose_Subcutaneous	SH3RF3-AS1	2	110000000	110000000	rs260613	-2.78	rs4536612	-3.5	0.25878	0.795802
Adipose_Subcutaneous	TRMT61B	2	29100000	29100000	rs10865503	-3.81	rs10166861	10.57	-0.25555	0.798301
Adipose_Subcutaneous	EPCAM	2	47600000	47600000	rs6716984	3.06	rs17036537	8.3	0.25516	0.798599
Adipose_Subcutaneous	PUS10	2	61200000	61200000	rs1510478	2.13	rs12988616	6.77	0.25398	0.799512
Adipose_Subcutaneous	PRKD3	2	37500000	37600000	rs2252032	2.73	rs1137437	-5.54	0.25269	0.800511
Adipose_Subcutaneous	AC092159.2	2	677000	697000	rs7355580	-2.69	rs2867137	7.29	0.25218	0.800901
Adipose_Subcutaneous	CHCHD5	2	113000000	113000000	rs1545133	-3.03	rs13010814	4.16	0.25191	0.801107
Adipose_Subcutaneous	CPS1	2	211000000	212000000	rs12468557	-2.36	rs10932334	10.26	0.25007	0.80253
Adipose_Subcutaneous	LY75	2	161000000	161000000	rs4505474	-2.97	rs7601374	-11.81	-0.25005	0.802551
Adipose_Subcutaneous	AC093375.1	2	157000000	157000000	rs11692441	-2.33	rs6725811	7.92	0.24741	0.804593
Adipose_Subcutaneous	APOB	2	21200000	21300000	rs992952	2.68	rs754523	8.04	-0.24309	0.807937
Adipose_Subcutaneous	RAB6C	2	131000000	131000000	rs13391423	3.04	rs1922633	-6.66	-0.2382	0.811726
Adipose_Subcutaneous	ZNF142	2	220000000	220000000	rs11899020	-2.53	rs3731872	5.1	0.23547	0.813846
Adipose_Subcutaneous	LYPD1	2	133000000	133000000	rs6430384	-2.7	rs4953998	-3.76	0.23147	0.816953
Adipose_Subcutaneous	MFF	2	228000000	228000000	rs17371490	3.3	rs10933181	-7.63	-0.22589	0.821289
Adipose_Subcutaneous	HOXD3	2	177000000	177000000	rs2922346	2.83	rs2301301	-4.82	-0.22279	0.823696
Adipose_Subcutaneous	GALM	2	38900000	39000000	rs12622497	-3.24	rs1529625	-3.77	-0.22249	0.823933
Adipose_Subcutaneous	MATN3	2	20200000	20200000	rs13010075	-2.88	rs11694716	7.55	-0.21745	0.827861
Adipose_Subcutaneous	PLGLB1	2	87200000	87200000	rs1370452	-2.57	rs10203656	9.77	-0.21556	0.829331
Adipose_Subcutaneous	ABCG5	2	44000000	44100000	rs4073237	-3.11	rs4148202	-4.22	-0.21485	0.829886
Adipose_Subcutaneous	DYNC1I2	2	173000000	173000000	rs7568175	-2.77	rs12692974	-9.66	0.20872	0.834665
Adipose_Subcutaneous	AC133528.2	2	243000000	243000000	rs6605267	3.16	rs7588212	4.78	-0.20523	0.837389
Adipose_Subcutaneous	AC093690.1	2	28500000	28500000	rs10865503	-3.81	rs1038693	-5.49	0.20405	0.838314
Adipose_Subcutaneous	RP11-254F7.2	2	10200000	10200000	rs16855939	3.38	rs4444493	5.3	-0.20367	0.838612
Adipose_Subcutaneous	RP11-301O19.1	2	86400000	86400000	rs1370452	-2.57	rs10175330	9.1	-0.20319	0.83899
Adipose_Subcutaneous	AC009506.1	2	160000000	160000000	rs4505474	-2.97	rs1425044	-5.4	-0.20074	0.840898
Adipose_Subcutaneous	DHX57	2	39000000	39100000	rs12622497	-3.24	rs373300	-5.26	-0.19982	0.84162
Adipose_Subcutaneous	DNAH7	2	197000000	197000000	rs6725009	2.54	rs6434817	-8.22	-0.19959	0.841805
Adipose_Subcutaneous	AC116614.1	2	945000	946000	rs12329329	2.98	rs4971437	-5.62	-0.19829	0.842822
Adipose_Subcutaneous	FAP	2	163000000	163000000	rs1435009	-2.54	rs3788972	5.17	0.19689	0.843915
Adipose_Subcutaneous	IMMT	2	86400000	86400000	rs1370452	-2.57	rs9653508	9.88	0.19636	0.844325
Adipose_Subcutaneous	CLIP4	2	29300000	29400000	rs2293563	-2.69	rs10200693	-4.45	0.19408	0.846112
Adipose_Subcutaneous	2021-09-02	2	242000000	242000000	rs1062748	2.5	rs757978	12.91	0.19349	0.846575
Adipose_Subcutaneous	ADAM17	2	9630000	9700000	rs3791765	-2.13	rs6745500	-4.63	-0.19341	0.846638
Adipose_Subcutaneous	KYNU	2	144000000	144000000	rs13036134	-2.48	rs4662553	3.59	-0.18977	0.849489
Adipose_Subcutaneous	CYP27C1	2	128000000	128000000	rs17040070	-3.59	rs12477559	-5.89	-0.18929	0.849868
Adipose_Subcutaneous	LIPT1	2	99800000	99800000	rs10496330	2.19	rs11689265	-10.32	0.18819	0.850731
Adipose_Subcutaneous	NONOP2	2	61200000	61200000	rs7579014	3.27	rs10176601	-3.34	0.18683	0.851795
Adipose_Subcutaneous	ARHGEF33	2	39100000	39200000	rs12622497	-3.24	rs3099950	-6	-0.18653	0.852028
Adipose_Subcutaneous	AC093724.2	2	132000000	132000000	rs941325	1.32	rs12052294	7.38	-0.17894	0.857983
Adipose_Subcutaneous	EFEMP1	2	56100000	56200000	rs6545544	-2.82	rs11680015	-3.42	0.17589	0.860384
Adipose_Subcutaneous	AC009961.3	2	161000000	161000000	rs4505474	-2.97	rs17815029	5.21	0.1738	0.862026
Adipose_Subcutaneous	SOWAHC	2	110000000	110000000	rs11265637	3.65	rs6705503	-4.85	-0.17309	0.86258
Adipose_Subcutaneous	CLHC1	2	55400000	55500000	rs13030462	-3.26	rs4435493	13.85	0.17257	0.862988
Adipose_Subcutaneous	NOSTRIN	2	170000000	170000000	rs12472912	-3.6	rs551037	-5.46	-0.17234	0.863174
Adipose_Subcutaneous	AC008073.7	2	24400000	24400000	rs17046399	-3.79	rs2288072	8.09	-0.17124	0.864034
Adipose_Subcutaneous	AC012358.7	2	55400000	55400000	rs13030462	-3.26	rs4435493	9.49	0.16776	0.866774
Adipose_Subcutaneous	AC009299.3	2	162000000	162000000	rs2194728	-3.21	rs10930013	-8.69	0.16728	0.867153
Adipose_Subcutaneous	IGKV3-15	2	89400000	89400000	rs2012201	-1.42	rs13396184	3.55	-0.16371	0.869963
Adipose_Subcutaneous	FBLN7	2	113000000	113000000	rs1545133	-3.03	rs10779884	6.23	0.16169	0.871551
Adipose_Subcutaneous	NUP35	2	184000000	184000000	rs16823787	4.11	rs4465737	-5.59	-0.15928	0.873447
Adipose_Subcutaneous	OSGEPL1-AS1	2	191000000	191000000	rs2690751	3.65	rs5743061	-4.8	0.15838	0.87416
Adipose_Subcutaneous	AC068039.4	2	173000000	173000000	rs10186317	-2.22	rs12692974	11.27	-0.15694	0.875293
Adipose_Subcutaneous	TMEM178A	2	39900000	39900000	rs17024438	-2.33	rs11124686	5.24	0.15587	0.876139
Adipose_Subcutaneous	SF3B1	2	198000000	198000000	rs2376100	2.08	rs1429411	4.92	0.15195	0.879227
Adipose_Subcutaneous	TP53I3	2	24300000	24300000	rs7423880	-3.73	rs2160943	-4.75	0.15188	0.87928
Adipose_Subcutaneous	METTL5	2	171000000	171000000	rs6730459	-2.85	rs2556352	5.52	0.15097	0.879999
Adipose_Subcutaneous	GALNT3	2	167000000	167000000	rs1013666	-2.87	rs2304002	11.14	-0.14936	0.881268
Adipose_Subcutaneous	FTOP1	2	43000000	43000000	rs10172861	-2.66	rs6719977	6.05	0.14468	0.884963
Adipose_Subcutaneous	CCNYL1	2	209000000	209000000	rs9646834	3.9	rs2709386	-4.03	-0.14398	0.885519
Adipose_Subcutaneous	RFTN2	2	198000000	199000000	rs11884188	-2.12	rs4850808	6.2	-0.14274	0.886499
Adipose_Subcutaneous	NLRC4	2	32400000	32500000	rs17012134	2.65	rs6748621	-5.16	0.14078	0.88804
Adipose_Subcutaneous	PLA2R1	2	161000000	161000000	rs10929989	-2.44	rs16844715	6.31	-0.1403	0.888425
Adipose_Subcutaneous	AC018892.9	2	97700000	97700000	rs6746896	4.1	rs1257000	5.58	0.13635	0.891547
Adipose_Subcutaneous	FAM228A	2	24400000	24400000	rs17046399	-3.79	rs11691212	9.88	-0.13619	0.891672
Adipose_Subcutaneous	WIPF1	2	175000000	176000000	rs12470835	-3.38	rs1991601	5.92	0.13568	0.892073
Adipose_Subcutaneous	GCC2	2	109000000	109000000	rs2630505	2.81	rs826691	-14.04	-0.13287	0.894297
Adipose_Subcutaneous	AC074117.13	2	27700000	27700000	rs2384629	2.92	rs1260345	-4.17	0.13222	0.894808
Adipose_Subcutaneous	LANCL1	2	211000000	211000000	rs12468557	-2.36	rs10932339	4.7	0.13181	0.895131
Adipose_Subcutaneous	CAPN10	2	242000000	242000000	rs3755534	3.57	rs3792269	-5.91	-0.12713	0.898838
Adipose_Subcutaneous	HOXD1	2	177000000	177000000	rs2922346	2.83	rs13390932	-6.53	0.12683	0.899074
Adipose_Subcutaneous	NDUFA10	2	241000000	241000000	rs1437731	2.66	rs8369	-10.75	0.12511	0.900436
Adipose_Subcutaneous	MZT2A	2	132000000	132000000	rs12466662	-1.39	rs6731616	-8.92	-0.1224	0.902584
Adipose_Subcutaneous	PASK	2	242000000	242000000	rs3755534	3.57	rs1470413	-8.78	-0.11838	0.905763
Adipose_Subcutaneous	FAM161A	2	62100000	62100000	rs3924500	4.24	rs17513924	-3.63	0.11724	0.906668
Adipose_Subcutaneous	CYP26B1	2	72400000	72400000	rs10194900	-2.33	rs10208443	-4.9	0.11219	0.910675
Adipose_Subcutaneous	SLC39A10	2	196000000	197000000	rs2569913	2.53	rs2118840	-7.33	-0.1114	0.911301
Adipose_Subcutaneous	CEP68	2	65300000	65300000	rs6745848	-2.81	rs1009358	-9.94	0.10686	0.914902
Adipose_Subcutaneous	PIKFYVE	2	209000000	209000000	rs10932212	2.97	rs4675748	4.56	-0.09868	0.921394
Adipose_Subcutaneous	ITGA4	2	182000000	182000000	rs10497583	2.7	rs6740847	3.58	0.09843	0.921589
Adipose_Subcutaneous	B3GNT2	2	62400000	62500000	rs3924500	4.24	rs6719628	-3.4	0.09303	0.925881
Adipose_Subcutaneous	AC010883.5	2	43500000	43500000	rs2374569	2.91	rs13407351	4.89	-0.08865	0.929361
Adipose_Subcutaneous	METTL21A	2	208000000	208000000	rs9646834	3.9	rs6785	-6.16	-0.08691	0.930746
Adipose_Subcutaneous	AC013460.1	2	7560000	7590000	rs10803690	2.6	rs11694815	-6.73	0.08691	0.930746
Adipose_Subcutaneous	RP11-563N4.1	2	32400000	32400000	rs385760	1.72	rs2280968	-4.45	-0.08609	0.931396
Adipose_Subcutaneous	HMGB1P31	2	54300000	54300000	rs17045014	-2.41	rs7569954	-5.22	-0.08581	0.93162
Adipose_Subcutaneous	AC073283.4	2	47400000	47600000	rs6716984	3.06	rs7584256	4.12	-0.0804	0.935918
Adipose_Subcutaneous	VRK2	2	58100000	58400000	rs13420669	2.11	rs10496080	-4.06	0.08012	0.936143
Adipose_Subcutaneous	AC008268.2	2	96500000	96500000	rs7058	-3	rs3214063	-7.14	0.07937	0.936739
Adipose_Subcutaneous	RPL23AP7	2	114000000	114000000	rs11123175	-3.43	rs6748854	-7.68	-0.07891	0.937103
Adipose_Subcutaneous	AC016747.3	2	61400000	61400000	rs1432295	1.62	rs2592494	-8.42	-0.07259	0.942131
Adipose_Subcutaneous	AC112229.7	2	111000000	111000000	rs17463266	3.32	rs6752335	-4.74	0.07195	0.942641
Adipose_Subcutaneous	DNAJC27	2	25200000	25200000	rs17046399	-3.79	rs4665701	4	-0.0701	0.944115
Adipose_Subcutaneous	AC104653.1	2	115000000	115000000	rs3132025	2.77	rs11681425	-4.1	0.06956	0.944541
Adipose_Subcutaneous	COX7A2L	2	42600000	42700000	rs6736913	-3.13	rs17389715	-6.02	-0.06699	0.946591
Adipose_Subcutaneous	EXOC6B	2	72400000	73100000	rs1046139	-1.99	rs4852896	4.72	-0.06583	0.947515
Adipose_Subcutaneous	RP11-791G15.2	2	10900000	10900000	rs17456970	3.61	rs1198849	-7.78	-0.06552	0.94776
Adipose_Subcutaneous	STAM2	2	153000000	153000000	rs6741131	2.45	rs4664078	4.54	-0.06541	0.947852
Adipose_Subcutaneous	C2orf27A	2	132000000	133000000	rs941325	1.32	rs4107594	-9.09	-0.06488	0.948271
Adipose_Subcutaneous	C2orf72	2	232000000	232000000	rs4973352	-3.22	rs7580717	5.2	0.0646	0.948489
Adipose_Subcutaneous	DDX1	2	15700000	15800000	rs10173113	-3.18	rs2098581	7.78	0.06189	0.950647
Adipose_Subcutaneous	ARHGAP15	2	144000000	145000000	rs13010737	2.35	rs4662328	-3.81	0.05951	0.952545
Adipose_Subcutaneous	MITD1	2	99800000	99800000	rs10496330	2.19	rs4851187	7.08	-0.05915	0.952834
Adipose_Subcutaneous	WASH2P	2	114000000	114000000	rs11123175	-3.43	rs2044686	-6.74	-0.05821	0.953583
Adipose_Subcutaneous	INPP1	2	191000000	191000000	rs11892526	4.44	rs2067402	6.02	-0.05794	0.953793
Adipose_Subcutaneous	RP11-395L14.5	2	114000000	114000000	rs11123175	-3.43	rs4849261	7.74	0.05625	0.955139
Adipose_Subcutaneous	ATP6V1E2	2	46700000	46800000	rs10186726	2.87	rs4952833	-8.98	0.05397	0.956961
Adipose_Subcutaneous	C2orf43	2	20900000	21000000	rs992952	2.68	rs13385191	-8.86	0.05286	0.957842
Adipose_Subcutaneous	AC064836.3	2	203000000	203000000	rs6705330	-2.88	rs7572505	4.56	0.05251	0.958126
Adipose_Subcutaneous	HES6	2	239000000	239000000	rs510902	2.59	rs7605254	3.96	-0.05148	0.958945
Adipose_Subcutaneous	POLR1A	2	86200000	86300000	rs6547638	2.14	rs1991106	-9.08	-0.05145	0.958967
Adipose_Subcutaneous	RP11-400L8.2	2	9650000	9650000	rs3791765	-2.13	rs4319913	-4.42	0.04756	0.962063
Adipose_Subcutaneous	LCLAT1	2	30700000	30900000	rs1562417	2.32	rs10495776	6.58	0.04559	0.963639
Adipose_Subcutaneous	AC074289.1	2	64400000	64500000	rs12464279	-2.85	rs17739675	-4.79	0.04142	0.96696
Adipose_Subcutaneous	STK17B	2	197000000	197000000	rs6725009	2.54	rs2290512	4.58	-0.04037	0.967795
Adipose_Subcutaneous	RP11-686O6.2	2	203000000	203000000	rs6705330	-2.88	rs12467409	5.84	-0.0382	0.969528
Adipose_Subcutaneous	DNPEP	2	220000000	220000000	rs35328001	3.05	rs1132736	6.49	0.03782	0.969832
Adipose_Subcutaneous	AC073052.1	2	225000000	225000000	rs16865881	-3.1	rs4673111	7.43	-0.03765	0.969967
Adipose_Subcutaneous	SP100	2	231000000	231000000	rs6709625	-3.48	rs7568128	4.48	-0.0345	0.97248
Adipose_Subcutaneous	ADCY3	2	25000000	25100000	rs17046399	-3.79	rs1541984	8.12	0.03181	0.974624
Adipose_Subcutaneous	AC012066.1	2	153000000	153000000	rs6741131	2.45	rs3811574	-3.4	-0.03003	0.97604
Adipose_Subcutaneous	AC012487.2	2	109000000	109000000	rs260613	-2.78	rs1589912	4.49	-0.0249	0.980132
Adipose_Subcutaneous	ATG16L1	2	234000000	234000000	rs10189426	4.37	rs3792108	4.86	-0.02012	0.983949
Adipose_Subcutaneous	ITGAV	2	187000000	188000000	rs10497672	-2.36	rs13407063	5.87	-0.01902	0.984823
Adipose_Subcutaneous	CXCR4	2	137000000	137000000	rs6735719	-2.1	rs4555395	5.54	0.01863	0.985135
Adipose_Subcutaneous	PPM1G	2	27600000	27600000	rs2384629	2.92	rs2272417	-5.06	0.01604	0.987206
Adipose_Subcutaneous	AC159540.1	2	98100000	98100000	rs13033383	3.52	rs11164114	11.94	0.01365	0.989107
Adipose_Subcutaneous	NCKAP1	2	184000000	184000000	rs16823787	4.11	rs17265880	4.49	0.01158	0.990757
Adipose_Subcutaneous	SFXN5	2	73200000	73300000	rs6749680	2.04	rs2164733	3.75	-0.01075	0.991422
Adipose_Subcutaneous	MGC10955	2	74400000	74400000	rs13024800	2.55	rs4429500	11.88	0.0087	0.993058
Adipose_Subcutaneous	CENPA	2	27000000	27000000	rs12623642	-3.22	rs12992046	-5.83	0.00798	0.993631
Adipose_Subcutaneous	RP11-395L14.4	2	114000000	114000000	rs11123175	-3.43	rs4849261	5.33	0.00668	0.994673
Adipose_Subcutaneous	ZNF197	3	44600000	44700000	rs6778410	4.12	rs11922470	-8.48	3.86417	0.000111
Adipose_Subcutaneous	ZKSCAN7	3	44600000	44600000	rs6778410	4.12	rs1506659	-4.62	3.31571	0.000914
Adipose_Subcutaneous	RP11-24F11.2	3	46400000	46400000	rs6441977	-4.05	rs6441975	5.27	3.09995	0.001936
Adipose_Subcutaneous	ZNF502	3	44800000	44800000	rs6778410	4.12	rs10514710	10.19	2.91926	0.003509
Adipose_Subcutaneous	KIAA1143	3	44800000	44800000	rs6778410	4.12	rs6764293	12.27	-2.77412	0.005535
Adipose_Subcutaneous	SUMF1	3	3740000	4510000	rs2675200	3.78	rs4685744	10.96	-2.60671	0.009142
Adipose_Subcutaneous	EBLN2	3	73100000	73100000	rs1490508	3.08	rs1060584	-5.28	-2.5387	0.011127
Adipose_Subcutaneous	ZNF501	3	44800000	44800000	rs6778410	4.12	rs10514710	8.6	2.51742	0.011822
Adipose_Subcutaneous	FAM208A	3	56700000	56700000	rs13093662	-2.94	rs7637449	-7.6	2.49728	0.012515
Adipose_Subcutaneous	MB21D2	3	193000000	193000000	rs781425	3.03	rs1697330	6.52	2.49598	0.012561
Adipose_Subcutaneous	ACOX2	3	58500000	58500000	rs17360960	-2.84	rs4387990	-6.5	2.472	0.013436
Adipose_Subcutaneous	TMEM44-AS1	3	194000000	194000000	rs12497009	3.84	rs2236593	7.1	2.42752	0.015202
Adipose_Subcutaneous	RP11-222K16.2	3	27800000	27800000	rs8179938	-3.47	rs6805832	5.84	2.34032	0.019267
Adipose_Subcutaneous	SYN2	3	12000000	12200000	rs305489	-3.36	rs217049	7.59	2.33802	0.019386
Adipose_Subcutaneous	GXYLT2	3	72900000	73000000	rs1490508	3.08	rs1052278	-7.62	-2.29434	0.021771
Adipose_Subcutaneous	LEPREL1	3	190000000	190000000	rs3773965	-4.14	rs1540816	3.79	2.28259	0.022455
Adipose_Subcutaneous	PDHB	3	58400000	58400000	rs17360960	-2.84	rs7653734	-5.13	-2.2696	0.023232
Adipose_Subcutaneous	FAM19A1	3	68100000	68600000	rs1583658	-3.49	rs6794625	-4.25	-2.24441	0.024806
Adipose_Subcutaneous	TRIM59	3	160000000	160000000	rs9840016	4.62	rs6768975	-4.56	-2.2356	0.025378
Adipose_Subcutaneous	RP4-555D20.2	3	44200000	44200000	rs13319803	3.75	rs9848662	7.72	2.21549	0.026726
Adipose_Subcutaneous	TMEM42	3	44900000	44900000	rs6778410	4.12	rs2009644	-3.88	2.20844	0.027214
Adipose_Subcutaneous	RP11-319G6.1	3	139000000	139000000	rs295507	2.77	rs2291251	4.05	-2.19972	0.027827
Adipose_Subcutaneous	DNAJC13	3	132000000	132000000	rs7641195	-2.69	rs17348055	-4.73	2.19841	0.02792
Adipose_Subcutaneous	STAC	3	36400000	36600000	rs10510674	3.22	rs11129714	4.12	2.1224	0.033805
Adipose_Subcutaneous	RPL14	3	40500000	40500000	rs6599081	2.58	rs6800650	-3.25	-2.09233	0.036409
Adipose_Subcutaneous	COX17	3	119000000	119000000	rs2629396	3.55	rs6783324	-6.2	-2.05293	0.04008
Adipose_Subcutaneous	ITPR1-AS1	3	4530000	4530000	rs2675200	3.78	rs2307068	5.2	-2.0438	0.040974
Adipose_Subcutaneous	RPN1	3	128000000	128000000	rs4634140	3.17	rs6806687	7.24	2.02145	0.043233
Adipose_Subcutaneous	FGD5-AS1	3	15000000	15000000	rs11716145	-2.39	rs13068576	4.64	-1.99968	0.045535
Adipose_Subcutaneous	RP11-666A20.4	3	126000000	126000000	rs10934752	-2.43	rs9859596	6.92	1.98912	0.046688
Adipose_Subcutaneous	VN1R20P	3	14000000	14000000	rs9861586	-3.63	rs11128668	-6.06	-1.98473	0.047174
Adipose_Subcutaneous	NDUFAF4P3	3	37800000	37800000	rs12019224	-2.23	rs2685080	5.45	1.96882	0.048973
Adipose_Subcutaneous	AC022498.1	3	188000000	188000000	rs558577	-4.29	rs2222103	6.93	-1.94646	0.0516
Adipose_Subcutaneous	RP11-71H17.9	3	124000000	124000000	rs6800980	-3.43	rs13146	8.21	1.92355	0.05441
Adipose_Subcutaneous	AC024560.3	3	197000000	197000000	rs4857595	3.56	rs28703192	8.16	-1.87379	0.06096
Adipose_Subcutaneous	METTL6	3	15400000	15500000	rs17041564	2.47	rs9853193	-6.8	1.8545	0.063668
Adipose_Subcutaneous	COL6A4P2	3	130000000	130000000	rs13080253	2.4	rs9757129	-7.22	1.84031	0.065723
Adipose_Subcutaneous	CCDC66	3	56600000	56700000	rs13093662	-2.94	rs6791987	-7.76	1.82997	0.067254
Adipose_Subcutaneous	OSTN	3	191000000	191000000	rs11921070	2.65	rs6444513	4.42	1.82248	0.068382
Adipose_Subcutaneous	CGGBP1	3	88100000	88200000	rs10865624	2.85	rs12629581	11.27	-1.8222	0.068425
Adipose_Subcutaneous	RP13-685P2.7	3	129000000	129000000	rs34469426	2.25	rs9852014	6.77	1.81526	0.069485
Adipose_Subcutaneous	ARL6IP5	3	69100000	69200000	rs1472464	3.64	rs11128111	5.53	-1.79725	0.072295
Adipose_Subcutaneous	RPP14	3	58300000	58300000	rs4387990	-2.47	rs6767498	-4.79	-1.78862	0.073677
Adipose_Subcutaneous	RPL29	3	52000000	52000000	rs11929028	-2.77	rs323895	-5.36	-1.787	0.073937
Adipose_Subcutaneous	RP11-415F23.2	3	16400000	16400000	rs17042372	-3.44	rs690241	5.81	-1.77198	0.076398
Adipose_Subcutaneous	ALS2CL	3	46700000	46700000	rs6441977	-4.05	rs4683310	4.96	-1.77111	0.076543
Adipose_Subcutaneous	RAD54L2	3	51600000	51700000	rs11929028	-2.77	rs12637997	6.1	-1.75778	0.078785
Adipose_Subcutaneous	SLMAP	3	57700000	57900000	rs6445863	2.54	rs6445934	-4.25	1.73255	0.083175
Adipose_Subcutaneous	LINC00883	3	107000000	107000000	rs1402304	-3.23	rs9819838	-3.28	1.72391	0.084724
Adipose_Subcutaneous	EFCAB12	3	129000000	129000000	rs34469426	2.25	rs10342	5.28	-1.71597	0.086168
Adipose_Subcutaneous	TAMM41	3	11800000	11900000	rs305489	-3.36	rs9876026	-11.03	1.70411	0.08836
Adipose_Subcutaneous	GRM2	3	51700000	51800000	rs11929028	-2.77	rs4611808	7.05	1.6971	0.089678
Adipose_Subcutaneous	MAATS1	3	119000000	119000000	rs2629396	3.55	rs7617287	5.84	-1.6801	0.092937
Adipose_Subcutaneous	ATP13A4	3	193000000	193000000	rs6763501	2.68	rs9845217	-5.27	-1.67077	0.094767
Adipose_Subcutaneous	SLC15A2	3	122000000	122000000	rs9824120	-2.51	rs2049330	4.19	-1.67041	0.094839
Adipose_Subcutaneous	CDV3	3	133000000	133000000	rs1521088	4.75	rs9858660	-3.1	1.64313	0.100356
Adipose_Subcutaneous	CHDH	3	53800000	53900000	rs807193	2.52	rs9864389	5.92	-1.6315	0.102785
Adipose_Subcutaneous	C3orf38	3	88200000	88200000	rs10865624	2.85	rs2116149	-4.57	-1.6196	0.105317
Adipose_Subcutaneous	PRSS45	3	46800000	46900000	rs6441977	-4.05	rs6810260	6.69	-1.59959	0.109689
Adipose_Subcutaneous	RP11-114I8.4	3	100000000	100000000	rs3736534	2.71	rs11714045	5.53	-1.58643	0.112643
Adipose_Subcutaneous	SLC6A1	3	11000000	11100000	rs6796050	-3.63	rs2675156	-8.69	1.58485	0.113
Adipose_Subcutaneous	STX19	3	93700000	93700000	rs9872499	2.43	rs10934674	4.6	-1.57572	0.115089
Adipose_Subcutaneous	RP11-129K12.1	3	37000000	37000000	rs1507870	-2.83	rs2241031	-4.78	-1.5747	0.115326
Adipose_Subcutaneous	RP11-1020A11.1	3	9980000	9980000	rs2075315	-2.62	rs6792811	4.54	-1.55186	0.120695
Adipose_Subcutaneous	WDR52	3	113000000	113000000	rs9865782	3.08	rs6438144	-6.6	-1.5373	0.12422
Adipose_Subcutaneous	PFKFB4	3	48600000	48600000	rs1264194	-2.46	rs6781283	3.44	1.53527	0.124717
Adipose_Subcutaneous	CEP19	3	196000000	196000000	rs6809613	2.96	rs7628991	-4.99	-1.5329	0.125299
Adipose_Subcutaneous	ACTR8	3	53900000	53900000	rs807193	2.52	rs6445612	-7.41	1.52345	0.127647
Adipose_Subcutaneous	KY	3	134000000	134000000	rs11713704	-3.33	rs7637889	-3.78	1.52344	0.127648
Adipose_Subcutaneous	NCBP2	3	197000000	197000000	rs4857595	3.56	rs7612194	-4.62	1.52323	0.127702
Adipose_Subcutaneous	SCN11A	3	38900000	39000000	rs4676483	3.34	rs4553926	-8.23	-1.51479	0.129825
Adipose_Subcutaneous	LRRC34	3	170000000	170000000	rs7647589	-2.73	rs6793160	-6.8	1.51052	0.130911
Adipose_Subcutaneous	TM4SF4	3	149000000	149000000	rs1053709	-3.08	rs11920457	4.2	-1.50939	0.1312
Adipose_Subcutaneous	SELK	3	53900000	53900000	rs807193	2.52	rs9864389	6.64	-1.50637	0.131971
Adipose_Subcutaneous	CADM2	3	85000000	86100000	rs7622240	-2.85	rs7609594	6.03	-1.50048	0.13349
Adipose_Subcutaneous	HYAL3	3	50300000	50300000	rs41499647	-2.97	rs13100173	-8.84	-1.48895	0.136502
Adipose_Subcutaneous	PSMD6-AS2	3	64000000	64000000	rs2637983	-2.34	rs3774718	-5.75	-1.48845	0.136632
Adipose_Subcutaneous	RNF123	3	49700000	49800000	rs12489386	-2.04	rs6802890	9.33	1.48771	0.136827
Adipose_Subcutaneous	AGTR1	3	148000000	148000000	rs1053709	-3.08	rs275678	4.92	1.48091	0.138631
Adipose_Subcutaneous	METTL15P1	3	156000000	156000000	rs13092225	-3.16	rs9818684	6.12	-1.45814	0.144802
Adipose_Subcutaneous	DVL3	3	184000000	184000000	rs7647281	2.91	rs1969253	6.56	-1.45293	0.146242
Adipose_Subcutaneous	RP11-71E19.1	3	126000000	126000000	rs12631841	-2.54	rs11923997	8.64	1.45259	0.146337
Adipose_Subcutaneous	ZNF385D	3	21500000	22400000	rs4528971	3.51	rs596197	-3.98	-1.45229	0.146421
Adipose_Subcutaneous	GATA2	3	128000000	128000000	rs4634140	3.17	rs2335052	4.26	1.44408	0.148716
Adipose_Subcutaneous	NT5DC2	3	52600000	52600000	rs1231194	-1.88	rs7614981	4.18	1.44179	0.149363
Adipose_Subcutaneous	WDR48	3	39100000	39100000	rs4676483	3.34	rs13093915	5.44	1.4402	0.149811
Adipose_Subcutaneous	RP11-480A16.1	3	196000000	196000000	rs9866504	2.78	rs1806440	-5.11	-1.41085	0.158288
Adipose_Subcutaneous	RP11-298O21.5	3	168000000	168000000	rs7628302	2.71	rs11928048	4.92	1.41065	0.158347
Adipose_Subcutaneous	CRTAP	3	33200000	33200000	rs11129542	4.47	rs4678686	-9.82	1.40063	0.161325
Adipose_Subcutaneous	MCF2L2	3	183000000	183000000	rs7647281	2.91	rs4859188	-6.08	1.39234	0.163818
Adipose_Subcutaneous	PLCH1	3	155000000	155000000	rs10936021	2.61	rs6774542	4.61	-1.38917	0.164781
Adipose_Subcutaneous	MFI2	3	197000000	197000000	rs4857595	3.56	rs338184	-4.26	-1.38697	0.165452
Adipose_Subcutaneous	MCCC1-AS1	3	183000000	183000000	rs4859188	-2.33	rs506385	5.15	1.38537	0.165938
Adipose_Subcutaneous	EPHA3	3	89200000	89500000	rs2132579	-2.78	rs9815025	3.84	1.38424	0.166283
Adipose_Subcutaneous	TTC21A	3	39200000	39200000	rs4676483	3.34	rs7615849	6.36	1.37863	0.168009
Adipose_Subcutaneous	TTC14	3	180000000	180000000	rs4854992	-2.03	rs9858483	8.06	1.37837	0.168091
Adipose_Subcutaneous	DPH3	3	16300000	16300000	rs17042372	-3.44	rs842255	6.28	1.37554	0.168963
Adipose_Subcutaneous	RP11-651P23.4	3	150000000	150000000	rs41411047	-2.14	rs6768054	-7.07	1.36552	0.172089
Adipose_Subcutaneous	NPHP3	3	132000000	132000000	rs1521088	4.75	rs11718115	-12.06	-1.36483	0.172305
Adipose_Subcutaneous	COL8A1	3	99400000	99500000	rs2700605	2.54	rs1610265	5.63	1.36392	0.172593
Adipose_Subcutaneous	TIPARP-AS1	3	156000000	156000000	rs13092225	-3.16	rs9289971	-8.19	-1.35742	0.174647
Adipose_Subcutaneous	AC098614.2	3	27700000	27700000	rs8179938	-3.47	rs7617094	2.99	1.35522	0.175349
Adipose_Subcutaneous	GSK3B	3	120000000	120000000	rs10934527	3.65	rs1903765	5.52	1.35125	0.176615
Adipose_Subcutaneous	ATXN7	3	63900000	64000000	rs2637983	-2.34	rs17401592	-4.27	1.34103	0.179909
Adipose_Subcutaneous	ARHGAP31	3	119000000	119000000	rs2629396	3.55	rs7637171	-3.97	1.33834	0.180785
Adipose_Subcutaneous	RP11-305K5.1	3	156000000	156000000	rs13092225	-3.16	rs6441075	-5.41	1.33579	0.181618
Adipose_Subcutaneous	AC024937.6	3	196000000	196000000	rs9866504	2.78	rs12490036	4.05	-1.33334	0.18242
Adipose_Subcutaneous	TFP1	3	133000000	133000000	rs1358024	3.63	rs12634591	-5.36	1.3262	0.184773
Adipose_Subcutaneous	RPS24P8	3	45200000	45200000	rs6778410	4.12	rs2062131	3.93	1.32134	0.186388
Adipose_Subcutaneous	AP2M1	3	184000000	184000000	rs7647281	2.91	rs843370	6.2	-1.3162	0.188106
Adipose_Subcutaneous	RP11-884K10.7	3	53900000	53900000	rs807193	2.52	rs3821869	4.78	-1.308	0.190873
Adipose_Subcutaneous	GLYCTK	3	52300000	52300000	rs4416372	2.37	rs10460962	-4.36	1.30762	0.191001
Adipose_Subcutaneous	PCOLCE2	3	143000000	143000000	rs6440165	-3.35	rs2707982	-4.84	1.30545	0.19174
Adipose_Subcutaneous	TCTEX1D2	3	196000000	196000000	rs6809613	2.96	rs6762272	7.72	1.29233	0.196244
Adipose_Subcutaneous	DZIP3	3	108000000	108000000	rs746546	2.88	rs3902849	4.35	-1.29141	0.19656
Adipose_Subcutaneous	TEX264	3	51700000	51700000	rs11929028	-2.77	rs11919197	8.89	1.2788	0.200966
Adipose_Subcutaneous	ST3GAL6	3	98500000	98500000	rs3772097	2.9	rs2290067	-4.39	-1.27493	0.202334
Adipose_Subcutaneous	PPM1M	3	52300000	52300000	rs4416372	2.37	rs353547	-4.84	-1.26794	0.204818
Adipose_Subcutaneous	ABCF3	3	184000000	184000000	rs7647281	2.91	rs2668193	-5.77	-1.26601	0.205511
Adipose_Subcutaneous	IL17RB	3	53900000	53900000	rs807193	2.52	rs9840079	-5.45	1.26369	0.206342
Adipose_Subcutaneous	TOMM70A	3	100000000	100000000	rs3736534	2.71	rs1520648	4.85	-1.25957	0.207824
Adipose_Subcutaneous	FAM86DP	3	75500000	75500000	rs13073868	2.52	rs4677005	3.65	-1.24827	0.211934
Adipose_Subcutaneous	PFN2	3	150000000	150000000	rs41411047	-2.14	rs9865402	-5.2	-1.24812	0.211986
Adipose_Subcutaneous	ULK4	3	41300000	42000000	rs4613429	2.45	rs2128834	9.29	-1.24794	0.212053
Adipose_Subcutaneous	BDH1	3	197000000	197000000	rs4857595	3.56	rs2686107	9.99	1.24491	0.213166
Adipose_Subcutaneous	RP11-379F4.7	3	158000000	158000000	rs6807246	-2.38	rs8455	-3.92	1.23979	0.215053
Adipose_Subcutaneous	A4GNT	3	138000000	138000000	rs4678365	-2.39	rs2622744	-11.23	1.238	0.215717
Adipose_Subcutaneous	RP11-77P16.4	3	130000000	130000000	rs13080253	2.4	rs9757129	-9	1.23196	0.217963
Adipose_Subcutaneous	RAF1	3	12600000	12700000	rs2471469	2.83	rs4234512	-5.38	-1.2307	0.218437
Adipose_Subcutaneous	TREX1	3	48500000	48500000	rs1264194	-2.46	rs11797	-6.49	-1.209	0.226663
Adipose_Subcutaneous	RYK	3	134000000	134000000	rs1358024	3.63	rs9859680	-4.28	-1.20167	0.22949
Adipose_Subcutaneous	PXK	3	58300000	58400000	rs4387990	-2.47	rs11714389	-6.21	1.20148	0.229565
Adipose_Subcutaneous	MAGI1	3	65300000	66000000	rs6786891	-2.47	rs9849546	3.3	1.19715	0.231249
Adipose_Subcutaneous	IL17RC	3	9960000	9980000	rs2075315	-2.62	rs708567	-4.57	1.176	0.239595
Adipose_Subcutaneous	MST1	3	49700000	49700000	rs12489386	-2.04	rs13100791	4.65	-1.17557	0.239766
Adipose_Subcutaneous	PTH1R	3	46900000	46900000	rs6441977	-4.05	rs9834713	3.26	1.16919	0.242326
Adipose_Subcutaneous	KCNAB1	3	156000000	156000000	rs10936021	2.61	rs12054056	4.25	-1.16878	0.24249
Adipose_Subcutaneous	SETD2	3	47100000	47200000	rs11711100	-3.32	rs11130126	-5.26	-1.16655	0.243391
Adipose_Subcutaneous	B4GALT4	3	119000000	119000000	rs2629396	3.55	rs12690556	6.7	1.16354	0.244611
Adipose_Subcutaneous	TIMP4	3	12200000	12200000	rs305489	-3.36	rs13089415	-4.54	1.15051	0.249934
Adipose_Subcutaneous	HRASLS	3	193000000	193000000	rs709139	2.74	rs1021660	5.55	-1.14137	0.253718
Adipose_Subcutaneous	LINC00960	3	75700000	75700000	rs13073868	2.52	rs9834641	8.4	1.13138	0.257896
Adipose_Subcutaneous	MLF1	3	158000000	158000000	rs6807246	-2.38	rs4680460	-4.97	1.12885	0.258961
Adipose_Subcutaneous	SH3BP5-AS1	3	15300000	15300000	rs11716145	-2.39	rs3773469	8.34	-1.1203	0.262587
Adipose_Subcutaneous	SLC4A7	3	27400000	27500000	rs8179938	-3.47	rs2724524	-5.91	1.1181	0.263523
Adipose_Subcutaneous	KCNMB3	3	179000000	179000000	rs6443589	-2.66	rs6810246	6.24	-1.11465	0.265003
Adipose_Subcutaneous	RP11-496H1.2	3	197000000	197000000	rs4857595	3.56	rs6583256	2.92	1.11174	0.266251
Adipose_Subcutaneous	TIMMDC1	3	119000000	119000000	rs2629396	3.55	rs6780684	-3.69	-1.10886	0.267492
Adipose_Subcutaneous	AC132008.1	3	197000000	197000000	rs4857595	3.56	rs28703192	-7.22	1.09374	0.274069
Adipose_Subcutaneous	CCDC58	3	122000000	122000000	rs4678207	3.11	rs9812646	-3.38	-1.08791	0.276636
Adipose_Subcutaneous	ZXDC	3	126000000	126000000	rs12631841	-2.54	rs1043803	-7.79	1.08762	0.276763
Adipose_Subcutaneous	TCAIM	3	44400000	44500000	rs6778410	4.12	rs7631790	-6.07	1.08752	0.276806
Adipose_Subcutaneous	RSRC1	3	158000000	158000000	rs1714521	2.28	rs11708784	-8.25	-1.08727	0.276918
Adipose_Subcutaneous	DHX36	3	154000000	154000000	rs13080804	2.53	rs171390	-5.36	-1.07562	0.282098
Adipose_Subcutaneous	RP11-379F4.9	3	159000000	159000000	rs6807246	-2.38	rs1870829	5.43	1.07111	0.284121
Adipose_Subcutaneous	RP11-168J18.6	3	52400000	52400000	rs4416372	2.37	rs353547	3.35	1.07074	0.284286
Adipose_Subcutaneous	TRNT1	3	3170000	3190000	rs10510241	2.98	rs3762760	6.24	-1.0707	0.284304
Adipose_Subcutaneous	PLCD1	3	38000000	38100000	rs2685080	2.2	rs4552305	-5.89	-1.06987	0.284675
Adipose_Subcutaneous	RP11-529F4.1	3	129000000	129000000	rs34469426	2.25	rs6764765	3.8	-1.0672	0.285882
Adipose_Subcutaneous	COLQ	3	15500000	15600000	rs1454778	-2.77	rs1504099	5.6	-1.04307	0.296918
Adipose_Subcutaneous	GPR160	3	170000000	170000000	rs7647589	-2.73	rs7621777	4.4	-1.04246	0.297196
Adipose_Subcutaneous	SCAP	3	47500000	47500000	rs7638388	-3.82	rs2306628	6.29	1.0376	0.299457
Adipose_Subcutaneous	KLHDC8B	3	49200000	49200000	rs12496747	-1.92	rs9586	4.08	1.02967	0.303165
Adipose_Subcutaneous	WWTR1	3	149000000	149000000	rs17195589	-2.78	rs13325622	4.64	1.0286	0.30367
Adipose_Subcutaneous	SPTSSB	3	161000000	161000000	rs16833306	-2.51	rs6780536	10.35	-1.02857	0.30368
Adipose_Subcutaneous	ESRG	3	54700000	54700000	rs17054407	-2.44	rs10510769	4.69	-1.02816	0.303874
Adipose_Subcutaneous	CYB561D2	3	50400000	50400000	rs41499647	-2.97	rs739431	-4.69	-1.02246	0.306563
Adipose_Subcutaneous	GRK7	3	141000000	142000000	rs1055690	2.18	rs1533501	6.25	1.01301	0.311055
Adipose_Subcutaneous	PRSS50	3	46800000	46900000	rs6441977	-4.05	rs6801459	-3.95	-1.0091	0.312928
Adipose_Subcutaneous	P2RY12	3	151000000	151000000	rs6771904	2.24	rs17283010	-9.86	-1.00026	0.317182
Adipose_Subcutaneous	CIDECP	3	10100000	10100000	rs2075315	-2.62	rs17535749	3.8	0.99345	0.320491
Adipose_Subcutaneous	FAM86HP	3	130000000	130000000	rs13080253	2.4	rs2587988	4.95	0.98975	0.322296
Adipose_Subcutaneous	SLC51A	3	196000000	196000000	rs6809613	2.96	rs1044988	-8.84	0.975836	0.329146
Adipose_Subcutaneous	FYCO1	3	46000000	46000000	rs6441977	-4.05	rs6800954	-7.11	-0.974068	0.330023
Adipose_Subcutaneous	EFHB	3	19900000	20000000	rs2929385	3.42	rs1133328	15.92	-0.968429	0.33283
Adipose_Subcutaneous	DCBLD2	3	98500000	98600000	rs3772097	2.9	rs278379	-5.48	0.959104	0.337507
Adipose_Subcutaneous	PDZRN3-AS1	3	73700000	73700000	rs6779570	2.56	rs13087058	-3.55	0.959033	0.337542
Adipose_Subcutaneous	RP11-292E2.1	3	153000000	153000000	rs6781197	2.78	rs2174748	6.94	0.946014	0.344141
Adipose_Subcutaneous	MUC20	3	195000000	195000000	rs9866504	2.78	rs2140357	10.61	0.945079	0.344619
Adipose_Subcutaneous	PROS1	3	93600000	93700000	rs9872499	2.43	rs7650230	-5.58	-0.938524	0.347975
Adipose_Subcutaneous	MANF	3	51400000	51400000	rs11929028	-2.77	rs7633708	4.62	0.937701	0.348398
Adipose_Subcutaneous	TSEN2	3	12500000	12600000	rs305506	3.15	rs4135275	4.54	0.931916	0.35138
Adipose_Subcutaneous	RP11-259P15.4	3	180000000	180000000	rs4854992	-2.03	rs6799873	3.98	-0.92574	0.354581
Adipose_Subcutaneous	GHRL	3	10300000	10300000	rs6796050	-3.63	rs11707074	4.15	-0.921041	0.357029
Adipose_Subcutaneous	C3orf14	3	62300000	62300000	rs9682986	-2.39	rs9863216	-6.98	-0.918273	0.358476
Adipose_Subcutaneous	PLSCR1	3	146000000	146000000	rs1511559	2.53	rs2609860	-7.54	0.908818	0.363446
Adipose_Subcutaneous	TPRA1	3	127000000	127000000	rs2304551	2.78	rs920230	-6	0.901044	0.367565
Adipose_Subcutaneous	RP11-190C22.1	3	119000000	119000000	rs2629396	3.55	rs6783324	-5.88	0.889772	0.373588
Adipose_Subcutaneous	RFT1	3	53100000	53200000	rs807193	2.52	rs2581799	9.79	0.883658	0.376881
Adipose_Subcutaneous	EIF2B5-IT1	3	184000000	184000000	rs13085530	2.83	rs9822959	5.61	0.878443	0.379704
Adipose_Subcutaneous	RP11-64D22.2	3	151000000	152000000	rs6771904	2.24	rs7636589	8.47	-0.87034	0.384115
Adipose_Subcutaneous	SERPINI1	3	167000000	168000000	rs997453	2.71	rs7627289	4.8	0.868417	0.385166
Adipose_Subcutaneous	NAT6	3	50300000	50300000	rs41499647	-2.97	rs34136796	4.71	0.86596	0.386512
Adipose_Subcutaneous	ABTB1	3	127000000	127000000	rs2304551	2.78	rs4679351	3.86	-0.865078	0.386996
Adipose_Subcutaneous	DTX3L	3	122000000	122000000	rs4678207	3.11	rs9830236	-4.44	0.859619	0.389999
Adipose_Subcutaneous	RP11-285J16.1	3	37200000	37200000	rs1507870	-2.83	rs6809297	-4.11	-0.856996	0.391447
Adipose_Subcutaneous	SERBP1P3	3	53100000	53100000	rs13088281	1.96	rs2581799	-8.82	-0.855259	0.392408
Adipose_Subcutaneous	IFT57	3	108000000	108000000	rs162066	-2.27	rs4855619	-3.73	-0.854267	0.392957
Adipose_Subcutaneous	SENP2	3	185000000	185000000	rs13063210	2.66	rs13100034	4	0.84383	0.398764
Adipose_Subcutaneous	MBNL1-AS1	3	152000000	152000000	rs7637857	-3.49	rs1426383	3.78	-0.842555	0.399477
Adipose_Subcutaneous	RP11-804H8.6	3	50700000	50700000	rs41499647	-2.97	rs417592	-3.85	-0.839729	0.40106
Adipose_Subcutaneous	NMNAT3	3	139000000	139000000	rs6791621	2.79	rs7636269	6.71	-0.832584	0.405079
Adipose_Subcutaneous	CCDC50	3	191000000	191000000	rs11921070	2.68	rs9841435	-8.17	0.818341	0.413162
Adipose_Subcutaneous	NEK4	3	52700000	52800000	rs13088281	1.96	rs2230535	-5.41	-0.81588	0.414568
Adipose_Subcutaneous	MFSD1	3	158000000	159000000	rs6807246	-2.38	rs4679834	-6.23	0.81492	0.415118
Adipose_Subcutaneous	SEC22A	3	123000000	123000000	rs9840967	3.01	rs7643790	8.42	0.814079	0.4156
Adipose_Subcutaneous	NRROS	3	196000000	196000000	rs6809613	2.96	rs7636495	5.94	-0.813849	0.415731
Adipose_Subcutaneous	RP11-362K14.5	3	169000000	169000000	rs7647589	-2.73	rs16853559	3.63	0.812395	0.416565
Adipose_Subcutaneous	SLC41A3	3	126000000	126000000	rs12631841	-2.54	rs1112001	9.87	0.807013	0.419659
Adipose_Subcutaneous	CYP8B1	3	42900000	42900000	rs17470440	-1.71	rs11129981	-6.13	0.804885	0.420886
Adipose_Subcutaneous	PLXNA1	3	127000000	127000000	rs6792207	2.28	rs7614847	-8.22	-0.80144	0.422877
Adipose_Subcutaneous	SENP7	3	101000000	101000000	rs7610265	-4.24	rs7616677	-7.03	0.798738	0.424442
Adipose_Subcutaneous	RP11-102M11.1	3	136000000	136000000	rs11720309	-2.87	rs835649	3.21	-0.79495	0.426642
Adipose_Subcutaneous	C3orf18	3	50600000	50600000	rs41499647	-2.97	rs12492113	3.65	0.794424	0.426949
Adipose_Subcutaneous	VPS8	3	185000000	185000000	rs13085530	2.83	rs16859583	10	0.792405	0.428124
Adipose_Subcutaneous	GPR156	3	120000000	120000000	rs10934527	3.65	rs1716838	5.12	-0.786259	0.431716
Adipose_Subcutaneous	NCKIPSD	3	48700000	48700000	rs34360255	2.64	rs12493578	-9.32	0.77991	0.435444
Adipose_Subcutaneous	MFN1	3	179000000	179000000	rs6443589	-2.66	rs11720405	-7.08	0.777121	0.437087
Adipose_Subcutaneous	TMEM110	3	52900000	52900000	rs13088281	1.96	rs2535627	-5.24	0.772527	0.439803
Adipose_Subcutaneous	RARRES1	3	158000000	158000000	rs6807246	-2.38	rs4680458	4.17	0.771557	0.440377
Adipose_Subcutaneous	RP11-755B10.4	3	57600000	57600000	rs6445863	2.54	rs6779410	4.13	0.771169	0.440607
Adipose_Subcutaneous	LNP1	3	100000000	100000000	rs3736534	2.71	rs2316701	6.32	0.763061	0.445427
Adipose_Subcutaneous	AC034193.5	3	10000000	10000000	rs2075315	-2.62	rs3755783	6.87	0.762819	0.445572
Adipose_Subcutaneous	ABCC5	3	184000000	184000000	rs7647281	2.91	rs1402001	4.57	-0.76043	0.446997
Adipose_Subcutaneous	ATG7	3	11300000	11600000	rs3856803	2.51	rs6442241	-5.94	0.753863	0.450931
Adipose_Subcutaneous	HLTF	3	149000000	149000000	rs1053709	-3.08	rs7646166	4.79	-0.751129	0.452575
Adipose_Subcutaneous	DALRD3	3	49100000	49100000	rs1264194	-2.46	rs9840050	-6.3	0.750656	0.45286
Adipose_Subcutaneous	KBTBD12	3	128000000	128000000	rs2977564	-2.88	rs9865083	6.96	-0.748697	0.45404
Adipose_Subcutaneous	BCHE	3	165000000	166000000	rs9841067	2.91	rs1511982	6.34	-0.746359	0.455451
Adipose_Subcutaneous	CYCSP10	3	10000000	10000000	rs2075315	-2.62	rs13089863	5.11	0.746	0.455667
Adipose_Subcutaneous	RP11-723O4.6	3	129000000	129000000	rs4634140	3.17	rs9880375	-3.43	-0.731907	0.464225
Adipose_Subcutaneous	PDCD6IP	3	33800000	33900000	rs6781106	-2.94	rs11926545	-6.34	0.727987	0.466621
Adipose_Subcutaneous	RP11-222K16.1	3	27700000	27700000	rs8179938	-3.47	rs2642911	6.32	0.727934	0.466654
Adipose_Subcutaneous	UMPS	3	124000000	124000000	rs6800980	-3.43	rs3736388	4.92	-0.727317	0.467032
Adipose_Subcutaneous	GMPPB	3	49800000	49800000	rs12489386	-2.04	rs9824435	5.02	0.719261	0.47198
Adipose_Subcutaneous	CCDC174	3	14700000	14700000	rs9861586	-3.63	rs11717438	4.21	0.718253	0.472602
Adipose_Subcutaneous	SEMA3F	3	50200000	50200000	rs41499647	-2.97	rs3774745	4.08	-0.715427	0.474345
Adipose_Subcutaneous	ST3GAL6-AS1	3	98400000	98500000	rs3772097	2.9	rs4857414	-9.54	-0.714802	0.474731
Adipose_Subcutaneous	AC024937.4	3	196000000	196000000	rs9866504	2.78	rs4927850	-4.73	-0.712025	0.476449
Adipose_Subcutaneous	FLNB-AS1	3	58100000	58200000	rs11706044	2.5	rs10470697	6.52	-0.708386	0.478706
Adipose_Subcutaneous	GHRLOS	3	10300000	10300000	rs6796050	-3.63	rs35683	-10.21	-0.708249	0.478791
Adipose_Subcutaneous	AC094019.4	3	32200000	32200000	rs7640978	3.04	rs7648515	-5.69	-0.701791	0.482809
Adipose_Subcutaneous	WDR6	3	49000000	49100000	rs1264194	-2.46	rs6446205	15.32	-0.699472	0.484257
Adipose_Subcutaneous	COMMD2	3	149000000	149000000	rs17195589	-2.78	rs9882629	7.81	0.695239	0.486905
Adipose_Subcutaneous	ANO10	3	43400000	43700000	rs7625849	3.25	rs4325902	-4	0.690349	0.489975
Adipose_Subcutaneous	RP11-124N2.1	3	126000000	126000000	rs12631841	-2.54	rs4502539	-4.54	-0.688198	0.491328
Adipose_Subcutaneous	ZNF619	3	40500000	40500000	rs6599081	2.58	rs2276870	5.45	-0.677711	0.497955
Adipose_Subcutaneous	P4HTM	3	49000000	49000000	rs1264194	-2.46	rs9882443	-4.92	0.674698	0.499868
Adipose_Subcutaneous	RP11-803B1.8	3	75500000	75500000	rs13073868	2.52	rs4536851	-3.37	0.670325	0.502651
Adipose_Subcutaneous	ENTPD3-AS1	3	40400000	40500000	rs6599081	2.58	rs6801859	8.76	-0.666631	0.505008
Adipose_Subcutaneous	CLDN11	3	170000000	171000000	rs13068600	-2.21	rs1023599	-6.67	0.66637	0.505175
Adipose_Subcutaneous	ATR	3	142000000	142000000	rs9849265	-3.28	rs9869842	5.24	0.665042	0.506023
Adipose_Subcutaneous	GTPBP8	3	113000000	113000000	rs4682435	-2.6	rs1352425	-6.03	0.664508	0.506366
Adipose_Subcutaneous	ITIH4	3	52800000	52900000	rs13088281	1.96	rs2276817	10.55	0.663968	0.506711
Adipose_Subcutaneous	UTS2B	3	191000000	191000000	rs11921070	2.68	rs9868965	-5.03	-0.663052	0.507297
Adipose_Subcutaneous	RP11-708J19.1	3	47400000	47400000	rs7638388	-3.82	rs11710322	-4.58	-0.661059	0.508574
Adipose_Subcutaneous	DNASE1L3	3	58200000	58200000	rs4387990	-2.47	rs3732630	7.04	-0.660922	0.508662
Adipose_Subcutaneous	TRANK1	3	36900000	37000000	rs1507870	-2.83	rs4476463	-5.48	0.65757	0.510815
Adipose_Subcutaneous	CCDC13-AS1	3	42800000	42800000	rs26353	1.86	rs2240859	8.69	0.653243	0.5136
Adipose_Subcutaneous	LINC00886	3	156000000	157000000	rs13092225	-3.16	rs1430410	13.16	-0.651083	0.514993
Adipose_Subcutaneous	POGLUT1	3	119000000	119000000	rs2629396	3.55	rs17203132	10.22	0.644009	0.51957
Adipose_Subcutaneous	EFCC1	3	129000000	129000000	rs4634140	3.17	rs6771450	-4.39	0.638744	0.52299
Adipose_Subcutaneous	ARHGEF26	3	154000000	154000000	rs6781197	2.78	rs1713845	-7.27	0.637635	0.523711
Adipose_Subcutaneous	XYLB	3	38400000	38500000	rs4640498	-2.32	rs1002675	-3.8	0.636612	0.524377
Adipose_Subcutaneous	FANCD2	3	10100000	10100000	rs2075315	-2.62	rs2241308	3.6	-0.632617	0.526984
Adipose_Subcutaneous	RBP1	3	139000000	139000000	rs6791621	2.79	rs4683502	-5.17	-0.629097	0.529286
Adipose_Subcutaneous	CADPS	3	62400000	62900000	rs6796067	2.43	rs487321	4.4	-0.623547	0.532925
Adipose_Subcutaneous	HPS3	3	149000000	149000000	rs1053709	-3.08	rs34228141	4.5	-0.62229	0.533751
Adipose_Subcutaneous	TMF1	3	69100000	69100000	rs1472464	3.64	rs6782474	-4.5	-0.614428	0.538933
Adipose_Subcutaneous	MASP1	3	187000000	187000000	rs1001073	-2.99	rs698084	8.6	-0.613036	0.539853
Adipose_Subcutaneous	SLC25A26	3	66100000	66400000	rs332373	-2.29	rs1680401	-4.25	-0.608525	0.54284
Adipose_Subcutaneous	RP11-81N13.1	3	67700000	68000000	rs7650033	-4	rs2198015	-8.51	-0.606031	0.544494
Adipose_Subcutaneous	RP11-44D5.1	3	15800000	15800000	rs1454778	-2.77	rs7645290	4.33	0.603879	0.545924
Adipose_Subcutaneous	TBC1D23	3	100000000	100000000	rs560803	-2.58	rs2028494	3.95	0.603029	0.54649
Adipose_Subcutaneous	NMD3	3	161000000	161000000	rs6797357	4.13	rs6763838	-3.31	0.60137	0.547594
Adipose_Subcutaneous	PLSCR4	3	146000000	146000000	rs1511559	2.53	rs1061409	9.73	-0.598335	0.549616
Adipose_Subcutaneous	RN7SL145P	3	45800000	45800000	rs4683189	2.59	rs4683095	3.67	-0.597002	0.550506
Adipose_Subcutaneous	PLS1	3	142000000	142000000	rs9849265	-3.28	rs2229032	-4.57	-0.595476	0.551525
Adipose_Subcutaneous	SLC26A6	3	48700000	48700000	rs1264194	-2.46	rs2286652	4.25	0.593402	0.552912
Adipose_Subcutaneous	RP11-379B18.5	3	126000000	126000000	rs10934752	-2.43	rs2971253	-7.77	0.590387	0.554931
Adipose_Subcutaneous	EEFSEC	3	128000000	128000000	rs4634140	3.17	rs7641133	-4.96	0.586977	0.557219
Adipose_Subcutaneous	EXOG	3	38500000	38600000	rs4640498	-2.32	rs4371464	5.17	0.581733	0.560747
Adipose_Subcutaneous	TRMT10C	3	101000000	101000000	rs7610265	-4.24	rs2625282	3.63	0.581068	0.561194
Adipose_Subcutaneous	ASB14	3	57300000	57300000	rs7433156	2.6	rs11544593	5.79	-0.574273	0.565783
Adipose_Subcutaneous	MST1R	3	49900000	49900000	rs1076872	-2.7	rs2271961	4.7	0.566067	0.571348
Adipose_Subcutaneous	EAF2	3	122000000	122000000	rs9824120	-2.51	rs2331964	-5.12	-0.565918	0.57145
Adipose_Subcutaneous	RP11-475N22.4	3	128000000	128000000	rs4634140	3.17	rs2713576	4.47	0.565259	0.571898
Adipose_Subcutaneous	SDHAP1	3	196000000	196000000	rs9866504	2.78	rs2291652	7.72	-0.564606	0.572342
Adipose_Subcutaneous	ZBTB11-AS1	3	101000000	101000000	rs771787	2.82	rs2081577	-7.06	-0.56287	0.573523
Adipose_Subcutaneous	MBNL1	3	152000000	152000000	rs7637857	-3.49	rs16864268	4.11	-0.560252	0.575307
Adipose_Subcutaneous	NEK11	3	131000000	131000000	rs885076	-2.16	rs9811392	8.34	-0.55146	0.581318
Adipose_Subcutaneous	PARP15	3	122000000	122000000	rs4678207	3.11	rs2332240	5.8	0.55099	0.58164
Adipose_Subcutaneous	WDR5B	3	122000000	122000000	rs4678207	3.11	rs4678190	-9.32	0.550382	0.582057
Adipose_Subcutaneous	MUC4	3	195000000	196000000	rs9866504	2.78	rs6797622	10.62	0.550105	0.582247
Adipose_Subcutaneous	TIPARP	3	156000000	156000000	rs13092225	-3.16	rs10049090	4.8	-0.547089	0.584317
Adipose_Subcutaneous	RN7SL767P	3	113000000	113000000	rs1386478	-3.2	rs35089588	-4.22	0.546065	0.585022
Adipose_Subcutaneous	CCDC13	3	42700000	42800000	rs26353	1.86	rs12492886	8.35	0.544766	0.585914
Adipose_Subcutaneous	ARIH2	3	49000000	49000000	rs1264194	-2.46	rs4974082	-6.34	0.541642	0.588065
Adipose_Subcutaneous	RP11-141C7.3	3	195000000	195000000	rs570	2.63	rs842225	8.29	-0.526668	0.598424
Adipose_Subcutaneous	CHMP2B	3	87300000	87300000	rs17024118	2.45	rs12492392	6.16	0.518481	0.604123
Adipose_Subcutaneous	CX3CR1	3	39300000	39300000	rs4676483	3.34	rs4016652	4.71	-0.516384	0.605586
Adipose_Subcutaneous	ARHGEF26-AS1	3	154000000	154000000	rs6781197	2.78	rs1521330	-4.71	-0.515615	0.606124
Adipose_Subcutaneous	MAP6D1	3	184000000	184000000	rs7647281	2.91	rs897604	4.15	-0.511743	0.608831
Adipose_Subcutaneous	IL20RB	3	137000000	137000000	rs6439699	2.98	rs1048145	-7.41	-0.511252	0.609175
Adipose_Subcutaneous	GNL3	3	52700000	52700000	rs13088281	1.96	rs12487445	-3.79	-0.505793	0.613002
Adipose_Subcutaneous	NR1D2	3	24000000	24000000	rs1563414	-3.38	rs1011754	3.62	-0.505144	0.613458
Adipose_Subcutaneous	SATB1	3	18400000	18500000	rs11926588	2.4	rs6550461	5	-0.503583	0.614554
Adipose_Subcutaneous	THUMPD3	3	9400000	9430000	rs802792	3.3	rs2728945	8.13	-0.492839	0.622126
Adipose_Subcutaneous	LMCD1-AS1	3	7990000	8650000	rs6766036	2.69	rs9831647	6.78	-0.492291	0.622514
Adipose_Subcutaneous	RP11-219D15.3	3	139000000	139000000	rs295507	2.77	rs7372124	7.63	0.48592	0.627024
Adipose_Subcutaneous	LXN	3	158000000	158000000	rs6807246	-2.38	rs17642107	4.74	0.482785	0.629248
Adipose_Subcutaneous	XXYLT1-AS2	3	195000000	195000000	rs2676902	-2.48	rs6784890	-4.56	-0.482175	0.629682
Adipose_Subcutaneous	LEKR1	3	157000000	157000000	rs13092225	-3.16	rs491423	-5.88	-0.475541	0.634402
Adipose_Subcutaneous	CELSR3	3	48700000	48700000	rs34360255	2.6	rs6779394	-4.03	0.474542	0.635113
Adipose_Subcutaneous	ANAPC13	3	134000000	134000000	rs7625035	-2.25	rs1874883	-14.6	0.472171	0.636804
Adipose_Subcutaneous	CPOX	3	98200000	98300000	rs3772097	2.9	rs1675526	-4.58	-0.471796	0.637072
Adipose_Subcutaneous	ZNF148	3	125000000	125000000	rs4679362	3.01	rs2039718	-3.49	-0.470767	0.637807
Adipose_Subcutaneous	TXNRD3	3	126000000	126000000	rs12631841	-2.54	rs3103564	-4.18	0.470039	0.638327
Adipose_Subcutaneous	FAM198A	3	43000000	43100000	rs11709131	2.21	rs6782601	3.99	0.467616	0.640059
Adipose_Subcutaneous	GYG1	3	149000000	149000000	rs1053709	-3.08	rs9819699	4.64	-0.465405	0.641641
Adipose_Subcutaneous	PTPN23	3	47400000	47500000	rs7638388	-3.82	rs11705957	3.82	0.462251	0.643901
Adipose_Subcutaneous	TNFSF10	3	172000000	172000000	rs11922603	-2.03	rs6445065	4.88	-0.460475	0.645176
Adipose_Subcutaneous	NIT2	3	100000000	100000000	rs3736534	2.71	rs277621	6.24	0.453507	0.650183
Adipose_Subcutaneous	RBM6	3	50000000	50100000	rs1076872	-2.7	rs4688755	14.19	-0.451741	0.651456
Adipose_Subcutaneous	GFM1	3	158000000	158000000	rs6807246	-2.38	rs9842500	-8.7	0.450141	0.652608
Adipose_Subcutaneous	AC069213.1	3	195000000	195000000	rs570	2.63	rs4677617	8.83	-0.449005	0.653428
Adipose_Subcutaneous	CHST2	3	143000000	143000000	rs4839632	-3.42	rs4683449	-6.76	-0.447312	0.654649
Adipose_Subcutaneous	RFC4	3	187000000	187000000	rs1001073	-2.99	rs2066500	-6.85	0.440626	0.659484
Adipose_Subcutaneous	RP11-572M11.3	3	113000000	113000000	rs4682435	-2.6	rs1797626	5.2	-0.439742	0.660124
Adipose_Subcutaneous	SEC62	3	170000000	170000000	rs7647589	-2.73	rs9868869	4.13	-0.429817	0.667329
Adipose_Subcutaneous	KRT18P34	3	157000000	157000000	rs9289977	2.85	rs10936066	-7.21	0.429769	0.667363
Adipose_Subcutaneous	QRICH1	3	49100000	49100000	rs12496747	-1.92	rs3087866	7.85	-0.428811	0.668061
Adipose_Subcutaneous	RP11-85F14.5	3	137000000	137000000	rs6439699	2.98	rs3772388	-5.35	-0.428029	0.66863
Adipose_Subcutaneous	RP11-379F4.4	3	158000000	159000000	rs6807246	-2.38	rs6788069	-4.46	-0.423378	0.67202
Adipose_Subcutaneous	NICN1	3	49500000	49500000	rs12489386	-2.04	rs7644148	-7.75	-0.423075	0.672241
Adipose_Subcutaneous	RASSF1	3	50400000	50400000	rs41499647	-2.97	rs2624842	5.33	0.416548	0.677009
Adipose_Subcutaneous	RP11-375I20.6	3	134000000	134000000	rs940899	2.35	rs4974498	12.71	0.416426	0.677099
Adipose_Subcutaneous	IL17RD	3	57100000	57200000	rs7433156	2.6	rs11710867	-3.52	0.410702	0.681291
Adipose_Subcutaneous	ZNF639	3	179000000	179000000	rs6443589	-2.66	rs1362650	6.39	-0.409127	0.682447
Adipose_Subcutaneous	IGSF10	3	151000000	151000000	rs6771904	2.24	rs10935862	-3.96	-0.405202	0.685329
Adipose_Subcutaneous	SETMAR	3	4340000	4360000	rs2675200	3.78	rs793935	4.11	0.404546	0.685811
Adipose_Subcutaneous	ACAD9	3	129000000	129000000	rs4634140	3.17	rs16851889	10.17	0.403647	0.686472
Adipose_Subcutaneous	VEPH1	3	157000000	157000000	rs9289977	2.85	rs16827688	5.83	0.395921	0.692163
Adipose_Subcutaneous	PPM1L	3	160000000	161000000	rs6797357	4.13	rs778653	4.28	0.394033	0.693557
Adipose_Subcutaneous	CD200R1	3	113000000	113000000	rs4682435	-2.6	rs1387024	5.89	0.388978	0.697292
Adipose_Subcutaneous	FCF1P2	3	48300000	48300000	rs7638388	-3.82	rs6787500	-5.96	-0.387201	0.698607
Adipose_Subcutaneous	CCDC36	3	49200000	49300000	rs12496747	-1.92	rs12637576	-5.81	-0.381562	0.702786
Adipose_Subcutaneous	SACM1L	3	45700000	45800000	rs9857669	-2.57	rs2742417	4.38	-0.379	0.704688
Adipose_Subcutaneous	AMT	3	49500000	49500000	rs12489386	-2.04	rs2140270	-12.27	-0.373422	0.708834
Adipose_Subcutaneous	POPDC2	3	119000000	119000000	rs2629396	3.55	rs13062540	4.72	0.370266	0.711185
Adipose_Subcutaneous	KALRN	3	124000000	124000000	rs13325784	-2.93	rs9827237	3.78	0.366115	0.71428
Adipose_Subcutaneous	CHL1-AS2	3	237000	239000	rs11714648	-2.33	rs11714407	4.23	-0.365756	0.714547
Adipose_Subcutaneous	LRRC2	3	46600000	46600000	rs6441977	-4.05	rs12637699	5.58	0.365695	0.714593
Adipose_Subcutaneous	PIGX	3	196000000	196000000	rs6809613	2.96	rs2049232	-5.59	-0.364037	0.715831
Adipose_Subcutaneous	RP11-10C24.2	3	33800000	33800000	rs6781106	-2.94	rs17201529	3.16	-0.363397	0.716309
Adipose_Subcutaneous	AC069513.4	3	195000000	195000000	rs570	2.63	rs1806440	-6.82	-0.36322	0.716441
Adipose_Subcutaneous	HSPBAP1	3	122000000	123000000	rs4678207	3.11	rs3806643	6.52	0.356311	0.721607
Adipose_Subcutaneous	ZNF660	3	44600000	44600000	rs6778410	4.12	rs9853483	11.81	0.352028	0.724817
Adipose_Subcutaneous	RAB43	3	129000000	129000000	rs4634140	3.17	rs4927905	6.53	-0.351088	0.725523
Adipose_Subcutaneous	IFT122	3	129000000	129000000	rs34469426	2.25	rs16859047	-3.67	0.349824	0.726471
Adipose_Subcutaneous	RPSA	3	39400000	39500000	rs4676483	3.34	rs3772143	-12.86	0.347537	0.728188
Adipose_Subcutaneous	FAM86JP	3	126000000	126000000	rs10934752	-2.43	rs9821905	10.07	0.342206	0.732196
Adipose_Subcutaneous	EPHB1	3	134000000	135000000	rs959562	-2.98	rs17695812	5.2	-0.337501	0.73574
Adipose_Subcutaneous	EGFEM1P	3	168000000	169000000	rs997453	2.68	rs1522982	-4.01	0.336512	0.736485
Adipose_Subcutaneous	MCCC1	3	183000000	183000000	rs4859188	-2.33	rs4859156	-6.14	0.334628	0.737905
Adipose_Subcutaneous	CXCR6	3	46000000	46000000	rs6441977	-4.05	rs6774742	-4.83	0.33045	0.74106
Adipose_Subcutaneous	RBM15B	3	51400000	51400000	rs11929028	-2.77	rs7634991	4.79	-0.3242	0.745786
Adipose_Subcutaneous	RP11-299J3.8	3	122000000	122000000	rs4678207	3.11	rs17201246	7.63	-0.31763	0.750766
Adipose_Subcutaneous	PLD1	3	171000000	172000000	rs11914354	3.05	rs7631361	8.17	0.307874	0.758178
Adipose_Subcutaneous	TMEM39A	3	119000000	119000000	rs2629396	3.55	rs1000198	-4.07	-0.306632	0.759124
Adipose_Subcutaneous	EIF2A	3	150000000	150000000	rs574445	-2.35	rs7631671	-12.88	0.303157	0.76177
Adipose_Subcutaneous	SEC22C	3	42600000	42600000	rs4613429	2.45	rs637852	-6.68	-0.300585	0.763731
Adipose_Subcutaneous	PP13439	3	172000000	172000000	rs11914354	3.05	rs6786564	9	0.29261	0.76982
Adipose_Subcutaneous	TRAK1	3	42100000	42300000	rs4613429	2.45	rs4682953	3.8	0.290651	0.771318
Adipose_Subcutaneous	LINC00694	3	44500000	44500000	rs6778410	4.12	rs1920013	-4.39	0.289756	0.772003
Adipose_Subcutaneous	CDC25A	3	48200000	48200000	rs7638388	-3.82	rs745116	10.41	-0.286895	0.774193
Adipose_Subcutaneous	MKRN2	3	12600000	12600000	rs2471469	2.83	rs11706408	5.6	0.285834	0.775005
Adipose_Subcutaneous	H1FX-AS1	3	129000000	129000000	rs34469426	2.25	rs7623849	3.73	-0.283777	0.776581
Adipose_Subcutaneous	DOCK3	3	50700000	51400000	rs41499647	-2.97	rs388483	-5.45	-0.278228	0.780837
Adipose_Subcutaneous	CHST13	3	126000000	126000000	rs12631841	-2.54	rs11718493	-10.18	-0.276712	0.782001
Adipose_Subcutaneous	PCCB	3	136000000	136000000	rs13075467	1.76	rs696081	4.61	-0.271829	0.785754
Adipose_Subcutaneous	ZBTB20	3	114000000	115000000	rs17627725	-3.11	rs2177039	4.63	0.268484	0.788326
Adipose_Subcutaneous	IQCB1	3	121000000	122000000	rs9824120	-2.51	rs2331964	-10.48	0.263902	0.791856
Adipose_Subcutaneous	RPL39P5	3	134000000	134000000	rs940899	2.35	rs2400279	5.48	0.261979	0.793338
Adipose_Subcutaneous	TBL1XR1	3	177000000	177000000	rs6803186	3.64	rs1201288	-5.36	0.25916	0.795512
Adipose_Subcutaneous	XXYLT1	3	195000000	195000000	rs2676902	-2.48	rs6794037	4.34	0.256673	0.797431
Adipose_Subcutaneous	PRKAR2A	3	48800000	48900000	rs34360255	2.47	rs3087866	4.47	0.256258	0.797752
Adipose_Subcutaneous	SRGAP3	3	9020000	9370000	rs802792	3.3	rs2200233	6.04	0.256138	0.797844
Adipose_Subcutaneous	SUCLG2	3	67400000	67700000	rs7650033	-4	rs1552631	5.31	0.255054	0.798681
Adipose_Subcutaneous	CLCN2	3	184000000	184000000	rs7647281	2.91	rs2293603	3.64	0.254978	0.79874
Adipose_Subcutaneous	ASTE1	3	131000000	131000000	rs885076	-2.16	rs2057444	-8.32	0.252889	0.800354
Adipose_Subcutaneous	LARS2	3	45400000	45600000	rs4683068	-2.84	rs12638088	-9.79	0.250041	0.802555
Adipose_Subcutaneous	RP11-359I18.5	3	58500000	58500000	rs17360960	-2.84	rs4681686	-7.94	-0.248	0.804134
Adipose_Subcutaneous	RP11-723O4.9	3	129000000	129000000	rs4634140	3.17	rs1680790	8.15	-0.244837	0.806582
Adipose_Subcutaneous	RP11-723O4.2	3	129000000	129000000	rs4634140	3.17	rs7648327	8.37	-0.240354	0.810056
Adipose_Subcutaneous	GRAMD1C	3	114000000	114000000	rs1386478	-3.2	rs7646203	-7.87	-0.233061	0.815714
Adipose_Subcutaneous	BHLHE40-AS1	3	4940000	5020000	rs3930716	-3.06	rs1514453	5.16	-0.2273	0.820191
Adipose_Subcutaneous	PARP14	3	122000000	122000000	rs4678207	3.11	rs6770902	11.61	-0.226033	0.821176
Adipose_Subcutaneous	PIGZ	3	197000000	197000000	rs4857595	3.56	rs12636891	10.25	-0.220151	0.825754
Adipose_Subcutaneous	LZTFL1	3	45900000	46000000	rs6441977	-4.05	rs17215981	3.69	-0.21966	0.826136
Adipose_Subcutaneous	POMGNT2	3	43100000	43100000	rs6763411	-2.32	rs9878975	4.83	0.218105	0.827348
Adipose_Subcutaneous	CAMP	3	48300000	48300000	rs7638388	-3.82	rs6800730	4.2	0.214098	0.830471
Adipose_Subcutaneous	RPL32P3	3	129000000	129000000	rs34469426	2.25	rs16859047	7.47	0.209797	0.833826
Adipose_Subcutaneous	TF	3	133000000	133000000	rs1358024	3.63	rs6796795	6.71	0.208635	0.834733
Adipose_Subcutaneous	LINC00994	3	64100000	64100000	rs2637983	-2.34	rs26936	4.03	-0.197105	0.843746
Adipose_Subcutaneous	SETD5-AS1	3	9430000	9440000	rs802792	3.3	rs2728928	-9.24	0.196031	0.844586
Adipose_Subcutaneous	CTDSPL	3	37900000	38000000	rs12019224	-2.23	rs11713329	-5.68	-0.193274	0.846744
Adipose_Subcutaneous	AC107021.1	3	146000000	146000000	rs2687854	2.09	rs7651139	-5.58	0.192562	0.847302
Adipose_Subcutaneous	RAD18	3	8820000	9010000	rs802792	3.3	rs341779	5.16	-0.192325	0.847488
Adipose_Subcutaneous	SLC25A38	3	39400000	39400000	rs4676483	3.34	rs9835143	4.71	0.191112	0.848438
Adipose_Subcutaneous	MRAS	3	138000000	138000000	rs1679168	1.81	rs2293251	-4.77	0.18949	0.849709
Adipose_Subcutaneous	CEP63	3	134000000	134000000	rs7625035	-2.25	rs6800862	-10.91	0.181375	0.856074
Adipose_Subcutaneous	RP11-141C7.4	3	195000000	195000000	rs570	2.63	rs4677617	7.13	-0.180501	0.856759
Adipose_Subcutaneous	RP11-274H2.5	3	146000000	146000000	rs2687854	2.09	rs6799720	-8.94	0.18	0.857153
Adipose_Subcutaneous	RP11-80H8.4	3	143000000	143000000	rs4839632	-3.42	rs7611217	6.34	-0.179934	0.857205
Adipose_Subcutaneous	PIK3CB	3	138000000	139000000	rs16848785	2.46	rs11706016	-4.96	-0.178268	0.858513
Adipose_Subcutaneous	TDGF1	3	46600000	46700000	rs6441977	-4.05	rs3806702	13.65	0.172206	0.863276
Adipose_Subcutaneous	RP11-103G8.2	3	150000000	150000000	rs574445	-2.35	rs13074670	-6.28	0.171548	0.863793
Adipose_Subcutaneous	CNTN6	3	1130000	1450000	rs11717482	2.85	rs1504077	4.98	0.171166	0.864093
Adipose_Subcutaneous	ZNF717	3	75800000	75800000	rs13073868	2.52	rs7624584	14.27	-0.170312	0.864765
Adipose_Subcutaneous	PPP2R3A	3	136000000	136000000	rs10512967	2.94	rs9832813	3.87	-0.170215	0.864841
Adipose_Subcutaneous	GORASP1	3	39100000	39100000	rs4676483	3.34	rs17790251	-4.87	0.165292	0.868714
Adipose_Subcutaneous	TMED10P2	3	128000000	128000000	rs4634140	3.17	rs7629791	-5.19	-0.162812	0.870667
Adipose_Subcutaneous	RBMS3-AS3	3	29300000	29300000	rs2581885	-3.11	rs2888099	-8.55	-0.160223	0.872705
Adipose_Subcutaneous	LINC00969	3	195000000	195000000	rs570	2.63	rs9820939	9.44	-0.157886	0.874546
Adipose_Subcutaneous	YEATS2-AS1	3	184000000	184000000	rs7647281	2.91	rs7619431	-5.4	0.154281	0.877388
Adipose_Subcutaneous	PDZRN3	3	73400000	73700000	rs6779570	2.56	rs11926413	-4.24	-0.152884	0.87849
Adipose_Subcutaneous	CRELD1	3	9980000	9990000	rs2075315	-2.62	rs6792811	9.37	0.152221	0.879012
Adipose_Subcutaneous	TCTA	3	49400000	49500000	rs12489386	-2.04	rs6809851	-4.69	-0.150493	0.880376
Adipose_Subcutaneous	MAP3K13	3	185000000	185000000	rs17293846	2.51	rs7431357	-4.56	-0.15	0.880765
Adipose_Subcutaneous	RNF7	3	141000000	141000000	rs1055690	2.18	rs3184648	-6.03	-0.148852	0.881671
Adipose_Subcutaneous	MAGEF1	3	184000000	184000000	rs13085530	2.83	rs10212515	5.11	0.148636	0.881841
Adipose_Subcutaneous	PIK3R4	3	130000000	130000000	rs13080253	2.4	rs10934954	9.52	-0.137554	0.890593
Adipose_Subcutaneous	LINC00852	3	10300000	10300000	rs6796050	-3.63	rs2075355	6.82	-0.133451	0.893837
Adipose_Subcutaneous	HEMK1	3	50600000	50600000	rs41499647	-2.97	rs399484	-3.86	0.130665	0.89604
Adipose_Subcutaneous	SENP5	3	197000000	197000000	rs6809613	2.96	rs555582	6.05	-0.129005	0.897354
Adipose_Subcutaneous	NME6	3	48300000	48300000	rs7638388	-3.82	rs11716371	-7.07	0.124452	0.900958
Adipose_Subcutaneous	RTP4	3	187000000	187000000	rs517116	3.16	rs1003995	6.14	0.118957	0.905309
Adipose_Subcutaneous	SS18L2	3	42600000	42600000	rs4613429	2.45	rs2271186	-4.22	-0.117146	0.906745
Adipose_Subcutaneous	LRRC58	3	120000000	120000000	rs10934527	3.65	rs2272515	-5.31	-0.112796	0.910192
Adipose_Subcutaneous	C3orf70	3	185000000	185000000	rs1509501	-2.13	rs6444035	6.92	0.109649	0.912688
Adipose_Subcutaneous	HYAL1	3	50300000	50300000	rs41499647	-2.97	rs3806708	6.04	0.106236	0.915395
Adipose_Subcutaneous	APEH	3	49700000	49700000	rs12489386	-2.04	rs9858280	6.14	0.103257	0.917759
Adipose_Subcutaneous	CNTN3	3	74300000	74600000	rs1918102	2.51	rs17012697	-3.68	0.101365	0.91926
Adipose_Subcutaneous	RP11-274H2.3	3	146000000	146000000	rs2687854	2.09	rs7651139	-6.35	0.096082	0.923455
Adipose_Subcutaneous	IQCG	3	198000000	198000000	rs4021907	2.93	rs9829450	5.17	0.095646	0.923802
Adipose_Subcutaneous	MLH1	3	37000000	37100000	rs1507870	-2.83	rs1800734	6.68	-0.084197	0.9329
Adipose_Subcutaneous	SLC35A5	3	112000000	112000000	rs4682435	-2.6	rs2638031	-8.72	0.083759	0.933248
Adipose_Subcutaneous	FAM162A	3	122000000	122000000	rs4678207	3.11	rs6807375	6.48	0.080941	0.935489
Adipose_Subcutaneous	LIMD1	3	45600000	45700000	rs4683068	-2.84	rs1318992	8.78	-0.077142	0.93851
Adipose_Subcutaneous	GMPS	3	156000000	156000000	rs10936021	2.61	rs819835	4.88	-0.072581	0.94214
Adipose_Subcutaneous	QARS	3	49100000	49100000	rs12496747	-1.92	rs4855864	4.02	0.065625	0.947676
Adipose_Subcutaneous	AADAC	3	152000000	152000000	rs6771904	2.24	rs2293004	-13.26	0.062248	0.950365
Adipose_Subcutaneous	MIR570	3	195000000	195000000	rs9866504	2.78	rs11926771	5.49	-0.06224	0.950372
Adipose_Subcutaneous	PSMD2	3	184000000	184000000	rs7647281	2.91	rs6845	-6.47	0.057952	0.953787
Adipose_Subcutaneous	ROPN1B	3	126000000	126000000	rs12631841	-2.54	rs6802920	-3.02	-0.057114	0.954454
Adipose_Subcutaneous	TM4SF19-AS1	3	196000000	196000000	rs6809613	2.96	rs4916484	4.03	-0.055377	0.955838
Adipose_Subcutaneous	SLC33A1	3	156000000	156000000	rs10936021	2.61	rs382534	-5.56	0.05135	0.959046
Adipose_Subcutaneous	ZNF589	3	48300000	48300000	rs7638388	-3.82	rs6787500	13.31	-0.046877	0.962611
Adipose_Subcutaneous	CRYBG3	3	97600000	97700000	rs17787561	-1.62	rs832075	3.94	-0.04667	0.962777
Adipose_Subcutaneous	BOC	3	113000000	113000000	rs4682435	-2.6	rs12631733	4.7	0.04496	0.964139
Adipose_Subcutaneous	MRPS18AP1	3	48300000	48300000	rs7638388	-3.82	rs6787500	13.06	0.043669	0.965168
Adipose_Subcutaneous	FBLN2	3	13600000	13700000	rs2163910	2.96	rs2630452	-4.34	-0.043614	0.965212
Adipose_Subcutaneous	AC108676.1	3	194000000	194000000	rs12497009	3.84	rs1511625	-5.43	-0.042953	0.965739
Adipose_Subcutaneous	RP4-613B23.1	3	42600000	42700000	rs9311311	-1.99	rs9836162	-5.09	0.042178	0.966357
Adipose_Subcutaneous	SFMBT1	3	52900000	53100000	rs13088281	1.96	rs2253675	-6.33	-0.04101	0.967288
Adipose_Subcutaneous	AC099048.1	3	30000000	30000000	rs2581885	-3.11	rs4680865	-7.71	-0.040618	0.967601
Adipose_Subcutaneous	CLSTN2	3	140000000	140000000	rs6791621	2.79	rs982074	-4.94	-0.038457	0.969323
Adipose_Subcutaneous	CLSTN2-AS1	3	140000000	140000000	rs9842994	-3.03	rs7639512	6.32	0.0354	0.971761
Adipose_Subcutaneous	ADPRH	3	119000000	119000000	rs2629396	3.55	rs1485331	-4.62	0.031141	0.975157
Adipose_Subcutaneous	FAM107A	3	58500000	58600000	rs17360960	-2.84	rs10866020	-9.19	0.029694	0.976311
Adipose_Subcutaneous	RP5-1157M23.2	3	52300000	52300000	rs4416372	2.37	rs610060	4.66	0.026829	0.978596
Adipose_Subcutaneous	ZBTB38	3	141000000	141000000	rs1055690	2.18	rs1344674	5.67	-0.023645	0.981136
Adipose_Subcutaneous	LSG1	3	194000000	194000000	rs12497009	3.84	rs3821402	13.26	-0.021405	0.982923
Adipose_Subcutaneous	ALG1L	3	126000000	126000000	rs12631841	-2.54	rs3804587	-10.68	-0.01512	0.987936
Adipose_Subcutaneous	GPR27	3	71800000	71800000	rs1320015	2.87	rs9881946	7.06	0.014991	0.98804
Adipose_Subcutaneous	KLHL24	3	183000000	183000000	rs7647281	2.91	rs9863562	-5.35	-0.013687	0.98908
Adipose_Subcutaneous	PRRT3-AS1	3	9990000	10000000	rs2075315	-2.62	rs421428	3.96	0.013649	0.98911
Adipose_Subcutaneous	RP11-70C1.1	3	42800000	42800000	rs26353	1.86	rs13061576	4.84	-0.01286	0.989739
Adipose_Subcutaneous	ADAMTS9-AS2	3	64700000	65000000	rs2583729	-3.22	rs9311929	5.03	0.007274	0.994197
Adipose_Subcutaneous	NKTR	3	42600000	42700000	rs4613429	2.45	rs339727	-12.85	0.006287	0.994983
Adipose_Subcutaneous	GRIP2	3	14500000	14600000	rs9861586	-3.63	rs17317288	5.3	0.005847	0.995334
Adipose_Subcutaneous	STAG1	3	136000000	136000000	rs11720309	-2.87	rs894004	-3.28	-0.003967	0.996835
Adipose_Subcutaneous	C3orf58	3	144000000	144000000	rs7645841	-2.87	rs6778627	-3.21	-0.000548	0.999563
Adipose_Subcutaneous	RAB7A	3	128000000	129000000	rs4634140	3.17	rs2969249	3.2	0.000177	0.999859
Adipose_Subcutaneous	DDX60	4	169000000	169000000	rs4692926	3.47	rs3762853	-4.92	-3.33075	0.000866
Adipose_Subcutaneous	DDX60L	4	169000000	169000000	rs4692926	3.47	rs3762853	-8.09	-3.02689	0.002471
Adipose_Subcutaneous	RP11-6L6.2	4	147000000	147000000	rs9790518	-3.24	rs6815527	14.18	2.7088	0.006753
Adipose_Subcutaneous	RP11-572O17.1	4	1710000	1720000	rs2854918	3.1	rs2282763	-5.38	2.66086	0.007794
Adipose_Subcutaneous	PACRGL	4	20700000	20800000	rs11942897	2.81	rs1365580	-6.51	2.56969	0.010179
Adipose_Subcutaneous	BBS12	4	124000000	124000000	rs35914000	3.5	rs1048201	-3.61	2.54707	0.010863
Adipose_Subcutaneous	GRK4	4	2970000	3040000	rs1203111	3.13	rs2471351	-12.3	2.52702	0.011504
Adipose_Subcutaneous	RP11-397E7.4	4	87800000	87800000	rs17012512	-4.03	rs1010902	-5.17	2.47368	0.013373
Adipose_Subcutaneous	CPZ	4	8590000	8620000	rs7672448	-2.95	rs2631749	-5.36	-2.4695	0.01353
Adipose_Subcutaneous	KIAA1109	4	123000000	123000000	rs10021288	4.36	rs1127348	-4.38	-2.46265	0.013791
Adipose_Subcutaneous	PI4K2B	4	25200000	25300000	rs9992129	2.87	rs2302565	4.4	2.41878	0.015573
Adipose_Subcutaneous	PRIMPOL	4	186000000	186000000	rs7691972	-3.33	rs1405940	7.07	2.41389	0.015783
Adipose_Subcutaneous	MLF1IP	4	186000000	186000000	rs7691972	-3.33	rs3806796	-10.22	-2.39867	0.016455
Adipose_Subcutaneous	PLA2G12A	4	111000000	111000000	rs2107047	2.93	rs11728699	-9.46	2.17523	0.029613
Adipose_Subcutaneous	TRMT44	4	8440000	8500000	rs2891926	3.7	rs940136	10.14	2.10445	0.035339
Adipose_Subcutaneous	RP11-1365D11.1	4	195000	199000	rs7699689	-2.09	rs9996597	5.87	-2.07249	0.038219
Adipose_Subcutaneous	RP11-89B16.1	4	54800000	54800000	rs6842780	2.88	rs1357133	6.26	-1.97153	0.048663
Adipose_Subcutaneous	GPRIN3	4	90200000	90200000	rs17832211	-3.21	rs636446	-3	1.88937	0.058842
Adipose_Subcutaneous	MAP9	4	156000000	156000000	rs4690860	-2.69	rs6842102	-7.79	1.84599	0.064894
Adipose_Subcutaneous	N4BP2	4	40100000	40200000	rs7677758	3.2	rs793999	-4.68	1.82442	0.068088
Adipose_Subcutaneous	FAM53A	4	1620000	1690000	rs2854918	3.1	rs798726	7.08	1.80924	0.070413
Adipose_Subcutaneous	RP11-33B1.4	4	120000000	120000000	rs17005547	-3.37	rs10518298	4.48	-1.80242	0.071479
Adipose_Subcutaneous	ZNF718	4	125000	158000	rs7699689	-2.09	rs7699689	12.41	-1.78216	0.074723
Adipose_Subcutaneous	SLC2A9	4	9770000	10100000	rs4697902	-3.52	rs16868313	7.58	1.75477	0.079299
Adipose_Subcutaneous	MED28	4	17600000	17600000	rs1380294	3.34	rs1860596	-10.39	-1.71933	0.085553
Adipose_Subcutaneous	ADH1B	4	100000000	100000000	rs3811802	2.78	rs4699748	-5.63	-1.70517	0.088163
Adipose_Subcutaneous	DCLK2	4	151000000	151000000	rs17502597	-3.33	rs4260524	4.49	-1.68256	0.092461
Adipose_Subcutaneous	PRDM5	4	122000000	122000000	rs17050727	-2.47	rs1868715	5.53	-1.66756	0.095403
Adipose_Subcutaneous	RP11-234K19.1	4	80500000	80500000	rs17494938	-2.51	rs12507160	-5.11	1.65426	0.098074
Adipose_Subcutaneous	C4orf33	4	130000000	130000000	rs10016685	3.33	rs389376	7.7	1.6232	0.104548
Adipose_Subcutaneous	CRMP1	4	5750000	5890000	rs3901458	-2.97	rs3755851	7	-1.59889	0.109846
Adipose_Subcutaneous	FGFBP2	4	16000000	16000000	rs6825026	-2.67	rs4698431	-6.4	-1.59678	0.110315
Adipose_Subcutaneous	ART3	4	76900000	77000000	rs7696758	2.63	rs7693606	5.28	1.57434	0.115409
Adipose_Subcutaneous	DAPP1	4	101000000	101000000	rs3811802	2.78	rs6532835	-4.59	1.55747	0.119358
Adipose_Subcutaneous	CNGA1	4	47900000	48000000	rs4695338	-3.21	rs321630	12.79	1.53627	0.124472
Adipose_Subcutaneous	CASP3	4	186000000	186000000	rs7691972	-3.33	rs7683512	-5.76	1.51254	0.130396
Adipose_Subcutaneous	SPP1	4	88900000	88900000	rs2045839	-2.63	rs1471403	5.11	-1.50723	0.131752
Adipose_Subcutaneous	FAM198B	4	159000000	159000000	rs11726216	2.4	rs4574459	4.25	-1.50336	0.132745
Adipose_Subcutaneous	TMEM144	4	159000000	159000000	rs11726216	2.4	rs2881373	-8.36	1.4788	0.139194
Adipose_Subcutaneous	ZFYVE28	4	2270000	2420000	rs762856	-2.67	rs2269493	6.68	1.47751	0.13954
Adipose_Subcutaneous	RP11-597D13.7	4	159000000	159000000	rs11726216	2.4	rs2881373	-5.93	1.47745	0.139556
Adipose_Subcutaneous	AC006160.5	4	17600000	17600000	rs1380294	3.34	rs10489036	3.92	1.47242	0.140907
Adipose_Subcutaneous	ANKRD50	4	126000000	126000000	rs13116115	-3.63	rs2036203	-7.6	1.46775	0.142173
Adipose_Subcutaneous	GABRA2	4	46300000	46500000	rs11721335	-2.81	rs11737857	-3.58	-1.46773	0.142177
Adipose_Subcutaneous	DCTD	4	184000000	184000000	rs10004399	-2.42	rs11730323	7.36	1.46628	0.142573
Adipose_Subcutaneous	KCTD8	4	44200000	44500000	rs716890	-2.62	rs1439382	-7.49	1.45971	0.144369
Adipose_Subcutaneous	OR7E94P	4	80500000	80500000	rs1154761	2.6	rs2196978	8.89	-1.42492	0.15418
Adipose_Subcutaneous	NUP54	4	77000000	77100000	rs7696758	2.63	rs11724260	7.62	1.40383	0.16037
Adipose_Subcutaneous	RP13-1016M1.2	4	1550000	1550000	rs2854918	3.1	rs6833307	-6.48	-1.39998	0.16152
Adipose_Subcutaneous	ADH1A	4	100000000	100000000	rs10011147	3.03	rs904092	-11.74	-1.37814	0.16816
Adipose_Subcutaneous	LINC00989	4	80400000	80500000	rs1154761	2.6	rs2165387	11.18	-1.36896	0.171011
Adipose_Subcutaneous	HTT	4	3080000	3250000	rs1203111	3.13	rs2798285	3.5	1.35423	0.175664
Adipose_Subcutaneous	RRH	4	111000000	111000000	rs2107047	2.93	rs4422417	-4.6	1.35054	0.176843
Adipose_Subcutaneous	RUFY3	4	71600000	71700000	rs3852105	1.89	rs13116869	-5.28	-1.34746	0.177832
Adipose_Subcutaneous	PDLIM5	4	95400000	95600000	rs2036755	2.99	rs11724023	5.5	-1.33778	0.180967
Adipose_Subcutaneous	GCOM2	4	68900000	68900000	rs4533820	1.96	rs17634475	5.81	-1.33245	0.182711
Adipose_Subcutaneous	GNRHR	4	68600000	68600000	rs4533820	1.96	rs3796715	5.51	-1.33137	0.183066
Adipose_Subcutaneous	FAM13A	4	89600000	90000000	rs17832211	-3.21	rs9991328	5.41	1.32705	0.184491
Adipose_Subcutaneous	ATP8A1	4	42400000	42700000	rs6850532	-2.37	rs2575472	-8.77	-1.3028	0.192644
Adipose_Subcutaneous	RP11-317M11.1	4	54500000	54600000	rs6842780	2.88	rs1965112	3.95	-1.30001	0.193599
Adipose_Subcutaneous	ADH5	4	100000000	100000000	rs10011147	3.03	rs7683704	5.74	-1.27215	0.20332
Adipose_Subcutaneous	ZBTB49	4	4290000	4320000	rs17707114	2.2	rs2980091	5.51	1.2678	0.204869
Adipose_Subcutaneous	ANTXR2	4	80800000	81000000	rs17004853	-3.06	rs4690139	6.25	-1.25704	0.208738
Adipose_Subcutaneous	HPGDS	4	95200000	95300000	rs2036755	2.99	rs2510763	3.6	1.2528	0.210277
Adipose_Subcutaneous	CPLX1	4	779000	820000	rs9328757	-2.78	rs6840352	-8.74	-1.239	0.215344
Adipose_Subcutaneous	IL15	4	143000000	143000000	rs4956405	2.93	rs1493017	4.37	-1.23594	0.216479
Adipose_Subcutaneous	NKX6-1	4	85400000	85400000	rs11932985	2.96	rs6531775	-3.86	-1.21239	0.225364
Adipose_Subcutaneous	RP11-774O3.3	4	8360000	8360000	rs2891926	3.7	rs12507368	8.82	1.20657	0.227597
Adipose_Subcutaneous	TMEM129	4	1720000	1720000	rs2854918	3.1	rs1374468	-7.23	-1.20599	0.22782
Adipose_Subcutaneous	RP11-710E1.2	4	88400000	88400000	rs17012512	-4.03	rs6847175	4.65	1.19738	0.231157
Adipose_Subcutaneous	AASDH	4	57200000	57300000	rs13148796	-3	rs13124696	6.4	-1.18166	0.237339
Adipose_Subcutaneous	RBMXP4	4	110000000	110000000	rs2107047	2.93	rs10031399	-4.19	1.16023	0.245955
Adipose_Subcutaneous	CTBP1	4	1210000	1240000	rs2854918	3.1	rs1680057	-3.84	1.15492	0.248123
Adipose_Subcutaneous	STIM2	4	26900000	27000000	rs13150500	-3.04	rs12505133	5.98	-1.14832	0.250836
Adipose_Subcutaneous	TACC3	4	1720000	1750000	rs2854918	3.1	rs798727	6.47	1.13551	0.256164
Adipose_Subcutaneous	LIAS	4	39500000	39500000	rs2066789	-2.43	rs2608836	4.37	1.13306	0.25719
Adipose_Subcutaneous	NPNT	4	107000000	107000000	rs17509136	3.65	rs7683106	-4.4	-1.1315	0.257845
Adipose_Subcutaneous	IGFBP7	4	57900000	58000000	rs7663355	2.98	rs1714004	3.55	-1.13041	0.258304
Adipose_Subcutaneous	ARHGAP24	4	86400000	86900000	rs6823441	2.42	rs17011024	4.99	-1.12289	0.261483
Adipose_Subcutaneous	CYP2U1	4	109000000	109000000	rs2221145	-2.44	rs6835503	-5.04	-1.10384	0.269662
Adipose_Subcutaneous	ZCCHC4	4	25300000	25400000	rs9992129	2.87	rs6834255	4.65	1.08601	0.277476
Adipose_Subcutaneous	NDUFC1	4	140000000	140000000	rs706334	3.17	rs6810960	6	1.07874	0.280704
Adipose_Subcutaneous	UCHL1	4	41300000	41300000	rs1020138	-3.04	rs1597891	6.23	-1.07866	0.28074
Adipose_Subcutaneous	KLHL2P1	4	120000000	120000000	rs17005547	-3.37	rs3733524	5.56	1.07003	0.284605
Adipose_Subcutaneous	TNIP2	4	2740000	2760000	rs1024323	-2.7	rs7461	-6.31	-1.0678	0.28561
Adipose_Subcutaneous	RP11-362F19.1	4	142000000	142000000	rs4956405	2.93	rs9993663	-4.14	1.06693	0.286003
Adipose_Subcutaneous	SPARCL1	4	88400000	88500000	rs17012512	-4.03	rs7681694	7.29	1.06409	0.287287
Adipose_Subcutaneous	LPHN3	4	62100000	62900000	rs11729528	-2.39	rs13105031	-5.3	1.06308	0.287745
Adipose_Subcutaneous	KIAA1211	4	57000000	57200000	rs13148796	-3	rs6839870	-7.29	1.05687	0.290571
Adipose_Subcutaneous	STX18-AS1	4	4540000	4710000	rs17707114	2.2	rs17656479	-5.66	1.05443	0.291684
Adipose_Subcutaneous	AC016773.1	4	1740000	1740000	rs2854918	3.1	rs2403293	-7.95	1.05205	0.292776
Adipose_Subcutaneous	RP11-548H18.2	4	120000000	120000000	rs17005547	-3.37	rs7672594	6.01	1.03497	0.300682
Adipose_Subcutaneous	G3BP2	4	76600000	76600000	rs7696758	2.63	rs884871	-7.02	-1.02983	0.303089
Adipose_Subcutaneous	FBXL5	4	15600000	15700000	rs6825026	-2.67	rs4583752	4.11	1.02307	0.306275
Adipose_Subcutaneous	RP11-799M12.2	4	15600000	15600000	rs6825026	-2.67	rs4235379	9.36	-1.02075	0.307374
Adipose_Subcutaneous	CCDC158	4	77200000	77300000	rs17002201	-3.29	rs7660542	6.45	-1.004	0.315379
Adipose_Subcutaneous	FGFR3	4	1800000	1810000	rs2854918	3.1	rs3135848	9.57	1.00179	0.316447
Adipose_Subcutaneous	LINC01085	4	14100000	14100000	rs11723411	2.47	rs3857159	-6.66	-0.9998	0.317405
Adipose_Subcutaneous	PPA2	4	106000000	106000000	rs17509136	3.65	rs17035270	5.28	0.99789	0.318332
Adipose_Subcutaneous	SLAIN2	4	48300000	48400000	rs4695338	-3.21	rs309890	4.78	0.99115	0.321613
Adipose_Subcutaneous	RP11-91J3.3	4	188000000	188000000	rs11723730	-2.9	rs998344	11.64	0.98605	0.324109
Adipose_Subcutaneous	RP11-597D13.9	4	159000000	159000000	rs11726216	2.4	rs2881373	-10.86	0.98225	0.325976
Adipose_Subcutaneous	RP11-452C8.1	4	80600000	80600000	rs17494938	-2.51	rs4975062	5.09	-0.97569	0.329218
Adipose_Subcutaneous	SRP72	4	57300000	57400000	rs13148796	-3	rs6849183	-8.87	-0.97286	0.330624
Adipose_Subcutaneous	RP11-673E1.1	4	145000000	145000000	rs4513513	3.28	rs12512202	-8.85	-0.9657	0.334196
Adipose_Subcutaneous	MYL5	4	668000	675000	rs9328757	-2.78	rs3864130	-6.59	-0.96016	0.336973
Adipose_Subcutaneous	BMP2K	4	79700000	79800000	rs1154761	2.6	rs4472163	-4.59	0.9561	0.339021
Adipose_Subcutaneous	WFS1	4	6270000	6300000	rs3901458	-2.97	rs10010131	-5.81	0.95284	0.340669
Adipose_Subcutaneous	RCHY1	4	76400000	76400000	rs7696758	2.63	rs10518140	8.48	0.95012	0.342053
Adipose_Subcutaneous	ZNF141	4	332000	379000	rs9328757	-2.78	rs7682616	3.76	-0.93944	0.347505
Adipose_Subcutaneous	RP11-384K6.2	4	120000000	120000000	rs6858546	2.06	rs7689541	-9.19	-0.93488	0.349849
Adipose_Subcutaneous	CICP16	4	120000000	120000000	rs6858546	2.06	rs10022024	-5.47	-0.9338	0.350409
Adipose_Subcutaneous	RP11-384K6.6	4	120000000	120000000	rs6858546	2.06	rs7689541	-11.37	-0.93366	0.350482
Adipose_Subcutaneous	CRIPAK	4	1390000	1390000	rs2854918	3.1	rs28429103	9.15	-0.9305	0.352114
Adipose_Subcutaneous	SMARCA5	4	144000000	144000000	rs17017662	2.61	rs7693902	3.17	0.91884	0.358178
Adipose_Subcutaneous	GUCY1A3	4	157000000	157000000	rs9307938	2.59	rs12643599	4.9	-0.91739	0.35894
Adipose_Subcutaneous	CEP44	4	175000000	175000000	rs4695894	3.01	rs17357120	-5.01	-0.91272	0.361392
Adipose_Subcutaneous	RP11-448G15.3	4	10100000	10100000	rs4697902	-3.52	rs9926	6.66	0.91271	0.361395
Adipose_Subcutaneous	AP1AR	4	113000000	113000000	rs2882661	2.67	rs9994166	7.5	-0.9106	0.362507
Adipose_Subcutaneous	OCIAD1	4	48800000	48900000	rs11723080	2.42	rs9291326	-5.3	-0.90268	0.366696
Adipose_Subcutaneous	THAP9-AS1	4	83800000	83800000	rs2868760	3.05	rs6830422	-6.41	0.90256	0.36676
Adipose_Subcutaneous	RP11-10L7.1	4	89200000	89300000	rs2732167	-2.6	rs7658312	10.92	0.90228	0.36691
Adipose_Subcutaneous	RP11-360F5.3	4	39100000	39100000	rs2066789	-2.43	rs7685468	-10.04	-0.89737	0.369519
Adipose_Subcutaneous	RP11-11N5.1	4	188000000	188000000	rs11723730	-2.9	rs4861726	7.7	-0.8864	0.375401
Adipose_Subcutaneous	UNC5C	4	96100000	96500000	rs17490687	2.92	rs2865717	3.45	-0.88232	0.377606
Adipose_Subcutaneous	RNF150	4	142000000	142000000	rs4956405	2.93	rs1863307	-8.52	-0.87612	0.380967
Adipose_Subcutaneous	RP11-360F5.1	4	39100000	39100000	rs2066789	-2.43	rs9996285	7.27	0.87307	0.382624
Adipose_Subcutaneous	BEND4	4	42100000	42200000	rs1043343	-3.06	rs6447133	6.88	-0.86817	0.385303
Adipose_Subcutaneous	EXOC1	4	56700000	56800000	rs13148796	-3	rs2899046	4.92	-0.86141	0.389013
Adipose_Subcutaneous	NFXL1	4	47800000	47900000	rs4695338	-3.21	rs4695317	-6.89	-0.8489	0.395938
Adipose_Subcutaneous	RP11-646I6.5	4	57300000	57300000	rs13148796	-3	rs6584	-4.82	-0.81944	0.412537
Adipose_Subcutaneous	MAEA	4	1280000	1330000	rs2854918	3.1	rs1316393	7.71	0.81781	0.413464
Adipose_Subcutaneous	UBA6	4	68500000	68600000	rs11131687	-2.21	rs1548119	-6.68	-0.8132	0.416104
Adipose_Subcutaneous	CYP4V2	4	187000000	187000000	rs9993749	-2.79	rs3736455	10.29	0.79755	0.42513
Adipose_Subcutaneous	C4orf45	4	160000000	160000000	rs17037864	-2.16	rs685744	-4.04	0.79122	0.428815
Adipose_Subcutaneous	RP11-689P11.2	4	8480000	8510000	rs7672448	-2.95	rs2631768	8.24	0.78668	0.431471
Adipose_Subcutaneous	FAM114A1	4	38900000	38900000	rs2066789	-2.43	rs11730661	10.43	-0.78441	0.432799
Adipose_Subcutaneous	RP11-584P21.2	4	68300000	68300000	rs1346077	-2.87	rs2319231	7	-0.76564	0.443891
Adipose_Subcutaneous	SCARB2	4	77100000	77100000	rs7696758	2.63	rs2869851	4.89	0.76558	0.443924
Adipose_Subcutaneous	ZNF827	4	147000000	147000000	rs9790518	-3.24	rs12641158	4.53	-0.75708	0.449
Adipose_Subcutaneous	IDUA	4	981000	998000	rs9328757	-2.78	rs11724804	6.91	0.75672	0.449218
Adipose_Subcutaneous	RELL1	4	37600000	37700000	rs2928311	-3.53	rs7690570	4.06	-0.75493	0.450289
Adipose_Subcutaneous	RP11-20I20.1	4	1090000	1100000	rs9328757	-2.78	rs6817989	6.15	-0.75388	0.450921
Adipose_Subcutaneous	WDR17	4	177000000	177000000	rs2581771	-3.07	rs2333391	6.62	-0.74281	0.457598
Adipose_Subcutaneous	RP11-673E1.3	4	145000000	145000000	rs4513513	3.28	rs10030428	4.52	0.74101	0.458685
Adipose_Subcutaneous	RP13-578N3.3	4	145000000	145000000	rs4513513	3.28	rs1825040	-4.29	-0.73917	0.459806
Adipose_Subcutaneous	DANCR	4	53600000	53600000	rs4864727	2.5	rs12513298	7.49	-0.73775	0.460666
Adipose_Subcutaneous	CLOCK	4	56300000	56400000	rs12649879	-2.64	rs11133377	5.32	0.7375	0.460817
Adipose_Subcutaneous	RP11-18H21.1	4	153000000	153000000	rs17027759	3.16	rs17276450	-9.99	0.72934	0.465796
Adipose_Subcutaneous	MMRN1	4	90800000	90900000	rs12648284	3.2	rs1866995	5.24	-0.72801	0.466608
Adipose_Subcutaneous	SLC26A1	4	973000	987000	rs9328757	-2.78	rs3796622	13.73	-0.71718	0.473265
Adipose_Subcutaneous	CBR4	4	170000000	170000000	rs2319901	-2.55	rs17054543	7.03	0.71298	0.475857
Adipose_Subcutaneous	CENPC	4	68300000	68400000	rs1346077	-2.87	rs1056787	-6.05	-0.70805	0.478915
Adipose_Subcutaneous	MAN2B2	4	6580000	6630000	rs4432749	3	rs4689486	-8.74	0.69525	0.486896
Adipose_Subcutaneous	RP11-529E10.6	4	3510000	3510000	rs1203111	3.13	rs2699411	-4.2	-0.68361	0.494224
Adipose_Subcutaneous	SNHG8	4	119000000	119000000	rs6534079	2.45	rs13120959	10.22	-0.68194	0.495279
Adipose_Subcutaneous	BMP3	4	82000000	82000000	rs13118598	-2.22	rs10019046	-6	0.675	0.499676
Adipose_Subcutaneous	PCGF3	4	700000	764000	rs9328757	-2.78	rs10452329	-13.4	-0.67295	0.500981
Adipose_Subcutaneous	RP11-326I11.4	4	185000000	185000000	rs7691972	-3.33	rs13111483	9.55	-0.66821	0.503997
Adipose_Subcutaneous	LRIT3	4	111000000	111000000	rs2107047	2.93	rs7679303	-5.5	0.65248	0.514094
Adipose_Subcutaneous	C4orf29	4	129000000	129000000	rs7655151	-2.25	rs1514311	-4.42	-0.64991	0.515753
Adipose_Subcutaneous	AC021860.1	4	38600000	38600000	rs637495	-3.41	rs11096953	9.53	-0.63765	0.5237
Adipose_Subcutaneous	TRIM2	4	154000000	154000000	rs7683638	-2.56	rs7662206	-7.69	-0.63558	0.525047
Adipose_Subcutaneous	KLHL5	4	39000000	39100000	rs2066789	-2.43	rs3796510	7.01	0.62503	0.53195
Adipose_Subcutaneous	GUSBP5	4	144000000	145000000	rs17017662	2.61	rs17017907	-5.35	-0.61	0.541862
Adipose_Subcutaneous	GYPE	4	145000000	145000000	rs4513513	3.28	rs4835305	6.29	0.59922	0.549029
Adipose_Subcutaneous	RP11-420A23.1	4	129000000	129000000	rs10009842	2.92	rs17013256	9.06	0.58225	0.560397
Adipose_Subcutaneous	RP11-284M14.1	4	144000000	144000000	rs17017662	2.61	rs13140326	4.94	-0.58165	0.560799
Adipose_Subcutaneous	RP11-148L24.1	4	175000000	175000000	rs4695894	3.01	rs1992021	9.12	-0.58002	0.5619
Adipose_Subcutaneous	NOP14-AS1	4	2940000	2960000	rs1024323	-2.7	rs2097081	-6.19	0.57799	0.563274
Adipose_Subcutaneous	USP53	4	120000000	120000000	rs2714961	2.78	rs6534125	6.79	-0.57745	0.563639
Adipose_Subcutaneous	LINC01060	4	189000000	190000000	rs314075	2.62	rs425974	13.73	0.57503	0.56527
Adipose_Subcutaneous	UVSSA	4	1340000	1380000	rs2854918	3.1	rs7695691	-8.19	-0.57399	0.565977
Adipose_Subcutaneous	RP11-315D13.1	4	149000000	149000000	rs2276932	2.46	rs6855341	3.59	-0.56884	0.569463
Adipose_Subcutaneous	AADAT	4	171000000	171000000	rs6850430	-1.99	rs11728468	-6.22	-0.56782	0.57016
Adipose_Subcutaneous	RP11-1191J2.2	4	647000	649000	rs9328757	-2.78	rs7690350	-5.41	-0.56369	0.572965
Adipose_Subcutaneous	PDLIM3	4	186000000	186000000	rs9991125	2.73	rs7437897	6.51	-0.54817	0.583576
Adipose_Subcutaneous	KIAA1430	4	186000000	186000000	rs7691972	-3.33	rs11729551	6.38	-0.5373	0.59106
Adipose_Subcutaneous	SCOC	4	141000000	141000000	rs6813507	3.5	rs358326	4.61	0.52432	0.600054
Adipose_Subcutaneous	ENPP6	4	185000000	185000000	rs2696051	3.06	rs17679120	-5.41	0.5159	0.605923
Adipose_Subcutaneous	DNAJB14	4	101000000	101000000	rs2288961	3.26	rs1365492	6.19	-0.50914	0.610656
Adipose_Subcutaneous	SRD5A3	4	56200000	56200000	rs6554323	2.6	rs11932595	6.58	0.50819	0.611319
Adipose_Subcutaneous	DCAF16	4	17800000	17800000	rs1380294	3.34	rs7667864	8.91	-0.50451	0.613904
Adipose_Subcutaneous	RP11-33B1.1	4	120000000	120000000	rs17005547	-3.37	rs7678238	-13.42	-0.50439	0.613991
Adipose_Subcutaneous	SULT1E1	4	70700000	70700000	rs13151337	2.32	rs4694222	3.02	0.5031	0.614897
Adipose_Subcutaneous	PAPSS1	4	109000000	109000000	rs7440243	-2.53	rs2726207	5.94	-0.49484	0.620716
Adipose_Subcutaneous	LYAR	4	4270000	4290000	rs17707114	2.2	rs2980091	6.26	0.48991	0.624198
Adipose_Subcutaneous	METAP1	4	99900000	100000000	rs10011147	3.03	rs1230210	-4.79	0.48696	0.626285
Adipose_Subcutaneous	SLC10A7	4	147000000	147000000	rs17656983	-3.68	rs2118258	-3.93	-0.48617	0.626847
Adipose_Subcutaneous	AGA	4	178000000	178000000	rs6821871	-2.56	rs4690522	-11.18	0.47972	0.631426
Adipose_Subcutaneous	NSUN7	4	40800000	40800000	rs9684412	-2.54	rs2437317	6.38	0.47021	0.638207
Adipose_Subcutaneous	ARFIP1	4	154000000	154000000	rs7683638	-2.56	rs13109533	-10.48	-0.46555	0.641535
Adipose_Subcutaneous	KLB	4	39400000	39500000	rs2066789	-2.43	rs7674434	-4.83	-0.46339	0.643084
Adipose_Subcutaneous	RP11-440I14.2	4	175000000	175000000	rs12639788	2.48	rs1426945	-6.78	0.44865	0.653681
Adipose_Subcutaneous	SLC39A8	4	103000000	103000000	rs11727065	-2.39	rs6855535	6.25	0.44645	0.655271
Adipose_Subcutaneous	ATP10D	4	47500000	47600000	rs4695217	2.86	rs6840205	6.43	0.43294	0.665055
Adipose_Subcutaneous	CTBP1-AS2	4	1240000	1280000	rs2854918	3.1	rs2878539	8.64	0.42382	0.671697
Adipose_Subcutaneous	ZNF721	4	430000	493000	rs9328757	-2.78	rs6838825	-6.73	0.423	0.672295
Adipose_Subcutaneous	RP11-367J11.3	4	7100000	7110000	rs4432749	3	rs2359012	-4.95	-0.42211	0.672946
Adipose_Subcutaneous	RNF212	4	1050000	1110000	rs9328757	-2.78	rs2014318	5.03	0.41961	0.674771
Adipose_Subcutaneous	C4orf32	4	113000000	113000000	rs2882661	2.67	rs4834222	-6.54	-0.41606	0.677364
Adipose_Subcutaneous	KRT8P46	4	104000000	104000000	rs448195	-1.98	rs223504	-7.03	-0.41558	0.677715
Adipose_Subcutaneous	LRPAP1	4	3510000	3530000	rs1203111	3.13	rs6811423	-6.49	0.41485	0.678249
Adipose_Subcutaneous	INTU	4	129000000	129000000	rs6831679	2.11	rs4834210	3.95	-0.41106	0.681027
Adipose_Subcutaneous	NIPAL1	4	47900000	48000000	rs4695338	-3.21	rs321630	8.36	0.411	0.681074
Adipose_Subcutaneous	LCORL	4	17800000	18000000	rs1380294	3.34	rs7667864	-4.26	0.40979	0.681961
Adipose_Subcutaneous	GSTCD	4	107000000	107000000	rs17509136	3.65	rs17036090	6.82	0.40838	0.682996
Adipose_Subcutaneous	RP11-115L11.1	4	15700000	15700000	rs6825026	-2.67	rs12645693	6.27	0.40474	0.685667
Adipose_Subcutaneous	STAP1	4	68400000	68500000	rs1346077	-2.87	rs7700004	6.26	-0.40353	0.686557
Adipose_Subcutaneous	BDH2	4	104000000	104000000	rs13124966	-2.12	rs6830624	12.01	-0.40102	0.688403
Adipose_Subcutaneous	RP11-177B4.1	4	53600000	53600000	rs4864727	2.5	rs17051666	-4.91	0.39771	0.690842
Adipose_Subcutaneous	CISD2	4	104000000	104000000	rs12502761	1.85	rs724447	-6.14	-0.3965	0.691733
Adipose_Subcutaneous	NAAA	4	76800000	76900000	rs7696758	2.63	rs6826085	13.61	0.39638	0.691824
Adipose_Subcutaneous	BANK1	4	102000000	103000000	rs10027689	-2.51	rs13145909	-3.87	0.38933	0.697033
Adipose_Subcutaneous	RP11-20I20.4	4	1160000	1160000	rs9328757	-2.78	rs11247975	4.61	-0.38356	0.701305
Adipose_Subcutaneous	GNPDA2	4	44700000	44700000	rs4695004	-2.4	rs17600797	10.29	0.37973	0.704144
Adipose_Subcutaneous	HOPX	4	57500000	57500000	rs7663355	2.98	rs12649154	5.16	0.37777	0.705602
Adipose_Subcutaneous	WDR19	4	39200000	39300000	rs2066789	-2.43	rs2276888	-4.76	-0.377	0.706174
Adipose_Subcutaneous	RP11-696N14.1	4	100000000	100000000	rs10011147	3.03	rs16996598	-7.89	-0.37622	0.706753
Adipose_Subcutaneous	DCK	4	71900000	71900000	rs3852105	1.89	rs2303410	-5.06	-0.37334	0.708894
Adipose_Subcutaneous	RP11-563E2.2	4	164000000	164000000	rs7685984	1.99	rs2320615	4.1	0.37096	0.710671
Adipose_Subcutaneous	RP11-177J6.1	4	56300000	56300000	rs6554323	2.6	rs476184	-4.79	0.36569	0.714595
Adipose_Subcutaneous	TRPC3	4	123000000	123000000	rs10021288	4.36	rs7685462	4.42	-0.36159	0.717661
Adipose_Subcutaneous	TMEM165	4	56300000	56300000	rs6554323	2.6	rs819269	5.93	0.35847	0.71999
Adipose_Subcutaneous	MFSD7	4	676000	683000	rs9328757	-2.78	rs7436737	6.58	0.35592	0.721898
Adipose_Subcutaneous	RP11-571L19.8	4	100000000	100000000	rs10011147	3.03	rs28730646	11.68	0.35568	0.722083
Adipose_Subcutaneous	RP11-372K14.2	4	152000000	152000000	rs1129998	2.43	rs4696652	-5.65	-0.35039	0.726048
Adipose_Subcutaneous	RP11-710C12.1	4	96500000	96500000	rs17490687	2.92	rs7434638	3.38	0.34431	0.730613
Adipose_Subcutaneous	C4orf3	4	120000000	120000000	rs17005547	-3.37	rs1982571	4.09	-0.34408	0.730784
Adipose_Subcutaneous	AC108142.1	4	183000000	183000000	rs6815885	3.57	rs1450140	4.84	-0.33704	0.736089
Adipose_Subcutaneous	SLC30A9	4	42000000	42100000	rs1043343	-3.06	rs13122139	-4.24	-0.33412	0.738292
Adipose_Subcutaneous	RP11-293A21.1	4	26900000	26900000	rs13150500	-3.04	rs4505809	10.75	-0.31918	0.749591
Adipose_Subcutaneous	RP11-11N5.3	4	188000000	188000000	rs11723730	-2.9	rs322407	-6.17	-0.3131	0.754203
Adipose_Subcutaneous	RP11-696F12.1	4	188000000	188000000	rs11723730	-2.9	rs6852907	-8.53	-0.30987	0.756659
Adipose_Subcutaneous	SH3D19	4	152000000	152000000	rs17505984	-1.94	rs11734586	-4.12	0.30976	0.756745
Adipose_Subcutaneous	NSG1	4	4350000	4420000	rs17707114	2.2	rs3792686	5.62	0.30695	0.75888
Adipose_Subcutaneous	FAM47E	4	77100000	77200000	rs7696758	2.63	rs6849069	8.03	-0.30509	0.760296
Adipose_Subcutaneous	PALLD	4	169000000	170000000	rs4692926	3.47	rs6552861	3.61	-0.30274	0.76209
Adipose_Subcutaneous	GUF1	4	44700000	44700000	rs716890	-2.62	rs6828324	10.11	0.29357	0.769087
Adipose_Subcutaneous	CTSO	4	157000000	157000000	rs12499442	-2.84	rs10019975	-5.13	0.29215	0.770175
Adipose_Subcutaneous	RP11-692D12.1	4	74100000	74200000	rs315405	2.25	rs6848243	-4.03	0.29206	0.770238
Adipose_Subcutaneous	ANAPC4	4	25400000	25400000	rs9992129	2.87	rs10027814	13.51	0.28832	0.773105
Adipose_Subcutaneous	DGKQ	4	953000	981000	rs9328757	-2.78	rs11724804	12.01	0.28774	0.773545
Adipose_Subcutaneous	ETFDH	4	160000000	160000000	rs11726216	2.4	rs4132807	-7.57	0.28569	0.775113
Adipose_Subcutaneous	RP11-528I4.2	4	56400000	56400000	rs12649879	-2.64	rs2279458	6.58	-0.28476	0.775828
Adipose_Subcutaneous	PRDM8	4	81100000	81100000	rs17004853	-3.06	rs3755912	5.27	-0.28475	0.775836
Adipose_Subcutaneous	RP11-539L10.3	4	6670000	6670000	rs4432749	3	rs2301787	-10.51	0.27551	0.782927
Adipose_Subcutaneous	TAPT1-AS1	4	16200000	16300000	rs2173075	-2.78	rs35141398	5.94	0.27364	0.784359
Adipose_Subcutaneous	RP11-138I17.1	4	138000000	138000000	rs17049033	2.82	rs2634919	4.32	0.273	0.784854
Adipose_Subcutaneous	CPE	4	166000000	166000000	rs4691146	-2.63	rs10517844	6.55	-0.26207	0.793271
Adipose_Subcutaneous	HSD17B11	4	88300000	88300000	rs17012512	-4.03	rs6531983	-5.37	0.25636	0.797672
Adipose_Subcutaneous	RP11-177C12.1	4	37900000	37900000	rs2928311	-3.53	rs4832960	6.19	0.24943	0.803031
Adipose_Subcutaneous	ZNF518B	4	10400000	10500000	rs11932627	2.48	rs10016022	4.73	0.24714	0.804799
Adipose_Subcutaneous	RP11-138B4.1	4	188000000	188000000	rs11723730	-2.9	rs978629	5.26	0.23931	0.810869
Adipose_Subcutaneous	TBC1D9	4	142000000	142000000	rs6813507	3.5	rs11100667	5.55	0.23309	0.81569
Adipose_Subcutaneous	NEK1	4	170000000	171000000	rs6850430	-1.99	rs10520157	6.51	-0.23077	0.817493
Adipose_Subcutaneous	SULT1B1	4	70600000	70700000	rs13151337	2.32	rs1534672	4.58	0.22915	0.818749
Adipose_Subcutaneous	RP11-173M11.2	4	187000000	187000000	rs9993749	-2.79	rs13105400	4.12	0.22337	0.823247
Adipose_Subcutaneous	CLGN	4	141000000	141000000	rs6813507	3.5	rs2874478	-6.08	-0.22334	0.82327
Adipose_Subcutaneous	AP001816.1	4	102000000	102000000	rs10027689	-2.51	rs2583395	-9.35	0.21917	0.826519
Adipose_Subcutaneous	RP13-514E23.2	4	86900000	86900000	rs6823441	2.42	rs996804	9.27	0.21905	0.826612
Adipose_Subcutaneous	HSD17B13	4	88200000	88200000	rs17012512	-4.03	rs6531968	-6.97	0.21758	0.827755
Adipose_Subcutaneous	ANXA5	4	123000000	123000000	rs10021288	4.36	rs2306420	-8.13	0.2116	0.832422
Adipose_Subcutaneous	PGM2	4	37800000	37900000	rs2928311	-3.53	rs12509391	10.84	0.21146	0.832526
Adipose_Subcutaneous	ADH1C	4	100000000	100000000	rs3811802	2.78	rs283415	-9.74	-0.21065	0.833162
Adipose_Subcutaneous	NOA1	4	57800000	57800000	rs7663355	2.98	rs1625691	-8.16	0.21015	0.833552
Adipose_Subcutaneous	LINC01088	4	79900000	80200000	rs1154761	2.6	rs17003576	5.91	0.2098	0.833826
Adipose_Subcutaneous	TBC1D19	4	26600000	26800000	rs1512105	-3.41	rs7658999	-3.52	0.20624	0.836606
Adipose_Subcutaneous	U3	4	160000000	160000000	rs11726216	2.4	rs8396	9.84	-0.20513	0.837473
Adipose_Subcutaneous	RP11-738E22.3	4	57800000	57800000	rs7663355	2.98	rs13146090	-7.01	-0.20441	0.838034
Adipose_Subcutaneous	NAP1L5	4	89600000	89600000	rs10006830	2.48	rs2604209	6.64	0.20369	0.838594
Adipose_Subcutaneous	C4orf21	4	113000000	114000000	rs313983	-3.31	rs13146963	8.61	-0.20002	0.841464
Adipose_Subcutaneous	RHOH	4	40200000	40200000	rs7677758	3.2	rs1053504	6.76	0.19676	0.844019
Adipose_Subcutaneous	FAM149A	4	187000000	187000000	rs9993749	-2.79	rs1877319	-7.75	0.18875	0.850291
Adipose_Subcutaneous	CD38	4	15800000	15900000	rs6825026	-2.67	rs13136270	-6.5	0.18735	0.851383
Adipose_Subcutaneous	RP11-617D20.1	4	38600000	38700000	rs4399999	2.51	rs9992667	10.83	0.18455	0.853586
Adipose_Subcutaneous	ENPEP	4	111000000	111000000	rs17542770	-2.57	rs13116912	-3.81	0.18053	0.856735
Adipose_Subcutaneous	UBE2D3	4	104000000	104000000	rs12502761	1.85	rs6822783	-4.17	-0.16629	0.867931
Adipose_Subcutaneous	TMEM175	4	926000	952000	rs9328757	-2.78	rs2290402	-5.63	0.16	0.872885
Adipose_Subcutaneous	APBB2	4	40800000	41200000	rs1020138	-3.04	rs4861338	-4.4	0.13684	0.891159
Adipose_Subcutaneous	RP11-700J17.1	4	44700000	44700000	rs4695004	-2.4	rs11734057	-5.77	0.13128	0.895555
Adipose_Subcutaneous	TMA16	4	164000000	164000000	rs6536747	-2.45	rs7657886	5.27	-0.12953	0.896938
Adipose_Subcutaneous	SRD5A3-AS1	4	56200000	56300000	rs6554323	2.6	rs12641881	5.05	0.12776	0.898342
Adipose_Subcutaneous	PRSS12	4	119000000	119000000	rs6534079	2.45	rs17594018	-3.4	0.12428	0.901093
Adipose_Subcutaneous	RP11-588K22.2	4	157000000	157000000	rs9307938	2.59	rs11737895	5.77	-0.12376	0.901507
Adipose_Subcutaneous	KLKB1	4	187000000	187000000	rs9993749	-2.79	rs4253239	9.05	-0.11549	0.90806
Adipose_Subcutaneous	UGT2B4	4	70300000	70400000	rs10022954	2.2	rs10461367	5.23	0.1105	0.912017
Adipose_Subcutaneous	ABCA11P	4	419000	422000	rs9328757	-2.78	rs6838825	-5.19	-0.09843	0.921591
Adipose_Subcutaneous	RPL9	4	39500000	39500000	rs2066789	-2.43	rs2249563	15.84	0.09541	0.923987
Adipose_Subcutaneous	LRRC37A15P	4	104000000	104000000	rs448195	-1.98	rs11946020	-7.38	-0.09301	0.925898
Adipose_Subcutaneous	UFSP2	4	186000000	186000000	rs10866272	-2.75	rs12500107	-13.47	-0.09253	0.926274
Adipose_Subcutaneous	PPID	4	160000000	160000000	rs11726216	2.4	rs8396	-7.5	-0.08711	0.930584
Adipose_Subcutaneous	LRP2BP	4	186000000	186000000	rs10866272	-2.75	rs4862522	4.65	-0.08389	0.93314
Adipose_Subcutaneous	RP11-10K16.1	4	174000000	174000000	rs6816795	2.14	rs10520255	5.02	0.08371	0.933286
Adipose_Subcutaneous	PDGFC	4	158000000	158000000	rs10005961	3.68	rs2113992	3.78	0.07761	0.938138
Adipose_Subcutaneous	ADH6	4	100000000	100000000	rs10011147	3.03	rs28730646	5.06	-0.07321	0.941641
Adipose_Subcutaneous	SEC24B-AS1	4	110000000	110000000	rs2107047	2.93	rs17040543	-4.01	-0.07233	0.942336
Adipose_Subcutaneous	ANK2	4	114000000	114000000	rs313983	-3.31	rs2158199	3.77	0.0672	0.946424
Adipose_Subcutaneous	ACOX3	4	8370000	8440000	rs2891926	3.7	rs7809	-5.88	-0.06095	0.9514
Adipose_Subcutaneous	GAK	4	843000	926000	rs9328757	-2.78	rs6843423	-4.62	-0.0571	0.954462
Adipose_Subcutaneous	NDNF	4	122000000	122000000	rs11943025	-2.36	rs6823534	-11.69	-0.05687	0.954652
Adipose_Subcutaneous	RPL7AP28	4	133000000	133000000	rs1500780	-1.91	rs17049245	4.47	-0.05304	0.957698
Adipose_Subcutaneous	TLR6	4	38800000	38800000	rs4399999	2.51	rs6833914	5.5	0.053	0.957732
Adipose_Subcutaneous	GRPEL1	4	7060000	7070000	rs4432749	3	rs2359012	6.06	-0.04655	0.96287
Adipose_Subcutaneous	ALPK1	4	113000000	113000000	rs17044925	2.75	rs6533616	-5.9	0.0431	0.965619
Adipose_Subcutaneous	ADH4	4	100000000	100000000	rs10011147	3.03	rs3762894	5.99	0.0398	0.968253
Adipose_Subcutaneous	AREG	4	75300000	75300000	rs1452296	-2.48	rs1460013	4.93	-0.03237	0.974176
Adipose_Subcutaneous	PET112	4	153000000	153000000	rs6535831	2.54	rs2089811	-6.45	0.02569	0.979502
Adipose_Subcutaneous	RP11-218F10.3	4	164000000	164000000	rs7687757	-2.47	rs1866954	12.64	-0.0249	0.980132
Adipose_Subcutaneous	CNOT6L	4	78600000	78700000	rs10003658	4.1	rs2903291	-9.29	0.01852	0.985223
Adipose_Subcutaneous	ANXA3	4	79500000	79500000	rs17003489	-2.51	rs7691521	-9.57	-0.00653	0.994793
Adipose_Subcutaneous	LARP7	4	114000000	114000000	rs313983	-3.31	rs4383675	-5.59	-0.00514	0.995897
Adipose_Subcutaneous	SEC31A	4	83700000	83800000	rs2868760	3.05	rs2868384	3.43	-0.0041	0.99673
Adipose_Subcutaneous	ERAP2	5	96200000	96300000	rs9127	4.78	rs7716222	16.72	4.73715	2.17e-06
Adipose_Subcutaneous	RGS14	5	177000000	177000000	rs12654812	4.95	rs35716097	-9.28	-4.31108	1.62e-05
Adipose_Subcutaneous	LNPEP	5	96300000	96400000	rs9127	4.78	rs1974871	4.63	4.20152	2.65e-05
Adipose_Subcutaneous	HSD17B4	5	119000000	119000000	rs328678	-4.06	rs2678070	-5.45	3.25466	0.00114
Adipose_Subcutaneous	C1QTNF2	5	160000000	160000000	rs2546963	-3.27	rs4921132	3.95	-2.86539	0.00416
Adipose_Subcutaneous	TSLP	5	110000000	110000000	rs1593864	-3.2	rs3806932	-11.87	-2.84421	0.00445
Adipose_Subcutaneous	ADAM19	5	157000000	157000000	rs13357051	3.62	rs2277027	9.81	-2.75689	0.00584
Adipose_Subcutaneous	NSUN2	5	6600000	6630000	rs274681	-2.75	rs2303711	13.27	-2.64397	0.00819
Adipose_Subcutaneous	ADCY2	5	7400000	7830000	rs326197	3.2	rs6862273	4.41	-2.54926	0.0108
Adipose_Subcutaneous	GTF2H2	5	70300000	70400000	rs13168712	-2.55	rs6453406	8.28	-2.52926	0.0114
Adipose_Subcutaneous	NEURL1B	5	172000000	172000000	rs10065159	3.24	rs10476042	-4.7	-2.4857	0.0129
Adipose_Subcutaneous	RP11-195E2.1	5	70400000	70400000	rs13168712	-2.55	rs6453406	10.12	-2.43949	0.0147
Adipose_Subcutaneous	LIFR	5	38500000	38600000	rs3099121	-3.44	rs2071236	4.64	2.41972	0.0155
Adipose_Subcutaneous	GUSBP9	5	70400000	70600000	rs17358216	2.7	rs13168712	-8.37	2.41934	0.0155
Adipose_Subcutaneous	SPINK5	5	147000000	148000000	rs17717956	-2.73	rs4472254	10.01	-2.41384	0.0158
Adipose_Subcutaneous	STARD4-AS1	5	111000000	111000000	rs1593864	-3.2	rs2268944	4.33	2.41443	0.0158
Adipose_Subcutaneous	SPARC	5	151000000	151000000	rs4635924	-3.23	rs4958483	-5.7	2.391	0.0168
Adipose_Subcutaneous	SLU7	5	160000000	160000000	rs2546963	-3.27	rs17057781	6.83	-2.27064	0.0232
Adipose_Subcutaneous	PSD2	5	139000000	139000000	rs3822742	2.44	rs2336880	4.79	2.2375	0.0253
Adipose_Subcutaneous	TMEM173	5	139000000	139000000	rs3822742	2.44	rs7380824	-8.08	-2.23	0.0257
Adipose_Subcutaneous	C5orf54	5	160000000	160000000	rs2546963	-3.27	rs4921136	4.36	2.22473	0.0261
Adipose_Subcutaneous	CTD-2287O16.5	5	115000000	115000000	rs17138853	2.55	rs17138879	5.57	2.13038	0.0331
Adipose_Subcutaneous	AC034220.3	5	132000000	132000000	rs273909	-3.06	rs272881	-8.58	2.11935	0.0341
Adipose_Subcutaneous	CTD-2227C6.2	5	82300000	82300000	rs6885068	3.39	rs255561	10.55	-2.04217	0.0411
Adipose_Subcutaneous	GABRB2	5	161000000	161000000	rs164043	2.64	rs1038704	-5.86	2.03098	0.0423
Adipose_Subcutaneous	SSBP2	5	80700000	81000000	rs2200425	3.2	rs11949697	-4.8	-1.96031	0.05
Adipose_Subcutaneous	RP11-257I8.2	5	124000000	124000000	rs4240386	3.59	rs7728062	-5.92	1.94283	0.052
Adipose_Subcutaneous	RN7SL689P	5	122000000	122000000	rs6894200	2.63	rs17388251	-7.73	-1.92293	0.0545
Adipose_Subcutaneous	CTC-228N24.3	5	127000000	127000000	rs17685437	2.59	rs3749748	-11.92	-1.90678	0.0565
Adipose_Subcutaneous	FEM1C	5	115000000	115000000	rs269528	3.5	rs6888963	-5.2	-1.87747	0.0605
Adipose_Subcutaneous	TBCA	5	77000000	77200000	rs6864833	-2.7	rs254411	4.75	1.86676	0.0619
Adipose_Subcutaneous	PGGT1B	5	115000000	115000000	rs269528	3.5	rs265437	-7.25	1.84583	0.0649
Adipose_Subcutaneous	ZDHHC11B	5	711000	767000	rs35329108	3.14	rs6864667	-3.69	-1.84502	0.065
Adipose_Subcutaneous	ZNF354C	5	178000000	179000000	rs1961716	-2.9	rs4700780	-5.08	1.8382	0.066
Adipose_Subcutaneous	WDR36	5	110000000	110000000	rs1593864	-3.2	rs17551370	7	1.83337	0.0667
Adipose_Subcutaneous	DTWD2	5	118000000	118000000	rs2678070	-3.39	rs7706037	-5.01	-1.81945	0.0688
Adipose_Subcutaneous	KIAA0825	5	93500000	93900000	rs451038	-4.36	rs2047319	5.57	1.80957	0.0704
Adipose_Subcutaneous	PDE8B	5	76500000	76700000	rs10942810	2.65	rs6864250	4.86	1.79843	0.0721
Adipose_Subcutaneous	NLN	5	65000000	65200000	rs2248213	2.51	rs2561205	8.93	1.77542	0.0758
Adipose_Subcutaneous	MRPL36	5	1800000	1800000	rs11953809	3.73	rs11953620	6.22	-1.76034	0.0783
Adipose_Subcutaneous	PROB1	5	139000000	139000000	rs3822742	2.44	rs11242465	-5.21	-1.734	0.0829
Adipose_Subcutaneous	PPIP5K2	5	102000000	103000000	rs674726	-2.4	rs34809	-8.3	1.72612	0.0843
Adipose_Subcutaneous	CTD-2012J19.3	5	1590000	1610000	rs11953809	3.73	rs7734561	6.84	-1.70822	0.0876
Adipose_Subcutaneous	SDHAP3	5	1570000	1590000	rs11953809	3.73	rs4415117	-10.25	-1.7051	0.0882
Adipose_Subcutaneous	PCSK1	5	95700000	95800000	rs2278019	4.73	rs10476552	-4.76	1.69594	0.0899
Adipose_Subcutaneous	CTC-428G20.3	5	115000000	115000000	rs269528	3.5	rs265437	-6.19	1.68335	0.0923
Adipose_Subcutaneous	F2RL1	5	76100000	76100000	rs10942810	2.65	rs639342	4.33	-1.67316	0.0943
Adipose_Subcutaneous	SERF1A	5	70200000	70200000	rs13168712	-2.55	rs4976210	10.84	-1.66674	0.0956
Adipose_Subcutaneous	DNAH5	5	13700000	13900000	rs10036220	-2.87	rs339425	5.41	1.63762	0.102
Adipose_Subcutaneous	CTC-338M12.1	5	181000000	181000000	rs2770996	2.31	rs254453	6.71	1.61535	0.106
Adipose_Subcutaneous	SLC22A5	5	132000000	132000000	rs273909	-3.06	rs2073643	6.15	-1.61386	0.107
Adipose_Subcutaneous	OXCT1	5	41700000	41900000	rs2925731	-2.31	rs6881873	3.76	1.59803	0.11
Adipose_Subcutaneous	LPCAT1	5	1460000	1520000	rs11953809	3.73	rs9312877	5.59	1.59685	0.11
Adipose_Subcutaneous	KIAA0141	5	141000000	141000000	rs10515513	2.94	rs731562	4.65	-1.56298	0.118
Adipose_Subcutaneous	CTC-203F4.2	5	135000000	135000000	rs919233	-2.27	rs2652072	-7	1.56131	0.118
Adipose_Subcutaneous	PITX1	5	134000000	134000000	rs919233	-2.27	rs2112186	-5.87	1.55	0.121
Adipose_Subcutaneous	EIF3KP1	5	102000000	102000000	rs674726	-2.4	rs5855	9.04	-1.52683	0.127
Adipose_Subcutaneous	TMEM232	5	110000000	110000000	rs6594499	3.1	rs7721004	6.42	-1.51841	0.129
Adipose_Subcutaneous	SLC27A6	5	128000000	128000000	rs1422802	-2.73	rs1181983	-7.09	-1.50703	0.132
Adipose_Subcutaneous	SGTB	5	65000000	65000000	rs2248213	2.51	rs17241135	4.66	1.49086	0.136
Adipose_Subcutaneous	ITGA1	5	52100000	52300000	rs25782	3.47	rs2432143	-3.91	1.47937	0.139
Adipose_Subcutaneous	ZDHHC11	5	710000	851000	rs35329108	3.14	rs2672737	3.7	-1.46839	0.142
Adipose_Subcutaneous	CTD-2366F13.1	5	52400000	52400000	rs25782	3.47	rs17298431	9.94	1.43678	0.151
Adipose_Subcutaneous	ABLIM3	5	149000000	149000000	rs10077985	2.64	rs4383719	5.04	-1.4308	0.152
Adipose_Subcutaneous	RNF145	5	159000000	159000000	rs7447732	3.33	rs7728067	-3.95	-1.42116	0.155
Adipose_Subcutaneous	FGFR4	5	177000000	177000000	rs12654812	4.95	rs1700490	4.63	1.41052	0.158
Adipose_Subcutaneous	TRIM7	5	181000000	181000000	rs2770996	2.31	rs406447	8.77	1.40088	0.161
Adipose_Subcutaneous	SKP2	5	36200000	36200000	rs2468529	3.48	rs3804437	3.53	-1.39221	0.164
Adipose_Subcutaneous	ZMAT2	5	140000000	140000000	rs246002	-1.94	rs778597	4.7	-1.39159	0.164
Adipose_Subcutaneous	PCDHA4	5	140000000	140000000	rs246002	-1.94	rs9324745	5.44	-1.38209	0.167
Adipose_Subcutaneous	RP11-485M7.1	5	132000000	132000000	rs6868719	-2.43	rs11738902	3.11	-1.38034	0.167
Adipose_Subcutaneous	CTB-113P19.4	5	151000000	151000000	rs4635924	-3.23	rs2304052	10.07	1.37432	0.169
Adipose_Subcutaneous	RAPGEF6	5	131000000	131000000	rs6875363	-2.68	rs25881	4.46	-1.36866	0.171
Adipose_Subcutaneous	YIPF5	5	144000000	144000000	rs165445	3.08	rs6864309	-6.08	-1.3586	0.174
Adipose_Subcutaneous	AFF4	5	132000000	132000000	rs2248116	2.52	rs803224	6.91	-1.35658	0.175
Adipose_Subcutaneous	F2R	5	76000000	76000000	rs10942810	2.65	rs250744	-10.71	1.35238	0.176
Adipose_Subcutaneous	SNX2	5	122000000	122000000	rs3811876	3.13	rs4836231	-4.71	1.35414	0.176
Adipose_Subcutaneous	RP11-53O19.3	5	44800000	44800000	rs10512844	-2.3	rs11746980	-7.2	1.35073	0.177
Adipose_Subcutaneous	CYFIP2	5	157000000	157000000	rs13357051	3.62	rs11951889	-3.95	-1.345	0.179
Adipose_Subcutaneous	ITGA2	5	52300000	52400000	rs25782	3.47	rs33445	-7.8	1.34414	0.179
Adipose_Subcutaneous	NIM1	5	43200000	43300000	rs2603656	-3.79	rs1845485	-3.84	1.33646	0.181
Adipose_Subcutaneous	GHR	5	42400000	42700000	rs11746790	-2.36	rs7710353	-4.58	1.31909	0.187
Adipose_Subcutaneous	GUSBP3	5	68800000	69000000	rs34962033	-2.82	rs28431145	7.08	-1.32007	0.187
Adipose_Subcutaneous	RP11-119J18.1	5	135000000	135000000	rs17169348	2.32	rs9327727	7.38	-1.31409	0.189
Adipose_Subcutaneous	SLC25A48	5	135000000	135000000	rs17169348	2.32	rs7445602	-5.5	-1.31002	0.19
Adipose_Subcutaneous	RP11-1277A3.3	5	177000000	177000000	rs12654812	4.95	rs28626332	-5.15	-1.31113	0.19
Adipose_Subcutaneous	MXD3	5	177000000	177000000	rs12654812	4.95	rs11949767	8.96	-1.30654	0.191
Adipose_Subcutaneous	AC012613.2	5	149000000	149000000	rs10077985	2.64	rs12153240	6.1	-1.30185	0.193
Adipose_Subcutaneous	C5orf22	5	31500000	31600000	rs883938	2.48	rs13169883	-6.87	-1.2987	0.194
Adipose_Subcutaneous	OSMR	5	38800000	38900000	rs3099121	-3.44	rs357281	-4.23	1.29277	0.196
Adipose_Subcutaneous	CCNO	5	54500000	54500000	rs4865934	2.82	rs336082	4.16	-1.28618	0.198
Adipose_Subcutaneous	AC026740.1	5	668000	669000	rs11951225	-3.06	rs4081847	-5.07	-1.28496	0.199
Adipose_Subcutaneous	MSH3	5	80000000	80200000	rs2431222	-2.37	rs844370	-8.9	-1.27264	0.203
Adipose_Subcutaneous	PDLIM4	5	132000000	132000000	rs273909	-3.06	rs3900945	7.05	-1.26757	0.205
Adipose_Subcutaneous	AFAP1L1	5	149000000	149000000	rs10077985	2.64	rs1438692	5.13	-1.26327	0.206
Adipose_Subcutaneous	PCDHAC1	5	140000000	140000000	rs246002	-1.94	rs10050455	4.61	-1.26524	0.206
Adipose_Subcutaneous	MFAP3	5	153000000	154000000	rs1117562	2.69	rs11748836	-8.67	1.255	0.209
Adipose_Subcutaneous	ERAP1	5	96100000	96100000	rs9127	4.78	rs27043	9.85	-1.25633	0.209
Adipose_Subcutaneous	ARL10	5	176000000	176000000	rs999456	2.58	rs13169783	3.41	-1.25641	0.209
Adipose_Subcutaneous	HAVCR1	5	156000000	156000000	rs13357051	3.62	rs3087616	-8.61	-1.25267	0.21
Adipose_Subcutaneous	SLC12A7	5	1050000	1110000	rs35329108	3.14	rs4580814	8.86	1.22688	0.22
Adipose_Subcutaneous	SH3PXD2B	5	172000000	172000000	rs10065159	3.24	rs6866204	6.73	-1.21927	0.223
Adipose_Subcutaneous	CTC-428G20.1	5	115000000	115000000	rs269528	3.5	rs4554206	-3.91	-1.21169	0.226
Adipose_Subcutaneous	ZBED3-AS1	5	76400000	76500000	rs10942810	2.65	rs247748	-3.52	-1.19836	0.231
Adipose_Subcutaneous	GALNT10	5	154000000	154000000	rs1117562	2.69	rs2081015	-7.54	1.19198	0.233
Adipose_Subcutaneous	GPR150	5	95000000	95000000	rs6879646	-3.17	rs150543	3.92	-1.19099	0.234
Adipose_Subcutaneous	PCDHA10	5	140000000	140000000	rs246002	-1.94	rs269548	-6.6	-1.18624	0.236
Adipose_Subcutaneous	IK	5	140000000	140000000	rs246002	-1.94	rs778594	7.63	-1.18212	0.237
Adipose_Subcutaneous	PCDHA7	5	140000000	140000000	rs246002	-1.94	rs991918	4.8	-1.18277	0.237
Adipose_Subcutaneous	CENPK	5	64800000	64900000	rs967459	-2.78	rs11740053	7.57	-1.17836	0.239
Adipose_Subcutaneous	POLR3G	5	89800000	89800000	rs7730433	2.91	rs2562520	-4.18	-1.17349	0.241
Adipose_Subcutaneous	RP11-848G14.5	5	68900000	68900000	rs34962033	-2.82	rs28703202	5.52	1.16356	0.245
Adipose_Subcutaneous	SERINC5	5	79400000	79600000	rs12521286	-2.87	rs4704618	-4.93	-1.14918	0.25
Adipose_Subcutaneous	CTB-33O18.3	5	173000000	173000000	rs1469068	-2.77	rs258868	4.88	-1.15072	0.25
Adipose_Subcutaneous	RP11-1023L17.1	5	34200000	34200000	rs461498	-2.74	rs10461935	-4.76	1.14663	0.252
Adipose_Subcutaneous	IRX2	5	2750000	2750000	rs10036054	3.06	rs635969	3.37	-1.13838	0.255
Adipose_Subcutaneous	TRIM52-AS1	5	181000000	181000000	rs2770996	2.31	rs1279912	-12.4	-1.1393	0.255
Adipose_Subcutaneous	REEP2	5	138000000	138000000	rs17599026	-2.82	rs7703010	6.12	1.12927	0.259
Adipose_Subcutaneous	DNAJC18	5	139000000	139000000	rs3822742	2.44	rs11242465	3.82	1.12707	0.26
Adipose_Subcutaneous	ZRSR1	5	112000000	112000000	rs7705340	3.97	rs153546	5.27	-1.12127	0.262
Adipose_Subcutaneous	SDHA	5	218000	257000	rs9800013	2.22	rs10056628	8.05	-1.10095	0.271
Adipose_Subcutaneous	LINC00603	5	40100000	40100000	rs6865476	2.88	rs582489	6.67	-1.09923	0.272
Adipose_Subcutaneous	CEP120	5	123000000	123000000	rs29614	2.63	rs1047484	4.43	1.09236	0.275
Adipose_Subcutaneous	CTC-308K20.4	5	172000000	172000000	rs10065159	3.24	rs6866221	-6.24	1.09019	0.276
Adipose_Subcutaneous	CDC42SE2	5	131000000	131000000	rs6875363	-2.68	rs3776019	-5.3	-1.08438	0.278
Adipose_Subcutaneous	MCTP1	5	94000000	94600000	rs451038	-4.36	rs2217061	-4.52	-1.08149	0.279
Adipose_Subcutaneous	CTB-47B11.3	5	157000000	157000000	rs13357051	3.62	rs10054755	9.94	-1.08036	0.28
Adipose_Subcutaneous	RNF130	5	179000000	179000000	rs1105369	-2.62	rs6601077	-5.5	1.07874	0.281
Adipose_Subcutaneous	CTD-2245E15.3	5	1540000	1550000	rs11953809	3.73	rs4975556	-5.48	1.07821	0.281
Adipose_Subcutaneous	C5orf17	5	24000000	24200000	rs16893369	-1.97	rs6888047	7.71	-1.07369	0.283
Adipose_Subcutaneous	UBLCP1	5	159000000	159000000	rs7447732	3.33	rs11574790	5.68	-1.07072	0.284
Adipose_Subcutaneous	CTB-36H16.2	5	122000000	122000000	rs3811876	3.13	rs10069676	-7.2	1.0706	0.284
Adipose_Subcutaneous	YTHDC2	5	113000000	113000000	rs992500	2.49	rs6594732	7.61	-1.06276	0.288
Adipose_Subcutaneous	WDR70	5	37400000	37800000	rs7448783	2.34	rs12521063	4.8	-1.06079	0.289
Adipose_Subcutaneous	CTB-109A12.1	5	157000000	157000000	rs13357051	3.62	rs10054755	11.44	-1.06054	0.289
Adipose_Subcutaneous	NSA2	5	74100000	74100000	rs9790882	-2.66	rs6877188	15.47	1.03932	0.299
Adipose_Subcutaneous	VDAC1	5	133000000	133000000	rs823993	-2.84	rs7449072	3.67	1.03673	0.3
Adipose_Subcutaneous	EIF4EBP3	5	140000000	140000000	rs246002	-1.94	rs801460	-4.15	-1.02772	0.304
Adipose_Subcutaneous	RP11-1379J22.2	5	179000000	179000000	rs10074081	2.89	rs4700812	-6.61	1.02379	0.306
Adipose_Subcutaneous	PCDHB2	5	140000000	140000000	rs246002	-1.94	rs13175658	-7.41	1.01797	0.309
Adipose_Subcutaneous	CARD6	5	40800000	40900000	rs17239241	2.65	rs10064650	-8.28	-1.01176	0.312
Adipose_Subcutaneous	CAST	5	95900000	96100000	rs27397	4.75	rs26483	9.52	-1.00697	0.314
Adipose_Subcutaneous	PCDHB16	5	141000000	141000000	rs4912610	-2.25	rs1528587	-12.01	-1.0063	0.314
Adipose_Subcutaneous	CTD-2260A17.3	5	96100000	96100000	rs9127	4.78	rs27045	7.72	-1.00738	0.314
Adipose_Subcutaneous	TRIM23	5	64900000	64900000	rs967459	-2.78	rs27141	6.74	1.0038	0.315
Adipose_Subcutaneous	TRIO	5	14100000	14500000	rs10036220	-2.87	rs27665	-4.15	1.00291	0.316
Adipose_Subcutaneous	PCDHB10	5	141000000	141000000	rs4912610	-2.25	rs2740584	-6.61	-0.99977	0.317
Adipose_Subcutaneous	CAMLG	5	134000000	134000000	rs6596189	2.15	rs34765815	8.9	1.00042	0.317
Adipose_Subcutaneous	TTC37	5	94800000	94900000	rs1426098	2.67	rs11949551	7.15	1.00042	0.317
Adipose_Subcutaneous	PCDHB9	5	141000000	141000000	rs4912610	-2.25	rs2740584	-5.84	-0.99625	0.319
Adipose_Subcutaneous	CTD-2124B8.2	5	37300000	37300000	rs7712559	2.34	rs159751	-3.59	-0.9957	0.319
Adipose_Subcutaneous	DIAPH1	5	141000000	141000000	rs4912622	-2.38	rs397327	5.58	0.98703	0.324
Adipose_Subcutaneous	CTC-338M12.4	5	181000000	181000000	rs2770996	2.31	rs1477278	5.11	0.98028	0.327
Adipose_Subcutaneous	FAM169A	5	74100000	74200000	rs9790882	-2.66	rs6873912	5.58	0.97515	0.329
Adipose_Subcutaneous	C7	5	40900000	41000000	rs17239241	2.65	rs392077	4.38	0.96931	0.332
Adipose_Subcutaneous	DEPDC1B	5	59900000	60000000	rs1423473	2.41	rs3101879	-3.1	0.96811	0.333
Adipose_Subcutaneous	ARSB	5	78100000	78300000	rs340085	2.45	rs6870443	-5.83	-0.96598	0.334
Adipose_Subcutaneous	TSPAN17	5	176000000	176000000	rs13167812	-2.35	rs10476200	4.97	-0.96463	0.335
Adipose_Subcutaneous	THBS4	5	79300000	79400000	rs12521286	-2.87	rs264984	3.53	-0.96097	0.337
Adipose_Subcutaneous	DOK3	5	177000000	177000000	rs12654812	4.95	rs3805550	7.23	0.95968	0.337
Adipose_Subcutaneous	STK32A	5	147000000	147000000	rs17462154	-3.86	rs6866338	4.37	0.95942	0.337
Adipose_Subcutaneous	CTD-2353F22.1	5	36700000	36700000	rs2468529	3.48	rs1025288	7.04	-0.9534	0.34
Adipose_Subcutaneous	CLTB	5	176000000	176000000	rs4867858	-2.26	rs11959740	-6.05	0.95001	0.342
Adipose_Subcutaneous	RUFY1	5	179000000	179000000	rs10074081	2.89	rs4701140	-8.04	-0.94936	0.342
Adipose_Subcutaneous	CDO1	5	115000000	115000000	rs269528	3.5	rs10477538	-9	-0.94876	0.343
Adipose_Subcutaneous	KIF3A	5	132000000	132000000	rs273909	-3.06	rs12186803	-6.69	0.94425	0.345
Adipose_Subcutaneous	HSPB3	5	53800000	53800000	rs6882064	3.22	rs12517462	4.02	-0.93882	0.348
Adipose_Subcutaneous	AC010423.1	5	103000000	103000000	rs674726	-2.4	rs294084	-5.53	-0.93558	0.349
Adipose_Subcutaneous	BHMT2	5	78400000	78400000	rs340085	2.45	rs642934	-9.16	0.92614	0.354
Adipose_Subcutaneous	RASGRF2	5	80300000	80500000	rs7717804	-2.66	rs4704705	5.31	-0.92403	0.355
Adipose_Subcutaneous	SAR1B	5	134000000	134000000	rs6596189	2.15	rs11948613	5.12	0.91945	0.358
Adipose_Subcutaneous	CTD-2203K17.1	5	33400000	33400000	rs966855	-2.55	rs3756663	-13.4	-0.91824	0.358
Adipose_Subcutaneous	RNF180	5	63500000	63700000	rs1910421	-3.29	rs1494633	-4.57	-0.91482	0.36
Adipose_Subcutaneous	AP3S1	5	115000000	115000000	rs269528	3.5	rs26529	3.85	-0.91508	0.36
Adipose_Subcutaneous	SRA1	5	140000000	140000000	rs246002	-1.94	rs250431	-6.95	0.91445	0.36
Adipose_Subcutaneous	FBN2	5	128000000	128000000	rs1422802	-2.73	rs1363469	11.67	-0.91337	0.361
Adipose_Subcutaneous	PLCXD3	5	41300000	41500000	rs6860770	-2.47	rs392077	4.34	0.91084	0.362
Adipose_Subcutaneous	NNT	5	43600000	43700000	rs6894506	2.07	rs7713458	5.89	0.90891	0.363
Adipose_Subcutaneous	ATG10	5	81300000	81600000	rs2200425	3.2	rs324914	11.92	-0.90927	0.363
Adipose_Subcutaneous	PDLIM7	5	177000000	177000000	rs12654812	4.95	rs9313749	3.66	-0.91009	0.363
Adipose_Subcutaneous	CTD-2083E4.5	5	289000	290000	rs9800013	2.22	rs10056628	-4.88	0.90893	0.363
Adipose_Subcutaneous	SPRY4	5	142000000	142000000	rs10069453	3.17	rs249744	-3.64	-0.9054	0.365
Adipose_Subcutaneous	LMBRD2	5	36100000	36200000	rs2468529	3.48	rs155550	6.09	0.89042	0.373
Adipose_Subcutaneous	ANKRA2	5	72800000	72900000	rs17731153	3.12	rs16870666	-5.99	-0.89054	0.373
Adipose_Subcutaneous	RP11-423H2.1	5	177000000	177000000	rs12654812	4.95	rs4958955	11.09	0.88415	0.377
Adipose_Subcutaneous	TARS	5	33400000	33500000	rs966855	-2.55	rs3765146	-4.71	-0.88021	0.379
Adipose_Subcutaneous	EDIL3	5	83200000	83700000	rs1510063	2.54	rs10078204	3.97	-0.87798	0.38
Adipose_Subcutaneous	RP11-83M16.3	5	67000000	67000000	rs1490801	-2.77	rs4406102	-5.32	-0.8734	0.382
Adipose_Subcutaneous	RP11-83M16.4	5	67000000	67000000	rs1490801	-2.77	rs4246770	-4.68	0.86891	0.385
Adipose_Subcutaneous	PCDHB8	5	141000000	141000000	rs4912610	-2.25	rs4151693	10.07	0.8603	0.39
Adipose_Subcutaneous	NIPAL4	5	157000000	157000000	rs13357051	3.62	rs2161396	-9.49	-0.86042	0.39
Adipose_Subcutaneous	ERCC8	5	60200000	60200000	rs4590138	-2.84	rs1445293	4.43	-0.85295	0.394
Adipose_Subcutaneous	RAB24	5	177000000	177000000	rs12654812	4.95	rs12519145	7.18	-0.84518	0.398
Adipose_Subcutaneous	SLC38A9	5	54900000	55100000	rs10065637	-5.71	rs13157713	-4.75	-0.83963	0.401
Adipose_Subcutaneous	IRGM	5	150000000	150000000	rs4958877	3.31	rs4246045	6.39	0.83907	0.401
Adipose_Subcutaneous	DAP	5	10700000	10800000	rs1354134	-3.61	rs1531842	-9.44	-0.83819	0.402
Adipose_Subcutaneous	RASA1	5	86600000	86700000	rs1422254	-3.01	rs6892636	-3.84	0.83063	0.406
Adipose_Subcutaneous	GRAMD3	5	126000000	126000000	rs327819	-3.01	rs10214090	6.69	0.82782	0.408
Adipose_Subcutaneous	C5orf63	5	126000000	126000000	rs151792	2.24	rs887372	-8.4	-0.82591	0.409
Adipose_Subcutaneous	SNHG18	5	9550000	9550000	rs6871121	-3.37	rs16883129	-6.74	0.82595	0.409
Adipose_Subcutaneous	RPS14	5	150000000	150000000	rs2228440	2.65	rs3797622	-4.34	-0.81414	0.416
Adipose_Subcutaneous	TICAM2	5	115000000	115000000	rs269528	3.5	rs2288384	5.35	0.81181	0.417
Adipose_Subcutaneous	RP11-43F13.3	5	987000	997000	rs35329108	3.14	rs13160308	6.24	-0.8093	0.418
Adipose_Subcutaneous	BNIP1	5	173000000	173000000	rs10065159	3.24	rs8543	-9.72	0.80812	0.419
Adipose_Subcutaneous	AMACR	5	34000000	34000000	rs966855	-2.55	rs10941112	-12.93	-0.80736	0.419
Adipose_Subcutaneous	FAM173B	5	10200000	10200000	rs6871121	-3.37	rs16884295	-5.52	-0.80683	0.42
Adipose_Subcutaneous	ADAMTS12	5	33500000	33900000	rs966855	-2.55	rs700934	4.58	0.80508	0.421
Adipose_Subcutaneous	DNAJC21	5	34900000	35000000	rs10521017	-2.89	rs37440	-6.73	0.80512	0.421
Adipose_Subcutaneous	TXNDC15	5	134000000	134000000	rs919233	-2.27	rs10491288	-4.03	-0.79581	0.426
Adipose_Subcutaneous	CTD-3179P9.1	5	117000000	118000000	rs12233985	3.08	rs7727315	5.92	-0.7946	0.427
Adipose_Subcutaneous	POC5	5	75000000	75000000	rs12657223	-2.76	rs17649248	8.12	0.79316	0.428
Adipose_Subcutaneous	MIR4454	5	170000000	170000000	rs7708999	-2.41	rs11134652	-6.49	0.77663	0.437
Adipose_Subcutaneous	PCDHGA9	5	141000000	141000000	rs2974704	2.29	rs6860615	4.08	0.77264	0.44
Adipose_Subcutaneous	CKMT2-AS1	5	80500000	80600000	rs7717804	-2.66	rs10514218	-12.14	0.76591	0.444
Adipose_Subcutaneous	LMAN2	5	177000000	177000000	rs12654812	4.95	rs4532376	3.95	0.75572	0.45
Adipose_Subcutaneous	UTP15	5	72900000	72900000	rs17731153	3.12	rs3822452	7.59	0.7474	0.455
Adipose_Subcutaneous	PPWD1	5	64900000	64900000	rs967459	-2.78	rs154943	10.53	0.74429	0.457
Adipose_Subcutaneous	CDH6	5	31200000	31300000	rs883938	2.48	rs13170907	10.63	0.74125	0.459
Adipose_Subcutaneous	CENPH	5	68500000	68500000	rs34962033	-2.82	rs2930949	5.68	-0.74038	0.459
Adipose_Subcutaneous	EXOC3	5	443000	470000	rs3810859	2.31	rs11739543	-7.24	-0.73798	0.461
Adipose_Subcutaneous	GTF2H2C	5	68900000	68900000	rs34962033	-2.82	rs6877725	3.55	0.73003	0.465
Adipose_Subcutaneous	RP11-823P9.3	5	21500000	21500000	rs1873609	2.8	rs10069668	-4.05	0.72128	0.471
Adipose_Subcutaneous	PCDHGA6	5	141000000	141000000	rs2974704	2.29	rs6883770	-6.78	0.7185	0.472
Adipose_Subcutaneous	FGF10	5	44300000	44400000	rs6883600	-2.45	rs4492117	-4.18	0.71821	0.473
Adipose_Subcutaneous	CTC-338M12.6	5	181000000	181000000	rs2770996	2.31	rs254463	5.17	0.71757	0.473
Adipose_Subcutaneous	COMMD10	5	115000000	116000000	rs17138853	2.55	rs712579	5.38	0.71628	0.474
Adipose_Subcutaneous	PCDHB12	5	141000000	141000000	rs4912610	-2.25	rs6580182	-6.6	0.71102	0.477
Adipose_Subcutaneous	AHRR	5	304000	438000	rs9800013	2.22	rs11746573	3.44	0.7065	0.48
Adipose_Subcutaneous	C5orf55	5	442000	443000	rs3810859	2.31	rs11739543	9.32	0.69492	0.487
Adipose_Subcutaneous	CTC-484P3.1	5	94200000	94200000	rs451038	-4.36	rs153896	4.77	-0.69465	0.487
Adipose_Subcutaneous	TMEM161B-AS1	5	87600000	87700000	rs16903284	-2.57	rs16903057	9.74	-0.69283	0.488
Adipose_Subcutaneous	MAPK9	5	180000000	180000000	rs1105369	-2.62	rs3749791	6.2	-0.69053	0.49
Adipose_Subcutaneous	WDR55	5	140000000	140000000	rs246002	-1.94	rs702397	6.69	-0.68984	0.49
Adipose_Subcutaneous	RGMB-AS1	5	98100000	98100000	rs187384	3.06	rs12652843	5.89	0.68905	0.491
Adipose_Subcutaneous	FAM193B	5	177000000	177000000	rs12654812	4.95	rs28626332	-7.66	0.6803	0.496
Adipose_Subcutaneous	RNF14	5	141000000	141000000	rs10515513	2.94	rs252136	8.61	-0.67886	0.497
Adipose_Subcutaneous	GDF9	5	132000000	132000000	rs17689550	-2.92	rs30179	-5.98	-0.67876	0.497
Adipose_Subcutaneous	ATOX1	5	151000000	151000000	rs4635924	-3.23	rs2071220	4.89	-0.67982	0.497
Adipose_Subcutaneous	GUSBP1	5	21300000	21600000	rs1907629	2.9	rs6884724	6.01	0.67683	0.499
Adipose_Subcutaneous	RP11-1277A3.2	5	177000000	177000000	rs12654812	4.95	rs189243	8.14	-0.66612	0.505
Adipose_Subcutaneous	FAM153B	5	175000000	176000000	rs2937451	-3.51	rs6863172	5.76	-0.65946	0.51
Adipose_Subcutaneous	CTD-2324F15.2	5	6310000	6340000	rs657865	3.45	rs4592	9.44	-0.6587	0.51
Adipose_Subcutaneous	CTD-2248H3.1	5	80500000	80500000	rs7717804	-2.66	rs6893467	11.2	0.65784	0.511
Adipose_Subcutaneous	REEP5	5	112000000	112000000	rs7705340	3.97	rs1625623	4.92	-0.64672	0.518
Adipose_Subcutaneous	PCDHGB6	5	141000000	141000000	rs2974704	2.29	rs32957	-5.93	-0.64607	0.518
Adipose_Subcutaneous	TAF9	5	68600000	68700000	rs34962033	-2.82	rs6879078	-4.33	-0.63687	0.524
Adipose_Subcutaneous	ZNF131	5	43100000	43200000	rs2603656	-3.79	rs13174226	-4.58	-0.62982	0.529
Adipose_Subcutaneous	RP11-381K20.5	5	137000000	137000000	rs2863	2.42	rs10515496	-5.58	-0.62594	0.531
Adipose_Subcutaneous	FAM105A	5	14600000	14600000	rs835141	-3.01	rs41364646	4.99	-0.62379	0.533
Adipose_Subcutaneous	PRELID1	5	177000000	177000000	rs12654812	4.95	rs1128287	-3.74	0.62073	0.535
Adipose_Subcutaneous	CTB-12O2.1	5	151000000	152000000	rs4635924	-3.23	rs2964584	6.81	0.61487	0.539
Adipose_Subcutaneous	CTD-2589H19.6	5	676000	677000	rs11951225	-3.06	rs386057	4.71	-0.61345	0.54
Adipose_Subcutaneous	RP11-175K6.1	5	159000000	159000000	rs7447732	3.33	rs10035989	-5.15	-0.61106	0.541
Adipose_Subcutaneous	CYSTM1	5	140000000	140000000	rs3822742	2.44	rs17118547	-3.63	0.58973	0.555
Adipose_Subcutaneous	CANX	5	179000000	179000000	rs1105369	-2.62	rs13182141	-7.69	0.58898	0.556
Adipose_Subcutaneous	TRAPPC13	5	64900000	65000000	rs967459	-2.78	rs17828812	5.19	-0.58108	0.561
Adipose_Subcutaneous	MTMR12	5	32200000	32300000	rs623435	-2.3	rs10520993	-4.23	0.57888	0.563
Adipose_Subcutaneous	BTNL8	5	180000000	180000000	rs17630822	-2.41	rs4700774	-8.59	-0.57474	0.565
Adipose_Subcutaneous	GPRIN1	5	176000000	176000000	rs13167812	-2.35	rs4868665	5.07	0.57116	0.568
Adipose_Subcutaneous	PCDHGA2	5	141000000	141000000	rs4912610	-2.25	rs11956411	-4.38	0.56815	0.57
Adipose_Subcutaneous	AC010226.4	5	115000000	115000000	rs269528	3.5	rs256989	5.38	-0.55948	0.576
Adipose_Subcutaneous	SH3RF2	5	145000000	145000000	rs17104419	-2.46	rs6580395	3.54	-0.5521	0.581
Adipose_Subcutaneous	CFL1P5	5	68600000	68600000	rs34962033	-2.82	rs1185246	4.72	-0.54681	0.585
Adipose_Subcutaneous	CCT5	5	10300000	10300000	rs6871121	-3.37	rs2548554	-4.4	0.534	0.593
Adipose_Subcutaneous	LARS	5	145000000	146000000	rs17104419	-2.46	rs17493851	12.22	0.53191	0.595
Adipose_Subcutaneous	BHMT	5	78400000	78400000	rs340085	2.45	rs586199	-9.27	0.53063	0.596
Adipose_Subcutaneous	SMAD5	5	135000000	136000000	rs12187429	-2.44	rs6596287	6.49	-0.52388	0.6
Adipose_Subcutaneous	TBC1D9B	5	179000000	179000000	rs1105369	-2.62	rs10054440	6.03	-0.52249	0.601
Adipose_Subcutaneous	PCDHGA1	5	141000000	141000000	rs4912610	-2.25	rs2233604	5.64	0.51465	0.607
Adipose_Subcutaneous	HMGXB3	5	149000000	149000000	rs2228440	2.65	rs6866298	-5.26	0.5061	0.613
Adipose_Subcutaneous	SLC9A3	5	475000	524000	rs3810859	2.31	rs2278254	8.8	0.50289	0.615
Adipose_Subcutaneous	NNT-AS1	5	43600000	43600000	rs6894506	2.07	rs13161149	-5.69	-0.50234	0.615
Adipose_Subcutaneous	PARP8	5	50000000	50100000	rs7705385	2.49	rs16886818	8.86	-0.49769	0.619
Adipose_Subcutaneous	CTC-365E16.1	5	71700000	71700000	rs12655013	-2.59	rs9293273	5.5	-0.49778	0.619
Adipose_Subcutaneous	RP11-98J23.2	5	69200000	69300000	rs34962033	-2.82	rs28431145	3.28	-0.49641	0.62
Adipose_Subcutaneous	MTRR	5	7850000	7910000	rs326197	3.2	rs13181011	-4.56	-0.48873	0.625
Adipose_Subcutaneous	ZNF354B	5	178000000	178000000	rs2973737	-3.04	rs11955586	4.69	-0.483	0.629
Adipose_Subcutaneous	SKP1	5	133000000	134000000	rs328833	2.11	rs13356194	7.62	0.47355	0.636
Adipose_Subcutaneous	PPIC	5	122000000	122000000	rs6894200	2.64	rs7700661	-3.62	-0.4652	0.642
Adipose_Subcutaneous	FBLL1	5	168000000	168000000	rs9885172	-3.11	rs6873664	12.34	0.4617	0.644
Adipose_Subcutaneous	CTB-113P19.3	5	151000000	151000000	rs4635924	-3.23	rs7720579	-6.85	-0.4521	0.651
Adipose_Subcutaneous	RP11-159F24.5	5	43500000	43500000	rs9292862	-3.64	rs6885679	6.03	-0.44691	0.655
Adipose_Subcutaneous	PCDHGA11	5	141000000	141000000	rs2974704	2.29	rs2024141	5.25	0.44325	0.658
Adipose_Subcutaneous	RP11-32D16.1	5	158000000	158000000	rs13188498	2.51	rs6872907	-5.02	-0.44183	0.659
Adipose_Subcutaneous	RP11-1023L17.2	5	34200000	34200000	rs461498	-2.74	rs297622	-4.84	0.4397	0.66
Adipose_Subcutaneous	RP11-159F24.6	5	43500000	43500000	rs9292862	-3.64	rs7702621	4.46	0.43746	0.662
Adipose_Subcutaneous	SETD9	5	56200000	56200000	rs16886113	-2.98	rs185220	-9.61	-0.43491	0.664
Adipose_Subcutaneous	DROSHA	5	31400000	31500000	rs883938	2.48	rs17409624	7.65	-0.42367	0.672
Adipose_Subcutaneous	RGMB	5	98100000	98100000	rs187384	3.06	rs1037597	-4.76	-0.42246	0.673
Adipose_Subcutaneous	NUDT12	5	103000000	103000000	rs674726	-2.4	rs10900867	8.21	0.42126	0.674
Adipose_Subcutaneous	PPP2CA	5	134000000	134000000	rs328833	2.11	rs1160196	-4.51	-0.41672	0.677
Adipose_Subcutaneous	DRD1	5	175000000	175000000	rs1421780	-4.23	rs7723836	-4.12	-0.40996	0.682
Adipose_Subcutaneous	MCC	5	112000000	113000000	rs992500	2.49	rs6877769	4.7	-0.40816	0.683
Adipose_Subcutaneous	CTD-2012J19.1	5	1610000	1620000	rs11953809	3.73	rs7734561	12.69	-0.40699	0.684
Adipose_Subcutaneous	PRR7-AS1	5	177000000	177000000	rs12654812	4.95	rs335434	-3.3	0.40503	0.685
Adipose_Subcutaneous	MOCS2	5	52400000	52400000	rs25782	3.47	rs153602	-4.17	0.40359	0.687
Adipose_Subcutaneous	PCDHB6	5	141000000	141000000	rs246002	-1.94	rs4151692	-4.01	-0.3995	0.69
Adipose_Subcutaneous	RAD50	5	132000000	132000000	rs273909	-3.06	rs17690122	-3.9	-0.39746	0.691
Adipose_Subcutaneous	ACOT12	5	80600000	80700000	rs7717804	-2.66	rs723046	-5.51	0.39737	0.691
Adipose_Subcutaneous	RP11-54C4.1	5	151000000	151000000	rs4635924	-3.23	rs2964611	-9.16	-0.39676	0.692
Adipose_Subcutaneous	TMED9	5	177000000	177000000	rs12654812	4.95	rs189243	-8.54	0.39496	0.693
Adipose_Subcutaneous	CTD-2127H9.1	5	38700000	38800000	rs3099121	-3.44	rs393398	-5.6	0.39518	0.693
Adipose_Subcutaneous	FCHO2	5	72300000	72400000	rs17731153	3.12	rs7713398	8.96	0.38956	0.697
Adipose_Subcutaneous	MAST4-AS1	5	66300000	66300000	rs12522064	4.14	rs173651	-9.26	-0.38709	0.699
Adipose_Subcutaneous	CTB-27N1.1	5	170000000	170000000	rs12656162	2.4	rs1508759	6.57	0.38095	0.703
Adipose_Subcutaneous	CEP72	5	612000	667000	rs3810859	2.31	rs12518227	-6.98	-0.3757	0.707
Adipose_Subcutaneous	LINC01021	5	27500000	27500000	rs10940687	3.39	rs34505	-4.27	0.37273	0.709
Adipose_Subcutaneous	TPPP	5	661000	694000	rs11951225	-3.06	rs2278254	-3.55	-0.36522	0.715
Adipose_Subcutaneous	RP11-122C5.1	5	38700000	38700000	rs3099121	-3.44	rs393398	-7.67	0.36473	0.715
Adipose_Subcutaneous	RAD17	5	68700000	68700000	rs34962033	-2.82	rs299080	3.62	0.35275	0.724
Adipose_Subcutaneous	NKD2	5	1010000	1040000	rs35329108	3.14	rs13160308	6.83	0.3522	0.725
Adipose_Subcutaneous	CCDC125	5	68600000	68600000	rs34962033	-2.82	rs6877725	8.8	0.3504	0.726
Adipose_Subcutaneous	OCLN	5	68800000	68900000	rs34962033	-2.82	rs2583707	5.96	0.3501	0.726
Adipose_Subcutaneous	PCYOX1L	5	149000000	149000000	rs10077985	2.64	rs10055393	8.01	-0.34856	0.727
Adipose_Subcutaneous	CTD-2083E4.6	5	270000	272000	rs9800013	2.22	rs4957008	-6.95	-0.34945	0.727
Adipose_Subcutaneous	NUP155	5	37300000	37400000	rs7448783	2.34	rs7735138	-3.85	-0.3479	0.728
Adipose_Subcutaneous	CTC-487M23.5	5	112000000	112000000	rs7705340	3.97	rs2545169	4.26	-0.34718	0.728
Adipose_Subcutaneous	IRX1	5	3600000	3600000	rs11954395	-2.59	rs10058682	4.73	0.3421	0.732
Adipose_Subcutaneous	SLC36A1	5	151000000	151000000	rs4958877	3.31	rs357629	-11.32	-0.33932	0.734
Adipose_Subcutaneous	CTD-2228K2.7	5	473000	481000	rs3810859	2.31	rs11134054	-8.55	0.33952	0.734
Adipose_Subcutaneous	SEMA6A	5	116000000	116000000	rs17138853	2.55	rs2937054	3.47	0.33572	0.737
Adipose_Subcutaneous	CTD-2037K23.2	5	77600000	77700000	rs6864833	-2.7	rs4634329	5.43	0.32889	0.742
Adipose_Subcutaneous	POLK	5	74800000	74900000	rs12055083	-2.64	rs10070207	3.75	-0.328	0.743
Adipose_Subcutaneous	C5orf34	5	43500000	43500000	rs9292862	-3.64	rs6885679	6.76	-0.32339	0.746
Adipose_Subcutaneous	CTD-2376I4.2	5	72300000	72300000	rs17731153	3.12	rs7727222	5.89	-0.32065	0.748
Adipose_Subcutaneous	ZNF454	5	178000000	178000000	rs10074081	2.89	rs4700971	5.09	-0.31006	0.757
Adipose_Subcutaneous	SH3TC2	5	148000000	148000000	rs10077985	2.64	rs250674	6.18	-0.30399	0.761
Adipose_Subcutaneous	ZNF608	5	124000000	124000000	rs4240386	3.59	rs3924161	5.69	0.2972	0.766
Adipose_Subcutaneous	ARHGAP26	5	142000000	143000000	rs2052006	-3.05	rs17099984	3.66	-0.29358	0.769
Adipose_Subcutaneous	TTC33	5	40700000	40800000	rs17239241	2.65	rs348615	3.46	-0.28865	0.773
Adipose_Subcutaneous	UBE2B	5	134000000	134000000	rs328833	2.11	rs2059803	-3.17	0.28491	0.776
Adipose_Subcutaneous	PRELID2	5	145000000	145000000	rs17104419	-2.46	rs2569006	-3.47	0.26514	0.791
Adipose_Subcutaneous	HIGD2A	5	176000000	176000000	rs999456	2.67	rs6863122	-8.3	-0.26401	0.792
Adipose_Subcutaneous	C9	5	39300000	39400000	rs11748445	2.69	rs13165067	4.35	0.25707	0.797
Adipose_Subcutaneous	MAP1B	5	71400000	71500000	rs17358216	2.7	rs3828616	9.75	0.25678	0.797
Adipose_Subcutaneous	SPATA9	5	95000000	95000000	rs6879646	-3.17	rs411817	-5.25	-0.2578	0.797
Adipose_Subcutaneous	SKIV2L2	5	54600000	54700000	rs4865934	2.82	rs17648526	4.73	0.25414	0.799
Adipose_Subcutaneous	PFDN1	5	140000000	140000000	rs13173983	-2.33	rs7203	-8.19	0.25452	0.799
Adipose_Subcutaneous	NUDCD2	5	163000000	163000000	rs10037398	2.44	rs213505	-4.21	-0.24542	0.806
Adipose_Subcutaneous	C6	5	41100000	41300000	rs17239241	2.65	rs2921178	5.22	0.24399	0.807
Adipose_Subcutaneous	ETF1	5	138000000	138000000	rs17599026	-2.82	rs4835768	3.85	-0.24372	0.807
Adipose_Subcutaneous	FAM114A2	5	153000000	153000000	rs1117562	2.69	rs11748836	-5.47	0.2422	0.809
Adipose_Subcutaneous	FBXO38	5	148000000	148000000	rs17717956	-2.73	rs7733088	-4.14	-0.24007	0.81
Adipose_Subcutaneous	UBTD2	5	172000000	172000000	rs10065159	3.24	rs12521646	5.25	-0.24088	0.81
Adipose_Subcutaneous	CTC-534A2.2	5	64900000	64900000	rs967459	-2.78	rs152068	-3.76	0.23863	0.811
Adipose_Subcutaneous	MYO10	5	16700000	16900000	rs298564	-3.19	rs2128305	-4.6	-0.22835	0.819
Adipose_Subcutaneous	RP11-43F13.1	5	1600000	1630000	rs11953809	3.73	rs7734561	-11.8	-0.22593	0.821
Adipose_Subcutaneous	TIGD6	5	149000000	149000000	rs2228440	2.65	rs245081	-5.23	-0.22438	0.822
Adipose_Subcutaneous	AC034243.1	5	138000000	138000000	rs17599026	-2.82	rs700618	14.3	0.22496	0.822
Adipose_Subcutaneous	SPDL1	5	169000000	169000000	rs295999	2.23	rs17558310	-8.97	0.22003	0.826
Adipose_Subcutaneous	ARHGEF37	5	149000000	149000000	rs10077985	2.64	rs4705353	-6.39	0.214	0.831
Adipose_Subcutaneous	RGS7BP	5	63800000	63900000	rs1309544	-2.5	rs10038212	4.45	0.2128	0.831
Adipose_Subcutaneous	ALDH7A1	5	126000000	126000000	rs1383557	-2.2	rs6861395	8.5	0.21139	0.833
Adipose_Subcutaneous	CTNND2	5	11000000	11900000	rs2530912	2.8	rs4642366	8.99	0.20954	0.834
Adipose_Subcutaneous	ATP6AP1L	5	81600000	81700000	rs6885068	3.39	rs226196	13.45	-0.2082	0.835
Adipose_Subcutaneous	HCN1	5	45300000	45700000	rs13180311	-2.1	rs10941703	4.97	0.20372	0.839
Adipose_Subcutaneous	XBP1P1	5	112000000	112000000	rs7705340	3.97	rs3179098	-3.92	-0.20223	0.84
Adipose_Subcutaneous	SREK1IP1	5	64000000	64100000	rs967459	-2.78	rs202116	-4.31	0.20119	0.841
Adipose_Subcutaneous	CTC-367J11.1	5	150000000	150000000	rs2228440	2.65	rs3846703	10.15	0.19897	0.842
Adipose_Subcutaneous	RHOBTB3	5	95000000	95200000	rs6879646	-3.17	rs3777220	7.43	0.19678	0.844
Adipose_Subcutaneous	CTD-2587M2.1	5	109000000	109000000	rs845734	-2.51	rs414724	12.66	0.19643	0.844
Adipose_Subcutaneous	KDM3B	5	138000000	138000000	rs17599026	-2.82	rs17207555	-3.58	-0.19046	0.849
Adipose_Subcutaneous	BTNL3	5	180000000	180000000	rs17630822	-2.41	rs4700772	11.7	0.19099	0.849
Adipose_Subcutaneous	FCHSD1	5	141000000	141000000	rs11749731	-2.41	rs251177	6.92	0.17091	0.864
Adipose_Subcutaneous	SCAMP1	5	77700000	77800000	rs6864833	-2.7	rs2115435	5.49	0.16877	0.866
Adipose_Subcutaneous	IRX4	5	1880000	1890000	rs11953809	3.73	rs17537048	-5.31	-0.16421	0.87
Adipose_Subcutaneous	CTC-428G20.6	5	115000000	115000000	rs269528	3.5	rs267307	4.54	0.162	0.871
Adipose_Subcutaneous	NDUFS4	5	52900000	53000000	rs25782	3.47	rs256094	-4.91	0.16095	0.872
Adipose_Subcutaneous	PDCD6	5	272000	315000	rs9800013	2.22	rs4957018	5.95	-0.15995	0.873
Adipose_Subcutaneous	CLK4	5	178000000	178000000	rs2973737	-3.04	rs555417	-5.53	-0.15142	0.88
Adipose_Subcutaneous	EPB41L4A	5	111000000	112000000	rs7705340	3.97	rs821749	8.54	0.14986	0.881
Adipose_Subcutaneous	WDR41	5	76700000	76900000	rs6864833	-2.7	rs13164053	-7.04	-0.14683	0.883
Adipose_Subcutaneous	CTNNA1	5	138000000	138000000	rs17599026	-2.82	rs11749163	-4.65	-0.14507	0.885
Adipose_Subcutaneous	CCDC127	5	197000	218000	rs9800013	2.22	rs9312960	6.25	0.143	0.886
Adipose_Subcutaneous	FER	5	108000000	109000000	rs17534396	1.73	rs1896582	4.53	-0.14252	0.887
Adipose_Subcutaneous	FAXDC2	5	154000000	154000000	rs17615383	-2.42	rs13156669	-8.4	-0.14203	0.887
Adipose_Subcutaneous	RPS23	5	81600000	81600000	rs6885068	3.39	rs3738	-13.63	0.13995	0.889
Adipose_Subcutaneous	CTD-2256P15.4	5	10300000	10300000	rs6871121	-3.37	rs6871279	-7.07	0.13529	0.892
Adipose_Subcutaneous	CTD-2007H13.3	5	98300000	98300000	rs187384	3.06	rs161952	5.24	-0.11789	0.906
Adipose_Subcutaneous	CNOT8	5	154000000	154000000	rs17615383	-2.42	rs13156669	-10.95	-0.11436	0.909
Adipose_Subcutaneous	CTD-2260A17.1	5	96100000	96100000	rs9127	4.78	rs469758	-9.76	0.11425	0.909
Adipose_Subcutaneous	FASTKD3	5	7860000	7870000	rs326197	3.2	rs13157019	3.6	0.10667	0.915
Adipose_Subcutaneous	C5orf28	5	43400000	43500000	rs2603656	-3.79	rs1032485	5.39	-0.10301	0.918
Adipose_Subcutaneous	SIL1	5	138000000	139000000	rs3822742	2.44	rs11948429	6.14	-0.098	0.922
Adipose_Subcutaneous	CRHBP	5	76200000	76300000	rs10942810	2.65	rs2359427	6.28	-0.09785	0.922
Adipose_Subcutaneous	JMY	5	78500000	78600000	rs13172853	2.24	rs12189248	3.69	0.09717	0.923
Adipose_Subcutaneous	DMGDH	5	78300000	78500000	rs13172853	2.24	rs4704546	4.29	0.08967	0.929
Adipose_Subcutaneous	PJA2	5	109000000	109000000	rs845734	-2.51	rs2435061	5.43	-0.08923	0.929
Adipose_Subcutaneous	FAM170A	5	119000000	119000000	rs328678	-4.06	rs3797371	6.34	-0.08612	0.931
Adipose_Subcutaneous	CTD-3080P12.3	5	1170000	1180000	rs35329108	3.14	rs4246740	-11.53	0.08469	0.933
Adipose_Subcutaneous	ANKDD1B	5	74900000	75000000	rs12055083	-2.64	rs888786	-4.79	-0.08141	0.935
Adipose_Subcutaneous	HINT1	5	130000000	131000000	rs6875363	-2.68	rs2107511	5.5	-0.08016	0.936
Adipose_Subcutaneous	AQPEP	5	115000000	115000000	rs6888963	3.18	rs6896619	-4.64	0.08056	0.936
Adipose_Subcutaneous	LCP2	5	170000000	170000000	rs12656162	2.4	rs1422749	5.51	-0.07071	0.944
Adipose_Subcutaneous	RP11-1379J22.5	5	179000000	179000000	rs10074081	2.89	rs11744173	4.21	-0.07078	0.944
Adipose_Subcutaneous	GEMIN5	5	154000000	154000000	rs1564800	2.49	rs13156669	-7.65	-0.06772	0.946
Adipose_Subcutaneous	ZNF300P1	5	150000000	150000000	rs4958877	3.31	rs11741861	13.95	-0.06789	0.946
Adipose_Subcutaneous	TMCO6	5	140000000	140000000	rs246002	-1.94	rs7721577	6.75	-0.06606	0.947
Adipose_Subcutaneous	AC106786.1	5	122000000	122000000	rs6894200	2.61	rs2305988	4.29	-0.05957	0.953
Adipose_Subcutaneous	CTC-251D13.1	5	151000000	151000000	rs4958877	3.31	rs4958487	3.43	0.05165	0.959
Adipose_Subcutaneous	DHFR	5	79900000	80000000	rs2431222	-2.37	rs1643659	-12.9	0.04971	0.96
Adipose_Subcutaneous	PCDHB11	5	141000000	141000000	rs4912610	-2.25	rs643864	6.25	-0.04632	0.963
Adipose_Subcutaneous	PCDHB18	5	141000000	141000000	rs4912610	-2.25	rs3733695	-4.36	0.03474	0.972
Adipose_Subcutaneous	SAP30L	5	154000000	154000000	rs17536714	2.47	rs6884266	-6.91	0.03517	0.972
Adipose_Subcutaneous	SPEF2	5	35600000	35800000	rs10071999	-2.83	rs421175	3.64	-0.03174	0.975
Adipose_Subcutaneous	GM2A	5	151000000	151000000	rs4958877	3.31	rs1004736	7.39	-0.02318	0.982
Adipose_Subcutaneous	RP11-259O2.1	5	1930000	1960000	rs11953809	3.73	rs6892790	4.99	0.01591	0.987
Adipose_Subcutaneous	CTC-459I6.1	5	80200000	80200000	rs7717804	-2.66	rs960990	-5.06	0.01684	0.987
Adipose_Subcutaneous	DCP2	5	112000000	112000000	rs7705340	3.97	rs7701781	-9.15	-0.01477	0.988
Adipose_Subcutaneous	PCDHB15	5	141000000	141000000	rs4912610	-2.25	rs11547633	8.03	0.01019	0.992
Adipose_Subcutaneous	EMB	5	49700000	49700000	rs7705385	2.49	rs7378969	-6.13	0.00925	0.993
Adipose_Subcutaneous	SRP19	5	112000000	112000000	rs7705340	3.97	rs6894351	-4.29	0.00291	0.998
Adipose_Subcutaneous	AHI1	6	136000000	136000000	rs13208164	4.85	rs2207000	-12.77	-3.4827	0.000496
Adipose_Subcutaneous	TRAM2-AS1	6	52400000	52400000	rs1028427	3.4	rs2268719	-4.86	-3.4265	0.000611
Adipose_Subcutaneous	ECT2L	6	139000000	139000000	rs11155003	2.67	rs7773485	6.1	2.85771	0.004267
Adipose_Subcutaneous	LINC00271	6	136000000	136000000	rs13208164	4.85	rs9321501	-3.93	-2.85527	0.0043
Adipose_Subcutaneous	PSMB1	6	171000000	171000000	rs11755081	-2.97	rs3734763	-6.85	2.45881	0.01394
Adipose_Subcutaneous	RP11-13P5.2	6	160000000	160000000	rs3127217	3.06	rs211578	-3.83	-2.43619	0.014843
Adipose_Subcutaneous	CMAHP	6	25100000	25200000	rs9393647	-4.06	rs9393617	6.81	2.43377	0.014943
Adipose_Subcutaneous	HNRNPA1P49	6	167000000	167000000	rs3778412	3.59	rs4709112	8.19	-2.41645	0.015672
Adipose_Subcutaneous	RP11-98I9.4	6	99900000	99900000	rs9389250	2.59	rs6570064	14.9	-2.32401	0.020125
Adipose_Subcutaneous	RP11-398K22.12	6	74000000	74000000	rs6453660	3.03	rs16883538	-4.34	2.26566	0.023472
Adipose_Subcutaneous	SLC16A10	6	111000000	112000000	rs6920798	-2.9	rs4945872	-5.59	2.25388	0.024204
Adipose_Subcutaneous	IPCEF1	6	154000000	155000000	rs9371331	-3.57	rs1086494	3.67	-2.24362	0.024857
Adipose_Subcutaneous	PSMG4	6	3230000	3300000	rs9378359	3.27	rs4602754	-6.68	2.20953	0.027138
Adipose_Subcutaneous	RP3-388E23.2	6	136000000	136000000	rs13208164	4.85	rs2207000	-7.92	-2.16903	0.03008
Adipose_Subcutaneous	RPS6KA2	6	167000000	167000000	rs3778412	3.59	rs873070	4.03	-2.09842	0.035868
Adipose_Subcutaneous	EZR	6	159000000	159000000	rs3127217	3.06	rs9346767	4.54	-2.085	0.037069
Adipose_Subcutaneous	SNHG5	6	86400000	86400000	rs9450234	-2.58	rs1059307	-16.82	-2.06276	0.039135
Adipose_Subcutaneous	DCBLD1	6	118000000	118000000	rs4946259	2.35	rs4946260	-8.06	-2.00075	0.045419
Adipose_Subcutaneous	PRICKLE4	6	41700000	41800000	rs4714586	2.87	rs12661667	8.57	1.96785	0.049086
Adipose_Subcutaneous	TFAP2A	6	10400000	10400000	rs521802	-2.81	rs12209059	-3.49	-1.93233	0.053319
Adipose_Subcutaneous	GLO1	6	38600000	38700000	rs12194178	-2.59	rs12206647	-6.77	-1.92788	0.05387
Adipose_Subcutaneous	KCNK17	6	39300000	39300000	rs7769800	-3.25	rs3734618	-4.51	1.92764	0.0539
Adipose_Subcutaneous	FRK	6	116000000	116000000	rs12526587	-3.63	rs558886	4.03	1.92449	0.054293
Adipose_Subcutaneous	EXOC2	6	485000	693000	rs6935510	-3.5	rs1890361	7.87	-1.86728	0.061862
Adipose_Subcutaneous	FAM8A1	6	17600000	17600000	rs9350032	-2.4	rs1055111	5.26	-1.842	0.065475
Adipose_Subcutaneous	GINM1	6	150000000	150000000	rs2789501	2.36	rs9322193	-6.26	1.83463	0.066561
Adipose_Subcutaneous	CNR1	6	88800000	88900000	rs4707487	-3.09	rs10485167	3.53	-1.83327	0.066762
Adipose_Subcutaneous	CUL7	6	43000000	43000000	rs1537638	3.09	rs4714660	-7.02	1.8229	0.068319
Adipose_Subcutaneous	PKMP3	6	86400000	86400000	rs9450234	-2.58	rs2758848	-4.33	-1.81978	0.068793
Adipose_Subcutaneous	C6orf120	6	170000000	170000000	rs3253	-2.37	rs9396949	6.64	1.79671	0.072382
Adipose_Subcutaneous	TAF11	6	34800000	34900000	rs2177380	2.87	rs2177380	-4.01	-1.78685	0.073962
Adipose_Subcutaneous	RP11-420G6.4	6	2850000	2880000	rs9378359	3.27	rs12530071	-7.41	1.77424	0.076023
Adipose_Subcutaneous	U91328.19	6	26000000	26000000	rs9393647	-4.06	rs10484432	-14.8	1.743	0.081334
Adipose_Subcutaneous	TBC1D32	6	121000000	122000000	rs12526692	3.12	rs6910170	-4.13	1.7371	0.08237
Adipose_Subcutaneous	NT5E	6	86200000	86200000	rs9450234	-2.58	rs4373339	5.59	1.72905	0.0838
Adipose_Subcutaneous	C6orf195	6	2620000	2630000	rs12215717	2.75	rs6909529	5.41	-1.72754	0.08407
Adipose_Subcutaneous	SMPD2	6	110000000	110000000	rs1407620	2.25	rs9480957	7.24	-1.70008	0.089115
Adipose_Subcutaneous	STX7	6	133000000	133000000	rs9399037	-2.96	rs10499186	5.6	-1.68683	0.091636
Adipose_Subcutaneous	C6orf3	6	112000000	112000000	rs706915	-2.98	rs13210247	-9.48	-1.66897	0.095123
Adipose_Subcutaneous	UBR2	6	42500000	42700000	rs2181807	2.92	rs12204274	5.22	1.66517	0.09588
Adipose_Subcutaneous	TRAF3IP2	6	112000000	112000000	rs706915	-2.98	rs174402	-3.98	1.65779	0.097359
Adipose_Subcutaneous	TMEM30A	6	76000000	76000000	rs2998367	2.52	rs240432	-6.73	-1.65593	0.097736
Adipose_Subcutaneous	REV3L	6	112000000	112000000	rs706915	-2.98	rs174383	5.03	1.65143	0.09865
Adipose_Subcutaneous	PPIL1	6	36800000	36800000	rs4713994	2.3	rs236350	4.85	1.65073	0.098793
Adipose_Subcutaneous	RP11-425D10.10	6	110000000	110000000	rs1407620	2.25	rs9480937	6.38	-1.64557	0.099852
Adipose_Subcutaneous	RTN4IP1	6	107000000	107000000	rs1665912	-4.51	rs910528	5	1.63432	0.102191
Adipose_Subcutaneous	HDDC2	6	126000000	126000000	rs9491343	3.26	rs2243390	-7.77	-1.63429	0.102197
Adipose_Subcutaneous	NUP43	6	150000000	150000000	rs2789501	2.36	rs9479094	-7.85	1.5994	0.109731
Adipose_Subcutaneous	GFOD1	6	13400000	13500000	rs9296672	-2.7	rs500293	-5.09	1.59028	0.111773
Adipose_Subcutaneous	CRIP3	6	43300000	43300000	rs1537638	3.09	rs6458326	-3.63	-1.58552	0.112849
Adipose_Subcutaneous	SENP6	6	76300000	76400000	rs12199203	-2.98	rs9350589	-5.08	1.58043	0.114009
Adipose_Subcutaneous	ADAT2	6	144000000	144000000	rs10080355	2.62	rs9321910	8.94	-1.57855	0.114439
Adipose_Subcutaneous	RP11-350J20.5	6	150000000	150000000	rs2789501	2.36	rs9688412	13.39	-1.55894	0.119009
Adipose_Subcutaneous	RP3-486I3.7	6	117000000	117000000	rs3798399	-3.75	rs11752488	7.15	-1.54919	0.121337
Adipose_Subcutaneous	FILIP1	6	76000000	76200000	rs12199203	-2.98	rs2951937	6.06	1.54475	0.122406
Adipose_Subcutaneous	RP5-1112D6.4	6	112000000	112000000	rs706915	-2.98	rs173287	4.77	-1.53813	0.124016
Adipose_Subcutaneous	ANKRD6	6	90100000	90300000	rs13214731	-2.4	rs1980879	-3.58	-1.51444	0.129914
Adipose_Subcutaneous	HMGCLL1	6	55300000	55400000	rs1542896	-3.2	rs6927944	4.06	1.51295	0.130293
Adipose_Subcutaneous	NRN1	6	6000000	6010000	rs6937827	-3.07	rs582186	-3.7	-1.48985	0.136265
Adipose_Subcutaneous	RP1-90J20.11	6	3030000	3030000	rs9378359	3.27	rs1885298	-11.78	1.48605	0.137265
Adipose_Subcutaneous	RNF217	6	125000000	125000000	rs9491343	3.26	rs12207846	6.07	1.47271	0.140829
Adipose_Subcutaneous	RP11-544L8__B.4	6	114000000	114000000	rs7743084	3.46	rs352075	4.12	-1.47164	0.141117
Adipose_Subcutaneous	TBC1D7	6	13300000	13300000	rs9296672	-2.7	rs9395497	3.66	-1.46668	0.142463
Adipose_Subcutaneous	TMEM200A	6	131000000	131000000	rs1415701	3.61	rs9321247	4.7	1.46463	0.143021
Adipose_Subcutaneous	KPNA5	6	117000000	117000000	rs3798399	-3.75	rs9398444	-3.55	1.43976	0.149935
Adipose_Subcutaneous	HACE1	6	105000000	105000000	rs221635	-2.67	rs3995575	-5.1	-1.43802	0.150429
Adipose_Subcutaneous	RP3-523E19.2	6	53800000	53800000	rs10948768	2.75	rs1883632	2.95	1.43331	0.15177
Adipose_Subcutaneous	RP1-20N2.6	6	144000000	144000000	rs10080355	2.62	rs2496589	4.5	-1.42364	0.15455
Adipose_Subcutaneous	RP1-102H19.8	6	88100000	88100000	rs6916320	2.48	rs12211627	6.58	-1.422	0.155026
Adipose_Subcutaneous	FUCA2	6	144000000	144000000	rs10080355	2.62	rs7738341	-3.45	-1.42164	0.15513
Adipose_Subcutaneous	KIF6	6	39300000	39700000	rs7769800	-3.25	rs6933563	7.27	1.41783	0.15624
Adipose_Subcutaneous	RP11-288H12.4	6	161000000	161000000	rs3822846	-3.87	rs966043	-3.64	1.4151	0.157039
Adipose_Subcutaneous	RP11-350J20.9	6	150000000	150000000	rs2789501	2.36	rs7742993	8.34	-1.40973	0.158619
Adipose_Subcutaneous	MICAL1	6	110000000	110000000	rs1407620	2.25	rs974034	5.77	-1.39617	0.162665
Adipose_Subcutaneous	RP1-179N16.6	6	36100000	36200000	rs9689522	2.45	rs9470228	11.1	-1.36775	0.17139
Adipose_Subcutaneous	RNGTT	6	89300000	89700000	rs4707487	-3.09	rs10944414	6.71	1.35347	0.175905
Adipose_Subcutaneous	DNPH1	6	43200000	43200000	rs1537638	3.09	rs7832	-5.26	-1.34876	0.177415
Adipose_Subcutaneous	SLC35A1	6	88200000	88200000	rs2509458	2.52	rs2179845	-3.89	1.34536	0.17851
Adipose_Subcutaneous	MRS2	6	24400000	24400000	rs6456592	-2.6	rs2273606	6.94	1.33898	0.180576
Adipose_Subcutaneous	LRP11	6	150000000	150000000	rs2789501	2.36	rs9371223	-8.87	1.33889	0.180607
Adipose_Subcutaneous	ZFAND3	6	37800000	38100000	rs12194178	-2.59	rs2036124	3.47	1.32052	0.18666
Adipose_Subcutaneous	TBP	6	171000000	171000000	rs11755081	-2.97	rs4428484	4.35	-1.30617	0.191495
Adipose_Subcutaneous	GTF3C6	6	111000000	111000000	rs461646	-2.66	rs1292123	-4.78	-1.30424	0.192153
Adipose_Subcutaneous	RP1-111B22.3	6	108000000	108000000	rs11754713	2.74	rs9386694	-3.82	1.29993	0.193624
Adipose_Subcutaneous	COL21A1	6	55900000	56300000	rs7768520	2.77	rs1474698	-9.11	1.2683	0.204692
Adipose_Subcutaneous	LRRC16A	6	25300000	25600000	rs9393647	-4.06	rs2690095	-5.84	1.249	0.211667
Adipose_Subcutaneous	KIAA1919	6	112000000	112000000	rs706915	-2.98	rs11153277	5.86	-1.24753	0.212205
Adipose_Subcutaneous	FAM26E	6	117000000	117000000	rs3798399	-3.75	rs2064878	6.49	1.24145	0.214441
Adipose_Subcutaneous	FOXF2	6	1390000	1400000	rs9378290	3.34	rs7738087	-3.66	-1.22555	0.220369
Adipose_Subcutaneous	FBXL4	6	99300000	99400000	rs9389250	2.59	rs7756447	-3.64	-1.21833	0.2231
Adipose_Subcutaneous	ZNF292	6	87900000	88000000	rs9353427	-3.01	rs2207144	3.61	1.21635	0.223852
Adipose_Subcutaneous	AIG1	6	143000000	144000000	rs8180684	-2.66	rs3804527	4.48	1.19432	0.232351
Adipose_Subcutaneous	MEA1	6	43000000	43000000	rs1537638	3.09	rs11962520	5	1.19155	0.233439
Adipose_Subcutaneous	SLC35F1	6	118000000	119000000	rs4946259	2.35	rs1361285	5.24	1.18504	0.236001
Adipose_Subcutaneous	CAPN11	6	44100000	44200000	rs7773700	-2.81	rs3734701	-4.87	-1.17413	0.240345
Adipose_Subcutaneous	TXNDC5	6	7880000	7910000	rs1885466	-3.14	rs11962800	-8.19	1.17299	0.240799
Adipose_Subcutaneous	CASC15	6	21700000	22200000	rs6904889	-4.38	rs196034	7.68	-1.16618	0.243543
Adipose_Subcutaneous	KLHL31	6	53500000	53500000	rs9463893	-4.03	rs7739232	-7.51	-1.15761	0.247023
Adipose_Subcutaneous	C6ORF165	6	88100000	88200000	rs6916320	2.48	rs6916994	5.2	-1.13882	0.254777
Adipose_Subcutaneous	SSXP10	6	119000000	119000000	rs9372511	-2.22	rs4027875	-6.16	1.13688	0.255589
Adipose_Subcutaneous	L3MBTL3	6	130000000	130000000	rs1415701	3.61	rs6569648	7.8	-1.13552	0.256158
Adipose_Subcutaneous	SLC17A5	6	74300000	74400000	rs6453660	3.03	rs3757108	7.91	1.12911	0.258853
Adipose_Subcutaneous	RPS18P9	6	150000000	150000000	rs2789501	2.36	rs9498368	3.48	-1.11156	0.266329
Adipose_Subcutaneous	AK9	6	110000000	110000000	rs1407620	2.25	rs7748669	-5.88	1.10843	0.267675
Adipose_Subcutaneous	C6orf164	6	88100000	88100000	rs6916320	2.48	rs398140	9.26	-1.10352	0.269802
Adipose_Subcutaneous	ZUFSP	6	117000000	117000000	rs3798399	-3.75	rs12209580	-3.91	-1.10135	0.270743
Adipose_Subcutaneous	LRRC1	6	53700000	53800000	rs1864250	3.25	rs2820216	-6.51	1.09611	0.273029
Adipose_Subcutaneous	NFYA	6	41000000	41100000	rs6938916	2.82	rs878998	6.88	1.0922	0.274744
Adipose_Subcutaneous	SERPINB9	6	2890000	2900000	rs9378359	3.27	rs318489	-4.43	-1.08346	0.278605
Adipose_Subcutaneous	RWDD1	6	117000000	117000000	rs3798399	-3.75	rs2806720	5.38	1.07071	0.2843
Adipose_Subcutaneous	RSPH9	6	43600000	43600000	rs12204526	3.04	rs2295333	-3.43	-1.06357	0.287525
Adipose_Subcutaneous	SH3BGRL2	6	80300000	80400000	rs16890620	3	rs17505891	-6.71	-1.06349	0.287561
Adipose_Subcutaneous	BYSL	6	41900000	41900000	rs2181807	2.92	rs3218097	4.15	1.05569	0.291112
Adipose_Subcutaneous	HSPA8P15	6	152000000	152000000	rs3757317	-3.51	rs9371518	-4.55	1.0543	0.291746
Adipose_Subcutaneous	RP1-137D17.1	6	170000000	170000000	rs3253	-2.37	rs454974	-7.37	-1.03587	0.300261
Adipose_Subcutaneous	ELOVL2	6	11000000	11000000	rs521802	-2.81	rs4336440	2.92	-1.02052	0.307481
Adipose_Subcutaneous	RP1-232P20.1	6	5450000	5460000	rs6937827	-3.07	rs433295	6.14	1.01825	0.308559
Adipose_Subcutaneous	FAM229B	6	112000000	112000000	rs706915	-2.98	rs17073268	6.62	1.01349	0.310825
Adipose_Subcutaneous	UHRF1BP1	6	34800000	34900000	rs2177380	2.87	rs2764208	13.07	1.00716	0.31386
Adipose_Subcutaneous	GTF2H5	6	159000000	159000000	rs1998791	3.44	rs1048397	-6.05	-1.00064	0.316999
Adipose_Subcutaneous	TCP11	6	35100000	35100000	rs2177380	2.87	rs3756856	8.14	0.99989	0.317365
Adipose_Subcutaneous	C6orf106	6	34600000	34700000	rs2177380	2.87	rs16894959	5.85	-0.99045	0.321953
Adipose_Subcutaneous	ENPP4	6	46100000	46100000	rs6931467	-2.69	rs3756804	-6.15	-0.98561	0.324324
Adipose_Subcutaneous	RIPK1	6	3060000	3120000	rs9378359	3.27	rs2272990	7.8	0.98301	0.325603
Adipose_Subcutaneous	DOPEY1	6	83800000	83900000	rs1171108	-2.77	rs12197711	-12.18	0.95294	0.340619
Adipose_Subcutaneous	TPD52L1	6	125000000	126000000	rs9491343	3.26	rs478265	-6.4	-0.93819	0.348147
Adipose_Subcutaneous	GRIK2	6	102000000	103000000	rs2764268	2.96	rs11969893	5.96	0.93076	0.351977
Adipose_Subcutaneous	KHDC1	6	74000000	74000000	rs6453660	3.03	rs16883571	7.22	0.92786	0.35348
Adipose_Subcutaneous	EPHA7	6	93900000	94100000	rs9445062	-2.78	rs9353982	-10.4	-0.91857	0.358323
Adipose_Subcutaneous	SLC22A23	6	3270000	3460000	rs9378359	3.27	rs9501975	4.44	-0.90838	0.363675
Adipose_Subcutaneous	RP1-136B1.1	6	2440000	2440000	rs1196388	-2.76	rs17609498	5.38	-0.90781	0.36398
Adipose_Subcutaneous	RP11-250B2.3	6	81200000	81200000	rs11963283	3.04	rs6906638	4.8	-0.90675	0.364538
Adipose_Subcutaneous	BTBD9	6	38100000	38600000	rs12194178	-2.59	rs17678747	5.92	0.90427	0.365854
Adipose_Subcutaneous	RP5-894D12.5	6	171000000	171000000	rs11755081	-2.97	rs747754	7.59	0.89928	0.368502
Adipose_Subcutaneous	LINC01011	6	2990000	2990000	rs9378359	3.27	rs4389803	6.56	0.89669	0.369884
Adipose_Subcutaneous	RP3-460G2.2	6	141000000	141000000	rs6901618	2.68	rs11155139	5.51	0.89198	0.372402
Adipose_Subcutaneous	TCTE3	6	170000000	170000000	rs432708	2.13	rs2864054	3.91	0.88763	0.374738
Adipose_Subcutaneous	LATS1	6	150000000	150000000	rs2789501	2.36	rs12528279	4.18	-0.88419	0.376592
Adipose_Subcutaneous	SNRPC	6	34700000	34700000	rs2177380	2.87	rs7756405	-7.82	-0.883	0.377236
Adipose_Subcutaneous	SLC18B1	6	133000000	133000000	rs7747638	-3.71	rs1128998	-8.14	-0.88173	0.377925
Adipose_Subcutaneous	VNN1	6	133000000	133000000	rs13217724	-3.43	rs2745443	5.52	-0.88141	0.378097
Adipose_Subcutaneous	ADCY10P1	6	41100000	41100000	rs6938916	2.82	rs6924867	11.87	0.87633	0.380848
Adipose_Subcutaneous	RPL7L1	6	42800000	42900000	rs1537638	3.09	rs9471941	-7.2	0.87346	0.382412
Adipose_Subcutaneous	TPBG	6	83100000	83100000	rs1578658	-2.31	rs700494	-10.46	0.86423	0.387464
Adipose_Subcutaneous	PHF10	6	170000000	170000000	rs432708	2.13	rs6459655	5.3	0.85991	0.38984
Adipose_Subcutaneous	RP1-83M4.2	6	145000000	145000000	rs1322447	2.86	rs592667	7.1	0.85921	0.390225
Adipose_Subcutaneous	VIP	6	153000000	153000000	rs9383615	2.48	rs9371266	-4.47	-0.85185	0.394296
Adipose_Subcutaneous	BEND6	6	56800000	56900000	rs13206250	1.73	rs6904172	-8.22	-0.84393	0.39871
Adipose_Subcutaneous	GPLD1	6	24400000	24500000	rs678784	-2.84	rs2273606	4.31	0.84172	0.399944
Adipose_Subcutaneous	ERMARD	6	170000000	170000000	rs432708	2.13	rs9383480	5.73	0.8372	0.402479
Adipose_Subcutaneous	MRPL18	6	160000000	160000000	rs3822846	-3.87	rs4739	9.6	0.83378	0.404404
Adipose_Subcutaneous	HEY2	6	126000000	126000000	rs9491343	3.26	rs10872303	4.04	0.82919	0.406994
Adipose_Subcutaneous	WTAP	6	160000000	160000000	rs3822846	-3.87	rs752779	-4.88	0.82881	0.407214
Adipose_Subcutaneous	CCDC170	6	152000000	152000000	rs3757317	-3.51	rs9371222	-5.4	-0.81974	0.412362
Adipose_Subcutaneous	VNN2	6	133000000	133000000	rs13217724	-3.43	rs4895943	9.14	-0.81128	0.417206
Adipose_Subcutaneous	LAMA4	6	112000000	113000000	rs17754910	2.84	rs6926485	-5.51	-0.80668	0.419848
Adipose_Subcutaneous	ASCC3	6	101000000	101000000	rs2764268	2.96	rs9322175	-5.36	-0.80333	0.421783
Adipose_Subcutaneous	ZC3H12D	6	150000000	150000000	rs2789501	2.36	rs10485097	5.43	-0.80192	0.422601
Adipose_Subcutaneous	PDSS2	6	107000000	108000000	rs1665912	-4.51	rs9398120	6.1	0.79609	0.425977
Adipose_Subcutaneous	TTK	6	80700000	80800000	rs17506032	-2.57	rs239576	4.38	0.79123	0.428811
Adipose_Subcutaneous	RP5-899B16.1	6	140000000	140000000	rs4421208	-3.2	rs2032017	4.09	0.78947	0.429837
Adipose_Subcutaneous	GPR126	6	143000000	143000000	rs4596499	2.37	rs1342060	-5.78	0.78919	0.429999
Adipose_Subcutaneous	TCF21	6	134000000	134000000	rs13203172	2.29	rs2327429	4.35	-0.78837	0.430482
Adipose_Subcutaneous	RP11-63E9.1	6	142000000	142000000	rs9376644	-2.38	rs6906631	-4.23	0.77323	0.439388
Adipose_Subcutaneous	MDGA1	6	37600000	37700000	rs2395672	2.29	rs6938061	13.33	0.76833	0.442293
Adipose_Subcutaneous	SCGN	6	25700000	25700000	rs9393647	-4.06	rs12201186	-8.86	-0.73789	0.460583
Adipose_Subcutaneous	GAPDHP42	6	70500000	70500000	rs16868295	-2.52	rs7742015	-5.49	0.73671	0.461299
Adipose_Subcutaneous	PNLDC1	6	160000000	160000000	rs3822846	-3.87	rs12204454	8.11	0.73051	0.46508
Adipose_Subcutaneous	GOPC	6	118000000	118000000	rs4946259	2.35	rs210625	-6.04	-0.72812	0.466539
Adipose_Subcutaneous	C6orf57	6	71300000	71300000	rs16869109	-3.39	rs7759464	-5.21	-0.72616	0.467744
Adipose_Subcutaneous	RP11-417E7.2	6	170000000	170000000	rs3253	-2.37	rs9766355	-7.37	0.72605	0.467807
Adipose_Subcutaneous	HTATSF1P2	6	3020000	3020000	rs9378359	3.27	rs1040861	-12.2	0.72171	0.470472
Adipose_Subcutaneous	PRR18	6	167000000	167000000	rs3778412	3.59	rs10946155	-5.86	0.717	0.473374
Adipose_Subcutaneous	MAP3K7	6	91200000	91300000	rs1145724	3.43	rs1875826	-3.58	-0.71468	0.474804
Adipose_Subcutaneous	PRPH2	6	42700000	42700000	rs1537638	3.09	rs6900726	7.75	0.71405	0.475198
Adipose_Subcutaneous	RNASET2	6	167000000	167000000	rs3778412	3.59	rs422562	5.94	-0.6971	0.485742
Adipose_Subcutaneous	FNDC1	6	160000000	160000000	rs3127217	3.06	rs538056	-4.57	-0.6944	0.48743
Adipose_Subcutaneous	QRSL1	6	107000000	107000000	rs1665912	-4.51	rs2054365	-11.99	-0.69399	0.487687
Adipose_Subcutaneous	SRSF12	6	89800000	89800000	rs9451194	-2.25	rs7773548	-4.47	0.68008	0.496455
Adipose_Subcutaneous	MMS22L	6	97600000	97700000	rs1206078	-2.05	rs1206165	5.75	0.67531	0.499476
Adipose_Subcutaneous	TXLNB	6	140000000	140000000	rs4421208	-3.2	rs11964802	7.75	-0.65463	0.512704
Adipose_Subcutaneous	RP11-73O6.3	6	130000000	130000000	rs1415701	3.61	rs13212605	-4.01	-0.65131	0.514849
Adipose_Subcutaneous	MAP3K5	6	137000000	137000000	rs9494620	-2.77	rs9376200	-3.73	-0.64495	0.518962
Adipose_Subcutaneous	RP11-428J1.4	6	5030000	5050000	rs6937827	-3.07	rs2793252	-4.57	0.64342	0.519952
Adipose_Subcutaneous	RP11-134K13.4	6	71300000	71300000	rs16869109	-3.39	rs1917344	-4.8	-0.63873	0.522997
Adipose_Subcutaneous	SERAC1	6	159000000	159000000	rs1998791	3.44	rs658760	7.58	0.63856	0.523108
Adipose_Subcutaneous	TCTE1	6	44200000	44300000	rs7773700	-2.81	rs167772	3.87	0.63854	0.52312
Adipose_Subcutaneous	EIF3EP1	6	74000000	74000000	rs6453660	3.03	rs16883571	7.82	0.63747	0.523822
Adipose_Subcutaneous	RP11-132M7.3	6	85400000	85400000	rs9341989	2.37	rs4320330	6.71	0.63013	0.528609
Adipose_Subcutaneous	TBX18	6	85400000	85500000	rs9341989	2.37	rs9344450	4.81	-0.62744	0.530368
Adipose_Subcutaneous	MRPL14	6	44100000	44100000	rs7773700	-2.81	rs6883	-7.71	0.62084	0.534708
Adipose_Subcutaneous	C6orf62	6	24700000	24700000	rs6456652	-3.48	rs3813687	9.21	0.60992	0.541916
Adipose_Subcutaneous	RP1-20C7.6	6	43000000	43000000	rs1537638	3.09	rs4714652	-4.95	0.60959	0.542136
Adipose_Subcutaneous	MYCT1	6	153000000	153000000	rs6940851	2.5	rs4348331	3.78	0.60351	0.546169
Adipose_Subcutaneous	RP1-93H18.1	6	117000000	117000000	rs3798399	-3.75	rs9488914	5.52	0.59901	0.549167
Adipose_Subcutaneous	RP11-420L9.2	6	3750000	3760000	rs9378359	3.27	rs12526106	7.48	-0.59257	0.55347
Adipose_Subcutaneous	KIF25-AS1	6	168000000	168000000	rs4708627	2.77	rs2516808	8.69	0.58604	0.557846
Adipose_Subcutaneous	PXT1	6	36400000	36400000	rs9689522	2.45	rs648125	4.74	-0.5845	0.558883
Adipose_Subcutaneous	FAM65B	6	24800000	24900000	rs6456652	-3.48	rs2474149	3.99	-0.58381	0.559349
Adipose_Subcutaneous	C6orf201	6	4080000	4130000	rs9504044	2.96	rs643232	-11.16	0.58212	0.560484
Adipose_Subcutaneous	RP11-61I13.3	6	39800000	39900000	rs7769800	-3.25	rs2504805	-5.98	-0.57735	0.563702
Adipose_Subcutaneous	MB21D1	6	74100000	74200000	rs6453660	3.03	rs6907936	5.14	0.57062	0.568257
Adipose_Subcutaneous	PM20D2	6	89900000	89900000	rs13214731	-2.4	rs1929635	-5.39	0.57056	0.568295
Adipose_Subcutaneous	WASF1	6	110000000	111000000	rs17569533	-2.98	rs4947051	-7.35	-0.56231	0.573908
Adipose_Subcutaneous	TDP2	6	24700000	24700000	rs6456652	-3.48	rs3181244	4.27	0.56043	0.575184
Adipose_Subcutaneous	MAPK14	6	36000000	36100000	rs9689522	2.45	rs9462151	-4.47	0.56005	0.575448
Adipose_Subcutaneous	DDO	6	111000000	111000000	rs17569533	-2.98	rs3757351	6.02	0.5599	0.575549
Adipose_Subcutaneous	MYLK4	6	2660000	2750000	rs318496	2.66	rs4959699	-9.82	-0.55556	0.578513
Adipose_Subcutaneous	RP1-199J3.5	6	100000000	100000000	rs9389250	2.59	rs170710	-12.9	-0.54447	0.586117
Adipose_Subcutaneous	PAQR8	6	52200000	52300000	rs1028427	3.4	rs2147206	6.31	-0.54316	0.587017
Adipose_Subcutaneous	GNMT	6	42900000	42900000	rs1537638	3.09	rs2395943	8.76	0.54193	0.587867
Adipose_Subcutaneous	LYRM2	6	90300000	90300000	rs13214731	-2.4	rs9353689	-7.11	-0.54099	0.588513
Adipose_Subcutaneous	RP1-152L7.5	6	52500000	52500000	rs1028427	3.4	rs7762854	6.27	-0.52983	0.596231
Adipose_Subcutaneous	ABRACL	6	139000000	139000000	rs11155003	2.67	rs2498638	6.21	0.5204	0.602783
Adipose_Subcutaneous	RPF2	6	111000000	111000000	rs461646	-2.66	rs9374234	-7.01	0.51936	0.603509
Adipose_Subcutaneous	RP4-625H18.2	6	19800000	19800000	rs4712463	-2.83	rs1155102	-7.57	0.50853	0.611083
Adipose_Subcutaneous	ACAT2	6	160000000	160000000	rs3822846	-3.87	rs4235925	-4.74	0.50772	0.611648
Adipose_Subcutaneous	RP11-288H12.3	6	161000000	161000000	rs3822846	-3.87	rs8191898	5.84	-0.50609	0.612792
Adipose_Subcutaneous	ANKS1A	6	34900000	35100000	rs2177380	2.87	rs2140420	4.12	-0.5007	0.616584
Adipose_Subcutaneous	CD83	6	14100000	14100000	rs7747496	2.54	rs9382937	-6.16	0.50024	0.616908
Adipose_Subcutaneous	RP1-8B1.4	6	46100000	46100000	rs6931467	-2.69	rs9472707	-6.85	-0.49571	0.620096
Adipose_Subcutaneous	RSPH3	6	159000000	159000000	rs3127217	3.06	rs12204826	-8.3	0.49229	0.622514
Adipose_Subcutaneous	RPP40	6	4990000	5000000	rs11242971	-2.42	rs12191838	-4.35	-0.49076	0.623596
Adipose_Subcutaneous	WDR27	6	170000000	170000000	rs3253	-2.37	rs9396949	-5.57	-0.48154	0.630133
Adipose_Subcutaneous	CDK19	6	111000000	111000000	rs17569533	-2.98	rs1794590	5.67	-0.47538	0.63452
Adipose_Subcutaneous	RP1-40E16.12	6	3070000	3070000	rs9378359	3.27	rs12200314	10.1	0.47339	0.635935
Adipose_Subcutaneous	MTO1	6	74200000	74200000	rs6453660	3.03	rs9352005	-6.42	-0.47182	0.637055
Adipose_Subcutaneous	LYRM4	6	5100000	5260000	rs6937827	-3.07	rs457759	-6.05	-0.46545	0.641606
Adipose_Subcutaneous	TMEM170B	6	11500000	11600000	rs9357221	3.46	rs568867	-13.07	-0.45471	0.64932
Adipose_Subcutaneous	RP11-314C16.1	6	8780000	8790000	rs4588725	2.89	rs4960433	6.79	0.43987	0.66003
Adipose_Subcutaneous	ALDH8A1	6	135000000	135000000	rs13208164	4.85	rs1014021	-12.71	0.43781	0.661523
Adipose_Subcutaneous	BVES	6	106000000	106000000	rs221635	-2.67	rs4626463	6.96	-0.41842	0.675639
Adipose_Subcutaneous	CTA-212D2.2	6	135000000	135000000	rs13208164	4.85	rs2150681	-8.11	0.4127	0.679827
Adipose_Subcutaneous	KCNK5	6	39200000	39200000	rs7769800	-3.25	rs1428373	-7.11	-0.40349	0.686585
Adipose_Subcutaneous	TEAD3	6	35400000	35500000	rs2177380	2.87	rs2076170	3.63	-0.39998	0.68917
Adipose_Subcutaneous	RP11-417E7.1	6	170000000	170000000	rs3253	-2.37	rs6908401	-4.35	-0.39697	0.691393
Adipose_Subcutaneous	DTNBP1	6	15500000	15700000	rs2064099	2.63	rs742206	5.08	0.39468	0.693077
Adipose_Subcutaneous	RPS10	6	34400000	34400000	rs3734266	2.79	rs6925243	7.76	-0.39237	0.694788
Adipose_Subcutaneous	RP11-157J24.2	6	1530000	1530000	rs9378290	3.34	rs13209741	12.44	0.39189	0.695141
Adipose_Subcutaneous	IRAK1BP1	6	79600000	79700000	rs1335535	-2.69	rs1567168	9.5	0.38918	0.697143
Adipose_Subcutaneous	TFEB	6	41700000	41700000	rs9471616	2.7	rs17794619	-3.95	0.38737	0.698479
Adipose_Subcutaneous	KIF25	6	168000000	168000000	rs4708627	2.77	rs661550	4.21	-0.38736	0.698487
Adipose_Subcutaneous	FAM26F	6	117000000	117000000	rs3798399	-3.75	rs2637669	-7.73	-0.38226	0.702265
Adipose_Subcutaneous	RP1-90J20.12	6	3020000	3020000	rs9378359	3.27	rs1040861	-13.27	0.38116	0.703083
Adipose_Subcutaneous	HBS1L	6	135000000	135000000	rs13208164	4.85	rs4646868	-8.77	0.38084	0.703318
Adipose_Subcutaneous	PERP	6	138000000	138000000	rs1002658	-2.91	rs6908176	10.16	0.37555	0.707252
Adipose_Subcutaneous	MAP7	6	137000000	137000000	rs9494620	-2.77	rs3799462	-5.19	-0.37329	0.708936
Adipose_Subcutaneous	TUBB2B	6	3220000	3230000	rs9378359	3.27	rs3799216	-7.42	0.37097	0.710663
Adipose_Subcutaneous	MCUR1	6	13800000	13800000	rs9296672	-2.7	rs3734672	-5.75	-0.37011	0.7113
Adipose_Subcutaneous	TDRD6	6	46700000	46700000	rs10948305	-2.78	rs2270450	-10.16	0.36643	0.714048
Adipose_Subcutaneous	PPIL6	6	110000000	110000000	rs1407620	2.25	rs4245542	-3.21	0.36558	0.714681
Adipose_Subcutaneous	PEX6	6	42900000	42900000	rs1537638	3.09	rs4987173	15.14	-0.36244	0.717023
Adipose_Subcutaneous	KDM1B	6	18200000	18200000	rs17626544	-2.92	rs2842934	-4.86	0.35931	0.719366
Adipose_Subcutaneous	ANKRD18EP	6	39100000	39100000	rs7769800	-3.25	rs228821	4.2	-0.35858	0.719911
Adipose_Subcutaneous	MUT	6	49400000	49400000	rs13215077	2.84	rs7761928	4.15	0.35129	0.72537
Adipose_Subcutaneous	GFRAL	6	55200000	55300000	rs1542896	-3.2	rs13216987	-3.72	0.35055	0.725927
Adipose_Subcutaneous	LY86	6	6590000	6660000	rs11759164	-3.32	rs977785	-9.05	0.34983	0.726468
Adipose_Subcutaneous	RGS17	6	153000000	153000000	rs17248391	-2.23	rs687694	5.85	0.34823	0.727664
Adipose_Subcutaneous	RP3-470B24.5	6	168000000	168000000	rs4708627	2.77	rs2516808	6.75	0.34353	0.731198
Adipose_Subcutaneous	IGF2R	6	160000000	161000000	rs3822846	-3.87	rs12202350	6.59	0.33819	0.735221
Adipose_Subcutaneous	CLDN20	6	156000000	156000000	rs1555375	2.78	rs2989458	-6.63	0.33537	0.737347
Adipose_Subcutaneous	AIM1	6	107000000	107000000	rs1665912	-4.51	rs783388	3.14	0.33091	0.740715
Adipose_Subcutaneous	RP1-257A7.4	6	13300000	13300000	rs9296672	-2.7	rs555100	3.55	-0.32165	0.747718
Adipose_Subcutaneous	RNF8	6	37300000	37400000	rs2395672	2.29	rs2284923	-5.63	-0.31849	0.75011
Adipose_Subcutaneous	DDX43	6	74100000	74100000	rs6453660	3.03	rs311685	-4.92	-0.31589	0.752088
Adipose_Subcutaneous	SLC26A8	6	35900000	36000000	rs9689522	2.45	rs16884919	9.43	-0.31139	0.755508
Adipose_Subcutaneous	RP11-390P2.4	6	139000000	139000000	rs11155003	2.67	rs6901919	9.91	0.3023	0.762425
Adipose_Subcutaneous	VNN3	6	133000000	133000000	rs13217724	-3.43	rs6569826	5.06	-0.30217	0.762526
Adipose_Subcutaneous	ECI2	6	4120000	4140000	rs9504044	2.96	rs3177253	-5.95	0.29683	0.766598
Adipose_Subcutaneous	TSPYL4	6	117000000	117000000	rs3798399	-3.75	rs7755367	-5.07	0.29051	0.771429
Adipose_Subcutaneous	IL20RA	6	137000000	137000000	rs9494620	-2.77	rs10484795	4.5	-0.28889	0.772664
Adipose_Subcutaneous	SLC22A16	6	111000000	111000000	rs17569533	-2.98	rs7768422	7.17	-0.28635	0.774613
Adipose_Subcutaneous	CD109	6	74400000	74500000	rs6453660	3.03	rs9442951	4.72	0.28232	0.777695
Adipose_Subcutaneous	NDUFAF4	6	97300000	97300000	rs11153105	2.45	rs1928968	8.74	-0.28169	0.778185
Adipose_Subcutaneous	NT5DC1	6	116000000	117000000	rs12526587	-3.63	rs7774952	-4.69	-0.27756	0.781348
Adipose_Subcutaneous	DSP	6	7540000	7590000	rs1885466	-3.14	rs9405336	-8.56	0.27661	0.782079
Adipose_Subcutaneous	XXyac-YX65C7_A.2	6	170000000	170000000	rs3253	-2.37	rs9283851	3.96	0.2721	0.785543
Adipose_Subcutaneous	RP11-379B8.1	6	82600000	82600000	rs1578658	-2.31	rs12203649	-4.87	-0.26937	0.787646
Adipose_Subcutaneous	MTHFD1L	6	151000000	151000000	rs803407	3.14	rs6557106	-4.16	0.26669	0.789708
Adipose_Subcutaneous	RP3-466P17.1	6	146000000	146000000	rs10484925	-2.57	rs7752286	5.27	0.26602	0.790223
Adipose_Subcutaneous	SMIM8	6	88000000	88100000	rs6916320	2.48	rs242265	-5.07	0.25765	0.796675
Adipose_Subcutaneous	MTRF1L	6	153000000	153000000	rs17248391	-2.23	rs6921137	13.8	0.25661	0.797483
Adipose_Subcutaneous	OOEP	6	74100000	74100000	rs6453660	3.03	rs311685	-5.47	-0.25432	0.799245
Adipose_Subcutaneous	RP3-500L14.2	6	13800000	13800000	rs9296672	-2.7	rs9370483	-4.97	-0.24806	0.804087
Adipose_Subcutaneous	SLC22A1	6	161000000	161000000	rs3822846	-3.87	rs1888727	-5.44	0.24449	0.80685
Adipose_Subcutaneous	PHACTR1	6	12700000	13300000	rs756250	3.26	rs11755240	3.48	-0.24209	0.808714
Adipose_Subcutaneous	RP11-679B17.2	6	11600000	11600000	rs9357221	3.46	rs9469572	-5.25	-0.23556	0.813777
Adipose_Subcutaneous	ACTBP8	6	89000000	89000000	rs4707487	-3.09	rs1870832	8.13	-0.23286	0.815871
Adipose_Subcutaneous	GUCA1B	6	42200000	42200000	rs2181807	2.92	rs1474867	-4.7	-0.23093	0.817366
Adipose_Subcutaneous	RPL10A	6	35400000	35400000	rs2177380	2.87	rs13214239	7.42	-0.22944	0.81853
Adipose_Subcutaneous	RP11-250B2.5	6	81200000	81200000	rs11963283	3.06	rs9343989	3.37	0.2258	0.821354
Adipose_Subcutaneous	EEF1E1	6	8070000	8100000	rs1885466	-3.14	rs3757096	-4.67	0.22384	0.82288
Adipose_Subcutaneous	SAMD3	6	130000000	131000000	rs1415701	3.61	rs7760764	-3.76	-0.21725	0.828016
Adipose_Subcutaneous	CENPW	6	127000000	127000000	rs17751311	-2.09	rs9375435	-5.04	0.214	0.830547
Adipose_Subcutaneous	RP11-532F6.3	6	709000	711000	rs6935510	-3.5	rs2244443	-11.79	0.21323	0.831147
Adipose_Subcutaneous	DYNLT1	6	159000000	159000000	rs3127217	3.06	rs6925536	-7.04	-0.21221	0.831942
Adipose_Subcutaneous	TREML4	6	41200000	41200000	rs6938916	2.82	rs9369264	5.64	-0.21122	0.832718
Adipose_Subcutaneous	RP3-512B11.3	6	7540000	7540000	rs1885466	-3.14	rs11243168	-5.61	0.21043	0.833329
Adipose_Subcutaneous	RP1-140C12.2	6	171000000	171000000	rs11755081	-2.97	rs1022614	5.61	0.20926	0.834242
Adipose_Subcutaneous	RP11-411K7.1	6	53900000	53900000	rs10948768	2.75	rs1006012	-5.16	-0.20846	0.834871
Adipose_Subcutaneous	RP11-505P4.7	6	74200000	74300000	rs6453660	3.03	rs617464	-6.94	-0.20323	0.838959
Adipose_Subcutaneous	RP11-302L19.3	6	170000000	170000000	rs11755081	-2.97	rs2935062	7.43	0.19676	0.844019
Adipose_Subcutaneous	SERPINB6	6	2950000	2970000	rs9378359	3.27	rs2756071	-5.85	0.1945	0.845782
Adipose_Subcutaneous	CITED2	6	140000000	140000000	rs4421208	-3.2	rs3015434	3.41	0.19446	0.845812
Adipose_Subcutaneous	USP49	6	41800000	41900000	rs2181807	2.92	rs9471669	6.16	0.19147	0.848154
Adipose_Subcutaneous	RP11-545I5.3	6	146000000	146000000	rs10484925	-2.57	rs9403749	8.32	-0.19021	0.849143
Adipose_Subcutaneous	MDN1	6	90400000	90500000	rs10944479	3.41	rs6454769	5.32	-0.18481	0.85338
Adipose_Subcutaneous	PHIP	6	79600000	79800000	rs16890620	3	rs9361480	4.32	-0.1735	0.862257
Adipose_Subcutaneous	DEF6	6	35300000	35300000	rs2177380	2.87	rs4713859	-3.84	0.17258	0.862983
Adipose_Subcutaneous	XXbac-BPGBPG55C20.1	6	58200000	58200000	rs3903046	1.73	rs2012049	12.73	0.16258	0.870847
Adipose_Subcutaneous	RP11-624M8.1	6	126000000	126000000	rs9491343	3.26	rs1739384	7.98	-0.15787	0.874556
Adipose_Subcutaneous	XXbac-BPGBPG55C20.2	6	58200000	58200000	rs9476310	-1.5	rs12213747	-10.75	-0.15726	0.875037
Adipose_Subcutaneous	PEX7	6	137000000	137000000	rs9494620	-2.77	rs2295592	-7.38	0.15177	0.879366
Adipose_Subcutaneous	NUS1	6	118000000	118000000	rs4946259	2.35	rs6899715	4.1	-0.1504	0.880448
Adipose_Subcutaneous	SUPT3H	6	44800000	45300000	rs2819855	-2.79	rs1321081	-4.82	-0.14988	0.880862
Adipose_Subcutaneous	LINC00680	6	58300000	58300000	rs4327704	1.44	rs12213747	14.88	0.14288	0.886385
Adipose_Subcutaneous	ALDH5A1	6	24500000	24500000	rs678784	-2.84	rs1883415	-6.69	0.14214	0.886972
Adipose_Subcutaneous	NQO2	6	2990000	3020000	rs9378359	3.27	rs4149370	10.46	-0.14093	0.887929
Adipose_Subcutaneous	STXBP5-AS1	6	147000000	148000000	rs11155506	-2.28	rs9373522	3.91	0.14038	0.888363
Adipose_Subcutaneous	PACRG	6	163000000	164000000	rs576854	3.2	rs13206253	7.23	-0.13622	0.891644
Adipose_Subcutaneous	RP11-477D19.2	6	156000000	156000000	rs1555375	2.78	rs3011895	6.78	-0.13576	0.892009
Adipose_Subcutaneous	RP1-45I4.3	6	143000000	143000000	rs8180684	-2.66	rs1334478	-5.55	-0.13286	0.894305
Adipose_Subcutaneous	CENPQ	6	49400000	49500000	rs13215077	2.84	rs2501968	13.75	-0.1322	0.894824
Adipose_Subcutaneous	RP3-393E18.2	6	160000000	160000000	rs3822846	-3.87	rs2842960	-7.27	0.13191	0.895056
Adipose_Subcutaneous	MED20	6	41900000	41900000	rs2181807	2.92	rs2254474	-5.71	-0.13009	0.896494
Adipose_Subcutaneous	CAP2	6	17400000	17600000	rs4074661	-2.48	rs974947	-5.36	-0.12367	0.901579
Adipose_Subcutaneous	C6orf141	6	49500000	49500000	rs13215077	2.84	rs9473594	-5.4	-0.12249	0.902514
Adipose_Subcutaneous	RP11-250B2.6	6	81100000	81100000	rs11963283	2.95	rs9359414	-5.84	-0.11623	0.907473
Adipose_Subcutaneous	RP3-323P13.2	6	134000000	134000000	rs13203172	2.29	rs7767007	-8.56	0.1044	0.916854
Adipose_Subcutaneous	ELOVL4	6	80600000	80700000	rs17506032	-2.57	rs239585	7.48	0.10342	0.917631
Adipose_Subcutaneous	SLC22A3	6	161000000	161000000	rs3822846	-3.87	rs3106164	5.88	0.10238	0.918459
Adipose_Subcutaneous	RP11-96J19.4	6	53200000	53200000	rs9463893	-4.03	rs2139077	-4	0.09633	0.923259
Adipose_Subcutaneous	MLIP-IT1	6	53900000	53900000	rs10948768	2.75	rs6918374	-5.55	0.09536	0.924029
Adipose_Subcutaneous	FRS3	6	41700000	41700000	rs4714586	2.87	rs1057227	5.82	-0.094	0.925106
Adipose_Subcutaneous	RIOK1	6	7390000	7420000	rs1885466	-3.14	rs6597266	-7.36	-0.094	0.925109
Adipose_Subcutaneous	TSPYL1	6	117000000	117000000	rs3798399	-3.75	rs7770769	8.16	-0.08828	0.929653
Adipose_Subcutaneous	ACOT13	6	24700000	24700000	rs6456652	-3.48	rs6456630	-6.57	0.08498	0.932274
Adipose_Subcutaneous	GABRR2	6	90000000	90000000	rs13214731	-2.4	rs7744352	7.95	-0.07533	0.939955
Adipose_Subcutaneous	MANEA	6	96000000	96100000	rs4607439	-2.61	rs4549624	9.66	0.07354	0.941373
Adipose_Subcutaneous	KIAA1586	6	56900000	56900000	rs13206250	1.73	rs9885757	-6.06	-0.07348	0.941426
Adipose_Subcutaneous	CDKN1A	6	36600000	36700000	rs4713994	2.3	rs236452	4.34	0.07213	0.9425
Adipose_Subcutaneous	RSPH4A	6	117000000	117000000	rs3798399	-3.75	rs2806720	-7.71	-0.06814	0.945671
Adipose_Subcutaneous	SLC25A27	6	46600000	46600000	rs10948305	-2.78	rs2270450	9.22	0.06554	0.947744
Adipose_Subcutaneous	ARG1	6	132000000	132000000	rs12528076	-2.41	rs7452300	-3.8	-0.06389	0.949061
Adipose_Subcutaneous	AL133458.1	6	167000000	167000000	rs3778412	3.59	rs1212550	6.1	-0.06339	0.949455
Adipose_Subcutaneous	GPR63	6	97200000	97300000	rs11153105	2.45	rs7759611	-8.01	-0.05964	0.952439
Adipose_Subcutaneous	RRAGD	6	90100000	90100000	rs13214731	-2.4	rs9451211	4.14	0.05237	0.958237
Adipose_Subcutaneous	SMPDL3A	6	123000000	123000000	rs6919681	-2.86	rs9401599	-5.16	-0.04796	0.96175
Adipose_Subcutaneous	MANEA-AS1	6	96000000	96000000	rs4607439	-2.61	rs6568636	5.31	-0.04496	0.964136
Adipose_Subcutaneous	ULBP2	6	150000000	150000000	rs2789501	2.36	rs1853665	-5.04	-0.04327	0.965485
Adipose_Subcutaneous	GUSBP4	6	58200000	58300000	rs9476310	-1.5	rs6918757	-9.36	-0.04143	0.966957
Adipose_Subcutaneous	MYO6	6	76500000	76600000	rs12199203	-2.98	rs276695	6.39	-0.04016	0.967969
Adipose_Subcutaneous	SYCP2L	6	10900000	11000000	rs521802	-2.81	rs9366663	-5.7	-0.0379	0.969769
Adipose_Subcutaneous	RP1-266L20.9	6	170000000	170000000	rs11752174	-2.44	rs2864057	-4.98	0.03658	0.970817
Adipose_Subcutaneous	FAM184A	6	119000000	119000000	rs6905904	2.89	rs4945630	-8.64	-0.03504	0.972045
Adipose_Subcutaneous	UFL1	6	97000000	97000000	rs11153105	2.45	rs1127175	5.15	-0.035	0.97208
Adipose_Subcutaneous	MCM9	6	119000000	119000000	rs9372511	-2.22	rs7765824	-5.25	-0.03472	0.972304
Adipose_Subcutaneous	FAM120B	6	171000000	171000000	rs11755081	-2.97	rs9366143	-7.5	-0.03257	0.974015
Adipose_Subcutaneous	MRPS10	6	42200000	42200000	rs2181807	2.92	rs2180172	-12.84	0.03134	0.974995
Adipose_Subcutaneous	MLIP	6	53800000	54100000	rs10948768	2.75	rs9349693	-5.47	0.0309	0.975348
Adipose_Subcutaneous	RP3-467N11.1	6	101000000	101000000	rs2764268	2.96	rs3778030	-3.71	-0.03082	0.975411
Adipose_Subcutaneous	C6orf163	6	88100000	88100000	rs6916320	2.48	rs7745870	-7.89	-0.02985	0.976186
Adipose_Subcutaneous	B3GAT2	6	71600000	71700000	rs17763641	-2.99	rs576516	6.08	0.01736	0.986153
Adipose_Subcutaneous	AKAP7	6	131000000	132000000	rs3777464	2.32	rs13193246	-4.44	0.01418	0.98869
Adipose_Subcutaneous	RNF182	6	13900000	14000000	rs9296672	-2.7	rs9475795	4.58	-0.01369	0.98908
Adipose_Subcutaneous	SYNJ2	6	158000000	159000000	rs1998791	3.44	rs751873	6.65	-0.00893	0.992878
Adipose_Subcutaneous	MLLT4	6	168000000	168000000	rs4708627	2.77	rs506378	-5.87	0.00645	0.994857
Adipose_Subcutaneous	HSF2	6	123000000	123000000	rs6919681	-2.86	rs1741820	-9.23	-0.00249	0.998016
Adipose_Subcutaneous	STEAP1B	7	22500000	22700000	rs2069832	4.52	rs1800797	8.17	4.36431	1.28e-05
Adipose_Subcutaneous	AC073072.5	7	22800000	22800000	rs2069832	4.52	rs1554606	11.87	4.25785	2.06e-05
Adipose_Subcutaneous	AC005532.5	7	7290000	7320000	rs1557996	-2.88	rs1638214	-6.22	-3.32425	0.000887
Adipose_Subcutaneous	GIGYF1	7	100000000	100000000	rs564449	-3.88	rs221786	8.69	-3.11064	0.00187
Adipose_Subcutaneous	IRF5	7	129000000	129000000	rs729302	-4.81	rs4728142	6.66	2.95045	0.00317
Adipose_Subcutaneous	KIAA1324L	7	86500000	86700000	rs4728674	-3.84	rs12704316	-3.95	2.93276	0.00336
Adipose_Subcutaneous	CHCHD2	7	56200000	56200000	rs13226516	2.71	rs816407	6.83	2.78491	0.00535
Adipose_Subcutaneous	JAZF1-AS1	7	28200000	28300000	rs216720	2.86	rs10276381	-4.64	-2.66491	0.0077
Adipose_Subcutaneous	GIMAP8	7	150000000	150000000	rs4146035	-3.12	rs6969414	12.36	-2.50913	0.0121
Adipose_Subcutaneous	DMTF1	7	86800000	86800000	rs4728674	-3.84	rs2299227	-4.92	2.49113	0.0127
Adipose_Subcutaneous	AC018720.10	7	75100000	75100000	rs1167795	-2.87	rs17207196	-6.65	-2.48807	0.0128
Adipose_Subcutaneous	RP4-607J23.2	7	97900000	97900000	rs903453	-2.91	rs10953259	-13.81	2.46547	0.0137
Adipose_Subcutaneous	GIMAP5	7	150000000	150000000	rs4146035	-3.12	rs9657886	5.74	2.42361	0.0154
Adipose_Subcutaneous	NUDT1	7	2280000	2290000	rs11764337	-3.26	rs1637753	-4.79	-2.36576	0.018
Adipose_Subcutaneous	ICA1	7	8150000	8300000	rs12533670	3.19	rs9640065	-4.61	2.33448	0.0196
Adipose_Subcutaneous	MBLAC1	7	99700000	99700000	rs4729598	-3.1	rs4319008	5.89	2.31319	0.0207
Adipose_Subcutaneous	RP11-307C18.1	7	98000000	98000000	rs903453	-2.91	rs10953259	-12.37	2.30794	0.021
Adipose_Subcutaneous	SRRT	7	100000000	100000000	rs564449	-3.88	rs7800241	-5.23	-2.29313	0.0218
Adipose_Subcutaneous	TSPAN33	7	129000000	129000000	rs729302	-4.81	rs11767848	-4.56	-2.27829	0.0227
Adipose_Subcutaneous	RP11-449P15.2	7	919000	926000	rs10246200	-2.81	rs10276893	7.19	2.23646	0.0253
Adipose_Subcutaneous	STAG3L1	7	75000000	75000000	rs1167795	-2.87	rs17207196	10.38	2.166	0.0303
Adipose_Subcutaneous	CNPY4	7	99700000	99700000	rs2107349	2.99	rs6592	-6.53	-2.16485	0.0304
Adipose_Subcutaneous	PMS2P3	7	75100000	75200000	rs1167795	-2.87	rs17207196	7.14	2.10793	0.035
Adipose_Subcutaneous	GTF2IP1	7	74600000	74700000	rs12668140	-2.44	rs17207196	5.27	2.106	0.0352
Adipose_Subcutaneous	RP5-1159O4.2	7	7590000	7590000	rs12533670	3.19	rs1016028	-6.68	2.10094	0.0356
Adipose_Subcutaneous	KCP	7	129000000	129000000	rs729302	-4.81	rs7786945	-5.41	-1.98491	0.0472
Adipose_Subcutaneous	CEP41	7	130000000	130000000	rs6946506	-3.35	rs11767461	4.87	-1.96641	0.0493
Adipose_Subcutaneous	MKLN1-AS2	7	131000000	131000000	rs11974385	3.29	rs10268409	7.63	1.96112	0.0499
Adipose_Subcutaneous	PMS2P5	7	74300000	74400000	rs17145611	2.25	rs17145611	-6.92	-1.89282	0.0584
Adipose_Subcutaneous	DCAF13P1	7	106000000	106000000	rs2526977	3.47	rs12705332	3.72	1.86744	0.0618
Adipose_Subcutaneous	ACHE	7	100000000	100000000	rs564449	-3.88	rs17884589	7.49	-1.86417	0.0623
Adipose_Subcutaneous	RPA3-AS1	7	7680000	8010000	rs12533670	3.19	rs17563229	-5.39	1.84862	0.0645
Adipose_Subcutaneous	MCM7	7	99700000	99700000	rs2107349	2.99	rs4134927	4.48	1.84613	0.0649
Adipose_Subcutaneous	ARMC10	7	103000000	103000000	rs2906642	-2.21	rs12113318	-6.01	1.8442	0.0652
Adipose_Subcutaneous	ASNS	7	97500000	97500000	rs4729365	-2.76	rs17595064	7.08	1.84158	0.0655
Adipose_Subcutaneous	POM121C	7	75000000	75100000	rs1167795	-2.87	rs17207196	5.47	1.82792	0.0676
Adipose_Subcutaneous	TMEM176B	7	150000000	150000000	rs4146035	-3.12	rs2052129	-6.95	-1.81936	0.0689
Adipose_Subcutaneous	HOXA5	7	27200000	27200000	rs1978133	2.89	rs3807597	-4.25	-1.81062	0.0702
Adipose_Subcutaneous	CRHR2	7	30700000	30700000	rs13234448	3.03	rs24003	-13.79	-1.80403	0.0712
Adipose_Subcutaneous	TRIM73	7	75000000	75000000	rs1167795	-2.87	rs1167828	-6.83	1.8005	0.0718
Adipose_Subcutaneous	GIMAP7	7	150000000	150000000	rs4146035	-3.12	rs9657891	3.62	1.78718	0.0739
Adipose_Subcutaneous	AC005082.1	7	23200000	23200000	rs2069832	4.52	rs10224327	-5.43	1.78121	0.0749
Adipose_Subcutaneous	ARHGEF5	7	144000000	144000000	rs2368069	2.72	rs720475	3.62	-1.77777	0.0754
Adipose_Subcutaneous	OR7E38P	7	97600000	97600000	rs903453	-2.91	rs11973101	5.46	-1.76858	0.077
Adipose_Subcutaneous	ZNF138	7	64300000	64300000	rs10228666	-2.6	rs10949938	6.24	1.75217	0.0797
Adipose_Subcutaneous	ZNF117	7	64400000	64500000	rs10228666	-2.6	rs1852015	-6.17	1.74662	0.0807
Adipose_Subcutaneous	RP11-166O4.5	7	66800000	66800000	rs11971450	-2.16	rs6956666	6.06	-1.74292	0.0813
Adipose_Subcutaneous	FTSJ2	7	2270000	2280000	rs11764337	-3.26	rs7787274	7.16	-1.74197	0.0815
Adipose_Subcutaneous	SCIN	7	12600000	12700000	rs10255616	-2.99	rs13232408	-3.98	-1.7347	0.0828
Adipose_Subcutaneous	GNB2	7	100000000	100000000	rs564449	-3.88	rs12532750	-3.14	1.72638	0.0843
Adipose_Subcutaneous	GIMAP2	7	150000000	150000000	rs4146035	-3.12	rs3088115	-3.7	1.7236	0.0848
Adipose_Subcutaneous	TRGV10	7	38300000	38300000	rs6945114	2.61	rs3778893	-3.94	-1.70115	0.0889
Adipose_Subcutaneous	ZKSCAN5	7	99100000	99100000	rs2107349	2.99	rs6947941	-4.33	-1.69902	0.0893
Adipose_Subcutaneous	MKLN1-AS1	7	131000000	131000000	rs11974385	3.29	rs7788814	-3.95	-1.68665	0.0917
Adipose_Subcutaneous	SEC61G	7	54800000	54800000	rs6593206	-2.55	rs2124018	-8.12	-1.68048	0.0929
Adipose_Subcutaneous	COL28A1	7	7400000	7580000	rs12533670	3.19	rs7796700	-4.35	1.67503	0.0939
Adipose_Subcutaneous	AC004967.7	7	97600000	97600000	rs903453	-2.91	rs11982005	-6.2	1.6721	0.0945
Adipose_Subcutaneous	DPY19L1	7	35000000	35100000	rs12701394	3.2	rs328928	-6.85	1.65313	0.0983
Adipose_Subcutaneous	FAM3C	7	121000000	121000000	rs10278543	-2.36	rs4727922	-5.67	-1.64307	0.1
Adipose_Subcutaneous	VPS41	7	38800000	39000000	rs6945114	2.61	rs10254354	5.62	-1.63718	0.102
Adipose_Subcutaneous	LINC01003	7	152000000	152000000	rs10229374	3.13	rs3087586	-9.03	1.63437	0.102
Adipose_Subcutaneous	AGMO	7	15200000	15600000	rs1942637	3.32	rs1072965	3.51	1.62001	0.105
Adipose_Subcutaneous	AC005534.8	7	156000000	156000000	rs1181952	3.94	rs11977766	-4.45	-1.61427	0.106
Adipose_Subcutaneous	CDK14	7	90200000	90800000	rs2888807	-2.07	rs1989827	5.31	1.61396	0.107
Adipose_Subcutaneous	SSPO	7	149000000	150000000	rs6970608	-2.36	rs855676	4.7	1.58292	0.113
Adipose_Subcutaneous	PCLO	7	82400000	82800000	rs17235831	2.41	rs10487657	4.79	1.58034	0.114
Adipose_Subcutaneous	TMEM178B	7	141000000	141000000	rs6464239	2.56	rs498933	-4.35	-1.57751	0.115
Adipose_Subcutaneous	AC096582.7	7	45800000	45800000	rs2960288	2.67	rs9993	-4.75	-1.56542	0.117
Adipose_Subcutaneous	RNF32	7	156000000	156000000	rs1181952	3.94	rs10488060	-3.86	-1.5503	0.121
Adipose_Subcutaneous	DDX56	7	44600000	44600000	rs7812286	3.01	rs217355	-4.71	1.53452	0.125
Adipose_Subcutaneous	CRCP	7	65600000	65600000	rs7779258	2.3	rs778732	-3.18	-1.53483	0.125
Adipose_Subcutaneous	PVRIG	7	99800000	99800000	rs221803	-3.73	rs1637001	3.88	-1.52862	0.126
Adipose_Subcutaneous	ZNF107	7	64100000	64200000	rs10228666	-2.6	rs6973516	7.89	1.52706	0.127
Adipose_Subcutaneous	STAG3L4	7	66800000	66800000	rs11971450	-2.16	rs6956666	-12.58	1.52233	0.128
Adipose_Subcutaneous	RP11-390E23.6	7	123000000	123000000	rs6968706	-2.24	rs10487806	6.1	1.52142	0.128
Adipose_Subcutaneous	JAZF1	7	27900000	28200000	rs216720	2.86	rs849336	-5.21	-1.51514	0.13
Adipose_Subcutaneous	RP11-321E8.5	7	63900000	63900000	rs10228666	-2.6	rs6967116	4.49	1.51027	0.131
Adipose_Subcutaneous	ARHGEF34P	7	144000000	144000000	rs2368069	2.72	rs1635079	-8.29	1.505	0.132
Adipose_Subcutaneous	RP11-166O4.6	7	66800000	66800000	rs11971450	-2.16	rs7804093	9.63	-1.50328	0.133
Adipose_Subcutaneous	TMEM60	7	77400000	77400000	rs798332	-3.04	rs1544457	7.86	1.49696	0.134
Adipose_Subcutaneous	GPR37	7	124000000	124000000	rs1524770	-2.6	rs2058136	4.37	1.48968	0.136
Adipose_Subcutaneous	ADCYAP1R1	7	31100000	31200000	rs1001733	-2.97	rs6976040	4.43	-1.48223	0.138
Adipose_Subcutaneous	UPK3BL	7	102000000	102000000	rs7805317	3.12	rs11760934	7.21	-1.4799	0.139
Adipose_Subcutaneous	PSMG3	7	1610000	1610000	rs11767554	-3.56	rs4721090	3.72	-1.47669	0.14
Adipose_Subcutaneous	RASA4B	7	102000000	102000000	rs7805317	3.12	rs11981219	5.05	-1.47097	0.141
Adipose_Subcutaneous	SOSTDC1	7	16500000	16600000	rs2389674	3.31	rs12699798	-4.59	1.47275	0.141
Adipose_Subcutaneous	FAM71F1	7	128000000	128000000	rs729302	-4.81	rs7778230	3.46	1.46111	0.144
Adipose_Subcutaneous	RP11-638I8.1	7	45900000	45900000	rs2960288	2.67	rs3735666	-9.45	-1.45794	0.145
Adipose_Subcutaneous	TMEM176A	7	150000000	151000000	rs4146035	-3.12	rs11972506	5.78	-1.4544	0.146
Adipose_Subcutaneous	BAZ1B	7	72900000	72900000	rs6948963	-2.54	rs13246490	-4.18	1.44428	0.149
Adipose_Subcutaneous	C7orf41	7	30200000	30200000	rs13234448	3.03	rs11975522	3.97	-1.43797	0.15
Adipose_Subcutaneous	C1GALT1	7	7200000	7290000	rs1557996	-2.88	rs10251505	8.67	1.43158	0.152
Adipose_Subcutaneous	MPP6	7	24600000	24700000	rs6952796	-2.96	rs2711091	4.55	1.42741	0.153
Adipose_Subcutaneous	HERPUD2	7	35700000	35700000	rs10230457	2.56	rs10228415	4.51	-1.41841	0.156
Adipose_Subcutaneous	POMZP3	7	76200000	76300000	rs4728696	2.68	rs2527935	12.51	-1.40433	0.16
Adipose_Subcutaneous	RBAK	7	5090000	5110000	rs3087749	-3.46	rs10258089	5.76	1.40094	0.161
Adipose_Subcutaneous	AC091729.7	7	1110000	1120000	rs10246200	-2.81	rs11763865	-5.38	1.3751	0.169
Adipose_Subcutaneous	ZNF713	7	56000000	56000000	rs13226516	2.71	rs6593287	5.82	1.3734	0.17
Adipose_Subcutaneous	CASD1	7	94100000	94200000	rs42523	-2.83	rs13227924	-6.2	1.36345	0.173
Adipose_Subcutaneous	CTB-167B5.2	7	87900000	87900000	rs2285647	-2.48	rs1044424	6.38	1.35015	0.177
Adipose_Subcutaneous	SRCRB4D	7	76000000	76000000	rs4728696	2.68	rs11771651	8.23	1.34577	0.178
Adipose_Subcutaneous	RBM48	7	92200000	92200000	rs10488528	2.44	rs6465363	-3.94	-1.33924	0.18
Adipose_Subcutaneous	GS1-259H13.2	7	99200000	99200000	rs2107349	2.99	rs6947941	-6.12	-1.33724	0.181
Adipose_Subcutaneous	PLEKHA8	7	30100000	30200000	rs13234448	3.03	rs28390136	4.54	-1.33405	0.182
Adipose_Subcutaneous	AC007009.1	7	8300000	8300000	rs12533670	3.19	rs9472	-6.71	-1.336	0.182
Adipose_Subcutaneous	BCAP29	7	107000000	107000000	rs7786186	2.67	rs10249326	-3.78	-1.32455	0.185
Adipose_Subcutaneous	LINC00689	7	159000000	159000000	rs877279	2.33	rs2071623	-4.86	-1.31599	0.188
Adipose_Subcutaneous	XRCC2	7	152000000	152000000	rs10229374	3.13	rs3218408	10.33	-1.31222	0.189
Adipose_Subcutaneous	ZNF212	7	149000000	149000000	rs243480	-3.13	rs12704090	5.12	1.3103	0.19
Adipose_Subcutaneous	SEPT7P2	7	45800000	45800000	rs2960288	2.67	rs17172610	8.56	1.30761	0.191
Adipose_Subcutaneous	MRPL32	7	43000000	43000000	rs721273	-2.95	rs602524	-6.64	-1.30337	0.192
Adipose_Subcutaneous	SUMF2	7	56100000	56100000	rs13226516	2.71	rs12155441	6.9	-1.29562	0.195
Adipose_Subcutaneous	RP11-797H7.5	7	64300000	64400000	rs10228666	-2.6	rs13236784	8.89	1.29337	0.196
Adipose_Subcutaneous	CCT6P1	7	65200000	65200000	rs7779258	2.3	rs316331	5.57	1.29197	0.196
Adipose_Subcutaneous	DLX5	7	96600000	96700000	rs1522527	1.76	rs11766968	4.72	-1.27381	0.203
Adipose_Subcutaneous	EIF3B	7	2390000	2420000	rs4332037	-2.71	rs12533700	7.9	-1.26481	0.206
Adipose_Subcutaneous	ESYT2	7	159000000	159000000	rs877279	2.33	rs11761517	-5.27	1.25816	0.208
Adipose_Subcutaneous	H2AFV	7	44900000	44900000	rs1859592	2.42	rs6945133	-4.33	-1.25665	0.209
Adipose_Subcutaneous	RP11-274B21.10	7	128000000	128000000	rs729302	-4.81	rs6977126	11.5	-1.25573	0.209
Adipose_Subcutaneous	IQUB	7	123000000	123000000	rs6968706	-2.24	rs693998	-2.77	1.2527	0.21
Adipose_Subcutaneous	ATP5J2	7	99000000	99100000	rs2107349	2.99	rs10277362	-3.82	1.25189	0.211
Adipose_Subcutaneous	RNF216P1	7	5010000	5080000	rs3087749	-3.46	rs12671224	-12.3	-1.24897	0.212
Adipose_Subcutaneous	HOTAIRM1	7	27100000	27100000	rs1978133	2.89	rs706017	10.6	1.24537	0.213
Adipose_Subcutaneous	RP11-251G23.5	7	105000000	105000000	rs2526977	3.47	rs1728645	5.26	1.24036	0.215
Adipose_Subcutaneous	RP11-731K22.1	7	73400000	73400000	rs884843	-2.71	rs4078435	9.74	1.23841	0.216
Adipose_Subcutaneous	ABCB8	7	151000000	151000000	rs369410	-2.95	rs2303922	-5.67	-1.2347	0.217
Adipose_Subcutaneous	AC004893.10	7	98600000	98600000	rs2625403	-2.31	rs2237601	5.04	-1.23412	0.217
Adipose_Subcutaneous	RP11-3B12.1	7	125000000	125000000	rs1524770	-2.6	rs628365	-4.1	1.22888	0.219
Adipose_Subcutaneous	STAG3L5P	7	99900000	99900000	rs564449	-3.88	rs6946768	14.83	-1.22809	0.219
Adipose_Subcutaneous	FOXP2	7	114000000	114000000	rs12705964	-2.8	rs727644	4.71	-1.22355	0.221
Adipose_Subcutaneous	BAIAP2L1	7	97900000	98000000	rs903453	-2.91	rs12539761	6.82	1.22003	0.222
Adipose_Subcutaneous	TPK1	7	144000000	145000000	rs11760211	-2.9	rs10952577	-4.5	-1.21505	0.224
Adipose_Subcutaneous	ZNF3	7	99700000	99700000	rs2107349	2.99	rs34312198	3.59	-1.2078	0.227
Adipose_Subcutaneous	PILRA	7	100000000	100000000	rs564449	-3.88	rs11761253	13.26	-1.19834	0.231
Adipose_Subcutaneous	PILRB	7	99900000	100000000	rs564449	-3.88	rs11761253	15.28	-1.19765	0.231
Adipose_Subcutaneous	NCF1	7	74200000	74200000	rs17145611	2.25	rs2267812	4.74	-1.1975	0.231
Adipose_Subcutaneous	ZNF273	7	64300000	64400000	rs10228666	-2.6	rs13236784	6.58	1.18402	0.236
Adipose_Subcutaneous	ADCK2	7	140000000	140000000	rs6464239	2.56	rs2930320	-9.19	1.18036	0.238
Adipose_Subcutaneous	DLX6	7	96600000	96600000	rs1522527	1.76	rs11769618	5.15	-1.17395	0.24
Adipose_Subcutaneous	OSBPL3	7	24800000	25000000	rs17150913	3.06	rs158	5.82	-1.16047	0.246
Adipose_Subcutaneous	GSAP	7	76900000	77000000	rs3093277	2.4	rs1181896	4.26	1.15358	0.249
Adipose_Subcutaneous	BCL7B	7	73000000	73000000	rs884843	-2.71	rs2573	-6.36	-1.14206	0.253
Adipose_Subcutaneous	MAGI2	7	77600000	79100000	rs17488674	2.54	rs10225728	3.39	-1.14122	0.254
Adipose_Subcutaneous	RP11-797H7.3	7	64300000	64300000	rs10228666	-2.6	rs10271473	-12.57	1.12425	0.261
Adipose_Subcutaneous	UPK3B	7	76100000	76600000	rs4728696	2.68	rs10265902	8.65	1.1231	0.261
Adipose_Subcutaneous	NUDCD3	7	44400000	44500000	rs7812286	3.01	rs11550029	10.61	-1.11942	0.263
Adipose_Subcutaneous	RP11-458F8.2	7	66300000	66300000	rs12531759	1.93	rs28648401	-7.64	-1.11846	0.263
Adipose_Subcutaneous	RP5-1159O4.1	7	7590000	7610000	rs12533670	3.19	rs3757532	-6.29	1.11419	0.265
Adipose_Subcutaneous	MIR29B1	7	131000000	131000000	rs3847106	3.03	rs731730	-5.98	-1.11166	0.266
Adipose_Subcutaneous	RP11-458F8.4	7	66400000	66400000	rs12531759	1.93	rs28648401	-12.12	-1.1035	0.27
Adipose_Subcutaneous	C7orf25	7	42900000	43000000	rs721273	-2.95	rs583301	6.5	1.10162	0.271
Adipose_Subcutaneous	SAP25	7	100000000	100000000	rs564449	-3.88	rs2406243	8.58	1.09756	0.272
Adipose_Subcutaneous	NUPR1L	7	56200000	56200000	rs13226516	2.71	rs11982736	9.96	1.09493	0.274
Adipose_Subcutaneous	RASA4DP	7	102000000	102000000	rs11760331	2.95	rs4989124	-8.86	-1.09243	0.275
Adipose_Subcutaneous	RP11-458F8.1	7	66300000	66300000	rs12531759	1.93	rs778732	-6.31	-1.08522	0.278
Adipose_Subcutaneous	RP11-274B21.9	7	128000000	128000000	rs729302	-4.81	rs6467202	5.64	-1.08271	0.279
Adipose_Subcutaneous	CICP14	7	128000000	128000000	rs729302	-4.81	rs2402923	15.13	-1.07857	0.281
Adipose_Subcutaneous	WEE2-AS1	7	141000000	141000000	rs4324856	-2.34	rs765007	14.07	1.07398	0.283
Adipose_Subcutaneous	AC073150.6	7	27500000	27500000	rs1978133	2.89	rs11526176	4.95	-1.07156	0.284
Adipose_Subcutaneous	AC083884.8	7	74100000	74100000	rs17145611	2.25	rs519462	3.36	-1.0663	0.286
Adipose_Subcutaneous	ZNHIT1	7	101000000	101000000	rs314370	-3.33	rs10265206	-8.42	-1.06507	0.287
Adipose_Subcutaneous	NCAPG2	7	158000000	158000000	rs896767	2.65	rs262143	-3.78	-1.06167	0.288
Adipose_Subcutaneous	AC004166.6	7	74300000	74300000	rs17145611	2.25	rs35005436	4.79	-1.05942	0.289
Adipose_Subcutaneous	AC138783.12	7	74700000	74700000	rs12668140	-2.96	rs1167828	9.58	-1.05327	0.292
Adipose_Subcutaneous	AC083864.3	7	36100000	36100000	rs2726092	-3.18	rs17262428	5.72	-1.05441	0.292
Adipose_Subcutaneous	AC005682.8	7	22900000	23000000	rs2069832	4.52	rs12700406	4.58	-1.05346	0.292
Adipose_Subcutaneous	POU6F2	7	39000000	39500000	rs6945114	2.61	rs953874	-5.35	-1.05263	0.293
Adipose_Subcutaneous	FAM221A	7	23700000	23700000	rs7791283	2.67	rs993179	-6.22	-1.05069	0.293
Adipose_Subcutaneous	AC092171.4	7	5520000	5520000	rs10278352	2.67	rs12536086	5.44	-1.0481	0.295
Adipose_Subcutaneous	TAF6	7	99700000	99700000	rs2107349	2.99	rs3736591	6.07	1.04012	0.298
Adipose_Subcutaneous	SLC26A5	7	103000000	103000000	rs39335	2.76	rs2382694	-4.55	-1.04161	0.298
Adipose_Subcutaneous	LRRC17	7	103000000	103000000	rs6963884	1.9	rs10487280	-3.86	-1.02988	0.303
Adipose_Subcutaneous	RASA4	7	102000000	102000000	rs7805317	3.12	rs6465866	-5.17	-1.02568	0.305
Adipose_Subcutaneous	PMS2CL	7	6750000	6790000	rs6957306	2.65	rs10951994	-8.07	-1.01845	0.308
Adipose_Subcutaneous	WEE2	7	141000000	141000000	rs4324856	-2.34	rs6962507	-5.02	1.01478	0.31
Adipose_Subcutaneous	TRIP6	7	100000000	100000000	rs564449	-3.88	rs314378	-4.67	-1.01262	0.311
Adipose_Subcutaneous	NYAP1	7	100000000	100000000	rs564449	-3.88	rs12539172	8	-1.00749	0.314
Adipose_Subcutaneous	DLX6-AS1	7	96600000	96600000	rs1522527	1.76	rs11766968	4.77	-0.99813	0.318
Adipose_Subcutaneous	ZNF862	7	150000000	150000000	rs4725848	2.57	rs2074697	-5.35	-0.99051	0.322
Adipose_Subcutaneous	BRAT1	7	2580000	2600000	rs7780254	-3.33	rs11766591	6.26	0.988	0.323
Adipose_Subcutaneous	COX19	7	1010000	1020000	rs10246200	-2.81	rs4722409	-4.38	0.98697	0.324
Adipose_Subcutaneous	HECW1	7	43200000	43600000	rs10260214	-3.43	rs11771692	5	-0.98177	0.326
Adipose_Subcutaneous	AC004893.11	7	98600000	98600000	rs2625403	-2.31	rs219826	-4.05	-0.96883	0.333
Adipose_Subcutaneous	AMPH	7	38400000	38700000	rs6945114	2.61	rs1861239	14.16	-0.96121	0.336
Adipose_Subcutaneous	RP11-251G23.2	7	105000000	105000000	rs2526977	3.47	rs9769403	5.27	0.96167	0.336
Adipose_Subcutaneous	PHF14	7	11000000	11200000	rs2108012	2.56	rs7790568	-3.99	0.95909	0.338
Adipose_Subcutaneous	ZP3	7	76100000	76100000	rs4728696	2.68	rs17718122	12.95	-0.94858	0.343
Adipose_Subcutaneous	RBAKDN	7	5110000	5110000	rs3087749	-3.46	rs10234867	-3.85	0.94854	0.343
Adipose_Subcutaneous	AC002467.7	7	107000000	107000000	rs12670049	3.44	rs739518	7.59	-0.94462	0.345
Adipose_Subcutaneous	LSMEM1	7	112000000	112000000	rs680701	3.33	rs2529588	4.75	-0.93812	0.348
Adipose_Subcutaneous	AC073635.5	7	76900000	76900000	rs3093277	2.23	rs10252204	-4.75	0.93786	0.348
Adipose_Subcutaneous	STK31	7	23700000	23900000	rs7791283	2.67	rs1051576	5.93	-0.9363	0.349
Adipose_Subcutaneous	RP4-725G10.4	7	56200000	56200000	rs13226516	2.71	rs698648	4.13	-0.92698	0.354
Adipose_Subcutaneous	KLHL7	7	23100000	23200000	rs2069832	4.52	rs10256996	5.6	-0.92574	0.355
Adipose_Subcutaneous	NACAD	7	45100000	45100000	rs34237457	-2.44	rs6967730	-5.46	-0.92111	0.357
Adipose_Subcutaneous	CPVL	7	29000000	29200000	rs318124	-2.67	rs245883	10.74	0.9157	0.36
Adipose_Subcutaneous	C7orf50	7	1040000	1180000	rs11767554	-3.56	rs10275401	-5.42	0.91488	0.36
Adipose_Subcutaneous	AC004980.10	7	76300000	76300000	rs4728696	2.68	rs1754183	-5.75	0.91547	0.36
Adipose_Subcutaneous	PSMG3-AS1	7	1610000	1630000	rs11767554	-3.56	rs4518570	-6.29	-0.90464	0.366
Adipose_Subcutaneous	VPS37D	7	73100000	73100000	rs884843	-2.71	rs12154779	4.96	-0.89986	0.368
Adipose_Subcutaneous	RASA4CP	7	44100000	44100000	rs7812286	3.01	rs7793194	-7.54	-0.89471	0.371
Adipose_Subcutaneous	AC073316.1	7	3300000	3340000	rs7780254	-3.33	rs4521670	-3.91	0.88682	0.375
Adipose_Subcutaneous	HEATR2	7	767000	829000	rs10246200	-2.81	rs4495324	7.13	0.886	0.376
Adipose_Subcutaneous	RP4-545C24.1	7	144000000	144000000	rs2368069	2.72	rs4725651	5.23	-0.87852	0.38
Adipose_Subcutaneous	COPS6	7	99700000	99700000	rs2107349	2.99	rs4727445	-5	-0.87325	0.383
Adipose_Subcutaneous	RP11-274B21.4	7	128000000	128000000	rs729302	-4.81	rs2402923	15.85	-0.87202	0.383
Adipose_Subcutaneous	KBTBD2	7	32900000	32900000	rs1894873	-1.79	rs11773504	-4.35	-0.86202	0.389
Adipose_Subcutaneous	SEPHS1P1	7	64300000	64300000	rs10228666	-2.6	rs1815167	7.93	0.8568	0.392
Adipose_Subcutaneous	CAPZA2	7	116000000	117000000	rs2237713	2.37	rs12670056	-4.47	-0.85641	0.392
Adipose_Subcutaneous	PSPHP1	7	55800000	55800000	rs6593217	3.08	rs11982736	11.33	0.85673	0.392
Adipose_Subcutaneous	RP5-942I16.1	7	69100000	69100000	rs1718768	-2.57	rs12333528	3.9	0.8553	0.392
Adipose_Subcutaneous	RP11-274B21.3	7	128000000	128000000	rs729302	-4.81	rs2402923	15.31	-0.85567	0.392
Adipose_Subcutaneous	MEST	7	130000000	130000000	rs6946506	-3.35	rs17164872	6.89	0.85103	0.395
Adipose_Subcutaneous	PDIA4	7	149000000	149000000	rs243480	-3.13	rs1052549	6.03	-0.84905	0.396
Adipose_Subcutaneous	SRI	7	87800000	87900000	rs2285647	-2.48	rs43102	6.36	-0.84142	0.4
Adipose_Subcutaneous	AC018638.1	7	128000000	128000000	rs729302	-4.81	rs2402923	10.87	-0.8397	0.401
Adipose_Subcutaneous	AC007255.8	7	29600000	29600000	rs17158567	2.74	rs1728542	4.48	0.83342	0.405
Adipose_Subcutaneous	INTS4L1	7	64600000	64700000	rs7787329	1.72	rs6460248	-12.09	0.82892	0.407
Adipose_Subcutaneous	TAS2R4	7	141000000	141000000	rs4324856	-2.34	rs917197	7.81	0.81872	0.413
Adipose_Subcutaneous	AGBL3	7	135000000	135000000	rs6467558	-2.52	rs10258909	4.45	-0.81929	0.413
Adipose_Subcutaneous	RP11-274B21.2	7	128000000	128000000	rs729302	-4.81	rs2402923	14.73	-0.81834	0.413
Adipose_Subcutaneous	TES	7	116000000	116000000	rs11979121	2.7	rs17138493	6.38	-0.81634	0.414
Adipose_Subcutaneous	HOXA4	7	27200000	27200000	rs1978133	2.89	rs4722665	4.52	0.81526	0.415
Adipose_Subcutaneous	SRPK2	7	105000000	105000000	rs10272208	-2.68	rs2237620	4.98	-0.81138	0.417
Adipose_Subcutaneous	TRGC2	7	38300000	38300000	rs6945114	2.61	rs28677126	-8.01	-0.80538	0.421
Adipose_Subcutaneous	MRPS33	7	141000000	141000000	rs6464239	2.56	rs557962	-6.1	0.79759	0.425
Adipose_Subcutaneous	AC005550.4	7	15700000	15700000	rs1942637	3.32	rs740566	8.12	0.79832	0.425
Adipose_Subcutaneous	SNX8	7	2290000	2390000	rs4332037	-2.71	rs4549678	6.11	0.79451	0.427
Adipose_Subcutaneous	CCT6P3	7	64500000	64500000	rs10228666	-2.6	rs6460216	14.69	-0.79175	0.429
Adipose_Subcutaneous	GUSB	7	65400000	65400000	rs7779258	2.3	rs34973832	-4.39	0.7894	0.43
Adipose_Subcutaneous	LINC00174	7	65800000	65900000	rs7779258	2.3	rs12530898	7.76	-0.78985	0.43
Adipose_Subcutaneous	COG5	7	107000000	107000000	rs7786186	2.67	rs2520271	3.72	-0.78782	0.431
Adipose_Subcutaneous	LRCH4	7	100000000	100000000	rs564449	-3.88	rs12216707	4.91	0.78563	0.432
Adipose_Subcutaneous	RARRES2	7	150000000	150000000	rs4146035	-3.12	rs3735167	6.78	0.77918	0.436
Adipose_Subcutaneous	PRKRIP1	7	102000000	102000000	rs7805317	3.12	rs2950183	4.99	-0.77894	0.436
Adipose_Subcutaneous	AC005013.5	7	29000000	29000000	rs216720	2.86	rs2286219	-7.77	-0.77183	0.44
Adipose_Subcutaneous	SAMD9L	7	92800000	92800000	rs11764153	2.83	rs12666302	-8.3	0.76853	0.442
Adipose_Subcutaneous	CCZ1B	7	6830000	6870000	rs2141911	2.81	rs10242703	-10.72	-0.76552	0.444
Adipose_Subcutaneous	CYP3A5	7	99200000	99300000	rs2107349	2.99	rs34096782	-7.01	-0.76191	0.446
Adipose_Subcutaneous	DAGLB	7	6450000	6490000	rs11975128	2.21	rs12537894	13.23	-0.76266	0.446
Adipose_Subcutaneous	PLOD3	7	101000000	101000000	rs314370	-3.33	rs1859638	-4.74	0.75805	0.448
Adipose_Subcutaneous	RHEB	7	151000000	151000000	rs17173197	3.23	rs3789817	-4.84	-0.75669	0.449
Adipose_Subcutaneous	LRRC4	7	128000000	128000000	rs11973012	-3.15	rs322786	3.26	0.75733	0.449
Adipose_Subcutaneous	hsa-mir-335	7	130000000	130000000	rs6946506	-3.35	rs5011386	5.64	0.75119	0.453
Adipose_Subcutaneous	LAMTOR4	7	99700000	99800000	rs4729598	-3.1	rs11540426	-4.58	-0.74846	0.454
Adipose_Subcutaneous	STARD3NL	7	38200000	38300000	rs6945114	2.61	rs1014136	3.41	0.74413	0.457
Adipose_Subcutaneous	AC007566.10	7	92100000	92100000	rs3731302	2.33	rs8179	-3.62	0.74316	0.457
Adipose_Subcutaneous	STAG3L3	7	72400000	72500000	rs7798868	2.26	rs1861014	7.1	-0.74248	0.458
Adipose_Subcutaneous	SNX10	7	26300000	26400000	rs730558	-2.34	rs1534696	-13.43	0.73903	0.46
Adipose_Subcutaneous	STK17A	7	43600000	43700000	rs10260214	-3.43	rs17803369	-5.98	-0.73753	0.461
Adipose_Subcutaneous	ZNF783	7	149000000	149000000	rs1014095	-2.78	rs7800756	-5.7	0.73647	0.461
Adipose_Subcutaneous	REPIN1	7	150000000	150000000	rs4146035	-3.12	rs3757423	8.08	0.733	0.464
Adipose_Subcutaneous	INTS1	7	1510000	1550000	rs11767554	-3.56	rs10807961	-11.58	0.73077	0.465
Adipose_Subcutaneous	LRRC61	7	150000000	150000000	rs4146035	-3.12	rs11769348	10.95	0.72973	0.466
Adipose_Subcutaneous	OPN1SW	7	128000000	128000000	rs729302	-4.81	rs1006023	7.41	-0.72394	0.469
Adipose_Subcutaneous	RP4-584D14.7	7	150000000	150000000	rs4146035	-3.12	rs11764936	6.15	0.72255	0.47
Adipose_Subcutaneous	WBSCR27	7	73200000	73300000	rs884843	-2.71	rs8629	15.82	-0.71795	0.473
Adipose_Subcutaneous	FLNC	7	128000000	128000000	rs729302	-4.81	rs1048531	-4.31	0.71636	0.474
Adipose_Subcutaneous	RP11-309L24.9	7	129000000	129000000	rs729302	-4.81	rs902842	5.05	0.70887	0.478
Adipose_Subcutaneous	RP11-274B21.1	7	128000000	128000000	rs729302	-4.81	rs2402923	15.54	-0.70752	0.479
Adipose_Subcutaneous	OR2A20P	7	144000000	144000000	rs2368069	2.72	rs10252253	-6.89	-0.70606	0.48
Adipose_Subcutaneous	IFRD1	7	112000000	112000000	rs680701	3.33	rs17403123	6.4	0.70429	0.481
Adipose_Subcutaneous	DNAH11	7	21600000	21900000	rs2107449	-3.58	rs12668100	-5.12	-0.69415	0.488
Adipose_Subcutaneous	VOPP1	7	55500000	55600000	rs6593217	3.08	rs2030734	-3.82	-0.69336	0.488
Adipose_Subcutaneous	RSBN1L-AS1	7	77300000	77300000	rs3093277	2.4	rs7789228	-10.37	0.6935	0.488
Adipose_Subcutaneous	NUPL2	7	23200000	23200000	rs2069832	4.52	rs6955115	-9.54	0.68989	0.49
Adipose_Subcutaneous	NOD1	7	30500000	30500000	rs13234448	3.03	rs2529445	7.54	0.68856	0.491
Adipose_Subcutaneous	IMPDH1	7	128000000	128000000	rs4731416	-2.28	rs11765126	-10.14	0.684	0.494
Adipose_Subcutaneous	AC005682.5	7	22900000	22900000	rs2069832	4.52	rs717624	-9.42	-0.68419	0.494
Adipose_Subcutaneous	SGCE	7	94200000	94300000	rs42523	-2.83	rs10953114	5.19	0.67379	0.5
Adipose_Subcutaneous	DPY19L1P2	7	32900000	32900000	rs1894873	-1.79	rs4723203	5.41	-0.66965	0.503
Adipose_Subcutaneous	AC003090.1	7	25600000	25800000	rs6943072	-2.58	rs9639521	-5.1	0.66643	0.505
Adipose_Subcutaneous	RP4-800G7.2	7	149000000	149000000	rs933436	-2.75	rs886713	8.57	0.66595	0.505
Adipose_Subcutaneous	CPED1	7	121000000	121000000	rs802333	3	rs798907	5.3	0.66237	0.508
Adipose_Subcutaneous	SNX13	7	17800000	18000000	rs1178328	3.62	rs10265373	7.23	0.65571	0.512
Adipose_Subcutaneous	FAM183B	7	38700000	38700000	rs6945114	2.61	rs11770470	-5.71	0.65538	0.512
Adipose_Subcutaneous	AC004985.12	7	44000000	44000000	rs10260214	-3.43	rs10229021	7.58	0.65441	0.513
Adipose_Subcutaneous	RP11-379H18.1	7	35700000	35700000	rs10230457	2.56	rs10261410	-11.21	-0.65453	0.513
Adipose_Subcutaneous	LRWD1	7	102000000	102000000	rs7805317	3.12	rs11764413	7.91	0.65315	0.514
Adipose_Subcutaneous	CLDN4	7	73200000	73200000	rs884843	-2.71	rs6949053	9.64	-0.6525	0.514
Adipose_Subcutaneous	RP11-212P7.2	7	128000000	128000000	rs729302	-4.81	rs12530672	9.69	-0.6533	0.514
Adipose_Subcutaneous	POLD2	7	44200000	44200000	rs7812286	3.01	rs17769733	-4.43	-0.64085	0.522
Adipose_Subcutaneous	RP4-756H11.3	7	66100000	66100000	rs6960582	-1.55	rs2707836	14.91	-0.63802	0.523
Adipose_Subcutaneous	GPNMB	7	23300000	23300000	rs6969258	4.21	rs1637192	-4.89	0.63375	0.526
Adipose_Subcutaneous	AC003075.4	7	17300000	17300000	rs2723544	3.04	rs1622628	4.99	-0.63276	0.527
Adipose_Subcutaneous	FASTK	7	151000000	151000000	rs17173197	3.23	rs12703112	4.92	0.63015	0.529
Adipose_Subcutaneous	DPY19L2P2	7	103000000	103000000	rs2906642	-2.21	rs2075039	-3.31	0.63003	0.529
Adipose_Subcutaneous	CALD1	7	134000000	135000000	rs6467558	-2.52	rs17168118	-4.57	0.62169	0.534
Adipose_Subcutaneous	AHCYL2	7	129000000	129000000	rs729302	-4.81	rs2718096	-5.66	-0.61901	0.536
Adipose_Subcutaneous	ZFAND2A	7	1190000	1200000	rs11767554	-3.56	rs2960837	11.65	0.61711	0.537
Adipose_Subcutaneous	RP11-90P13.1	7	162000	165000	rs7782358	3.15	rs12669123	4.43	0.61709	0.537
Adipose_Subcutaneous	ASIC3	7	151000000	151000000	rs369410	-2.95	rs4148844	5.24	0.61592	0.538
Adipose_Subcutaneous	RP11-797H7.1	7	64300000	64300000	rs10228666	-2.6	rs4718112	5.17	-0.61548	0.538
Adipose_Subcutaneous	POM121	7	72300000	72400000	rs7798868	2.26	rs34014814	4.86	0.61485	0.539
Adipose_Subcutaneous	TMED4	7	44600000	44600000	rs7812286	3.01	rs217388	3.67	0.61063	0.541
Adipose_Subcutaneous	FBXL18	7	5470000	5550000	rs10278352	2.67	rs12536086	5.31	-0.5981	0.55
Adipose_Subcutaneous	AC005682.6	7	22900000	22900000	rs2069832	4.52	rs717624	-7.89	-0.59115	0.554
Adipose_Subcutaneous	TMEM184A	7	1580000	1600000	rs11767554	-3.56	rs2117347	-4.83	-0.5909	0.555
Adipose_Subcutaneous	CHST12	7	2440000	2470000	rs4332037	-2.71	rs2270005	6.05	0.58902	0.556
Adipose_Subcutaneous	GRID2IP	7	6540000	6590000	rs7456581	2.18	rs12702519	4.42	0.5893	0.556
Adipose_Subcutaneous	TPST1	7	65700000	65900000	rs7779258	2.3	rs4149463	4.51	-0.58738	0.557
Adipose_Subcutaneous	ATP6V0E2-AS1	7	150000000	150000000	rs4725848	2.63	rs3735333	-6.96	0.56906	0.569
Adipose_Subcutaneous	NOM1	7	157000000	157000000	rs7777527	2.78	rs887614	4.7	-0.56836	0.57
Adipose_Subcutaneous	TBRG4	7	45100000	45200000	rs34237457	-2.44	rs7781395	6.38	-0.56214	0.574
Adipose_Subcutaneous	RP11-460N20.4	7	64500000	64500000	rs10228666	-2.6	rs1812771	13.02	-0.55861	0.576
Adipose_Subcutaneous	MTRNR2L6	7	142000000	142000000	rs315310	2.54	rs17162994	-4.01	0.55897	0.576
Adipose_Subcutaneous	TRGV3	7	38400000	38400000	rs6945114	2.61	rs3735091	-6.49	0.55709	0.577
Adipose_Subcutaneous	AC091729.9	7	1200000	1200000	rs11767554	-3.56	rs2960837	15.05	0.55548	0.579
Adipose_Subcutaneous	PMS2P4	7	66800000	66800000	rs11971450	-2.16	rs11766382	-4.63	0.55228	0.581
Adipose_Subcutaneous	GS1-124K5.3	7	66000000	66000000	rs7779258	2.3	rs12530898	5.31	-0.55107	0.582
Adipose_Subcutaneous	TRGV5P	7	38400000	38400000	rs6945114	2.61	rs3735091	-7.47	0.54848	0.583
Adipose_Subcutaneous	LINC00957	7	44100000	44100000	rs7812286	3.01	rs10228823	-6.94	-0.54562	0.585
Adipose_Subcutaneous	LINC00998	7	113000000	113000000	rs1614000	2.35	rs2253640	-4.5	-0.54534	0.586
Adipose_Subcutaneous	TAC1	7	97400000	97400000	rs4729365	-2.76	rs799593	5.36	-0.53691	0.591
Adipose_Subcutaneous	RP11-611L7.1	7	6690000	6700000	rs7456581	2.18	rs940870	5.36	-0.53808	0.591
Adipose_Subcutaneous	HOXA7	7	27200000	27200000	rs1978133	2.89	rs3801803	4.62	-0.5286	0.597
Adipose_Subcutaneous	RP11-383F6.1	7	139000000	139000000	rs17680252	-2.98	rs17681280	5.03	-0.52893	0.597
Adipose_Subcutaneous	TYW1B	7	72000000	72300000	rs7798868	2.26	rs7792924	15.22	0.52843	0.597
Adipose_Subcutaneous	NAPEPLD	7	103000000	103000000	rs2906642	-2.21	rs7789727	-4.33	0.52134	0.602
Adipose_Subcutaneous	GPER1	7	1120000	1130000	rs10246200	-2.81	rs10274367	-6.81	0.522	0.602
Adipose_Subcutaneous	RP13-254B10.1	7	65300000	65300000	rs7779258	2.3	rs420880	6.83	0.52199	0.602
Adipose_Subcutaneous	RP11-460N20.5	7	64500000	64600000	rs10228666	-2.6	rs12333375	13.62	-0.51935	0.604
Adipose_Subcutaneous	AC002451.3	7	95200000	95200000	rs3917577	-2.72	rs3807892	10.51	-0.519	0.604
Adipose_Subcutaneous	FIS1	7	101000000	101000000	rs314370	-3.33	rs7808669	-10.8	-0.51071	0.61
Adipose_Subcutaneous	AGK	7	141000000	141000000	rs10277943	2.31	rs35010424	4.04	0.50381	0.614
Adipose_Subcutaneous	AC093627.10	7	150000	155000	rs7782358	3.15	rs12669123	-5.45	-0.50251	0.615
Adipose_Subcutaneous	RP11-155G14.5	7	128000000	128000000	rs729302	-4.81	rs4731457	4.9	0.49423	0.621
Adipose_Subcutaneous	ELFN1	7	1730000	1790000	rs11767554	-3.56	rs3735656	4.64	-0.4912	0.623
Adipose_Subcutaneous	WDR86	7	151000000	151000000	rs17173197	3.23	rs9655606	9.03	-0.4906	0.624
Adipose_Subcutaneous	TP53TG1	7	87000000	87000000	rs4728674	-3.84	rs11976069	-6.13	-0.48794	0.626
Adipose_Subcutaneous	PMS2P9	7	76700000	76700000	rs17645871	-2.27	rs6975200	7.35	-0.48666	0.626
Adipose_Subcutaneous	AC005154.6	7	30600000	30600000	rs13234448	3.03	rs38487	13.87	-0.48423	0.628
Adipose_Subcutaneous	JHDM1D-AS1	7	140000000	140000000	rs10242714	2.42	rs4726695	-4.89	0.48009	0.631
Adipose_Subcutaneous	FAM115C	7	143000000	143000000	rs9640378	-3.03	rs4726642	-4.09	0.47252	0.637
Adipose_Subcutaneous	AC069282.6	7	48000000	48000000	rs7790252	-2.92	rs3176565	4.22	-0.46777	0.64
Adipose_Subcutaneous	GATAD1	7	92100000	92100000	rs3731302	2.33	rs7803469	-8.54	0.46305	0.643
Adipose_Subcutaneous	STYXL1	7	75600000	75700000	rs4728696	2.68	rs11553096	9.49	-0.46164	0.644
Adipose_Subcutaneous	DBNL	7	44100000	44100000	rs7812286	3.01	rs4724284	-7.14	-0.4592	0.646
Adipose_Subcutaneous	KLHL7-AS1	7	23100000	23100000	rs2069832	4.52	rs10235786	15.36	-0.45947	0.646
Adipose_Subcutaneous	AP5Z1	7	4820000	4830000	rs3087749	-3.46	rs17135113	-5.4	-0.4583	0.647
Adipose_Subcutaneous	WDR91	7	135000000	135000000	rs6467558	-2.52	rs292581	4.23	0.45639	0.648
Adipose_Subcutaneous	HOXA6	7	27200000	27200000	rs1978133	2.89	rs3807597	-3.61	-0.45467	0.649
Adipose_Subcutaneous	BRI3	7	97900000	97900000	rs903453	-2.91	rs757669	-5.07	0.45526	0.649
Adipose_Subcutaneous	AOAH	7	36600000	36800000	rs7799004	4.35	rs12534501	7.3	-0.45242	0.651
Adipose_Subcutaneous	AC002480.3	7	22600000	22600000	rs2069832	4.52	rs1476483	-4.53	0.45206	0.651
Adipose_Subcutaneous	LSM5	7	32500000	32500000	rs7783322	2.11	rs7791492	-5.85	0.45109	0.652
Adipose_Subcutaneous	SND1	7	127000000	128000000	rs11973012	-3.15	rs1348103	-9.45	-0.44837	0.654
Adipose_Subcutaneous	GS1-124K5.11	7	66000000	66000000	rs7779258	2.3	rs4718390	3.66	0.4464	0.655
Adipose_Subcutaneous	AC005082.12	7	23200000	23200000	rs2069832	4.52	rs7808488	8.82	-0.44355	0.657
Adipose_Subcutaneous	AK3P3	7	23200000	23200000	rs2069832	4.52	rs2072369	-4.17	0.44366	0.657
Adipose_Subcutaneous	POLR2J3	7	102000000	102000000	rs7805317	3.12	rs4729791	5.24	-0.43274	0.665
Adipose_Subcutaneous	RP11-460N20.7	7	64400000	64400000	rs10228666	-2.6	rs2140724	5.18	0.43347	0.665
Adipose_Subcutaneous	AC073133.1	7	156000000	156000000	rs1181952	3.94	rs4716437	7.17	-0.43076	0.667
Adipose_Subcutaneous	AC004540.5	7	26400000	26500000	rs1391805	2.76	rs1013688	-7.95	0.42891	0.668
Adipose_Subcutaneous	CTB-113D17.1	7	29000000	29100000	rs216720	2.86	rs2286219	-6.41	-0.42583	0.67
Adipose_Subcutaneous	RP4-777O23.1	7	30600000	30600000	rs13234448	3.03	rs38487	3.9	-0.42434	0.671
Adipose_Subcutaneous	STAG3	7	99800000	99800000	rs221786	-3.59	rs7789890	-5.19	-0.42345	0.672
Adipose_Subcutaneous	KCTD7	7	66100000	66200000	rs7779258	2.3	rs4718385	4.12	-0.42061	0.674
Adipose_Subcutaneous	KRIT1	7	91800000	91900000	rs1209000	-2.3	rs1013524	3.98	0.41655	0.677
Adipose_Subcutaneous	TWISTNB	7	19700000	19700000	rs6461477	2.62	rs17354922	4.07	0.4102	0.682
Adipose_Subcutaneous	FSCN1	7	5630000	5650000	rs10278352	2.67	rs10257204	-3.95	-0.40758	0.684
Adipose_Subcutaneous	ING3	7	121000000	121000000	rs802333	3	rs2721370	-4.88	0.40469	0.686
Adipose_Subcutaneous	AC004980.7	7	76200000	76300000	rs4728696	2.68	rs804025	-8.27	-0.40459	0.686
Adipose_Subcutaneous	SEMA3E	7	83000000	83300000	rs2888206	3.21	rs42029	-6.82	-0.39997	0.689
Adipose_Subcutaneous	THAP5	7	108000000	108000000	rs12670049	3.44	rs40939	9.64	-0.40063	0.689
Adipose_Subcutaneous	STRIP2	7	129000000	129000000	rs12539476	3.31	rs655239	-4.33	-0.39757	0.691
Adipose_Subcutaneous	DTX2	7	76100000	76100000	rs4728696	2.68	rs11773646	4.17	-0.39067	0.696
Adipose_Subcutaneous	AC004840.9	7	2480000	2490000	rs10267898	-2.61	rs11772554	6.9	-0.38828	0.698
Adipose_Subcutaneous	FAM188B	7	30800000	30900000	rs13234448	3.03	rs12670137	-4.13	-0.38624	0.699
Adipose_Subcutaneous	OR2A7	7	144000000	144000000	rs2368069	2.72	rs17170241	3.31	-0.38421	0.701
Adipose_Subcutaneous	POLM	7	44100000	44100000	rs7812286	3.01	rs28745596	9.04	0.3782	0.705
Adipose_Subcutaneous	RABGEF1	7	66100000	66300000	rs6972813	1.57	rs12539366	9.87	-0.36986	0.711
Adipose_Subcutaneous	ZNF736	7	63800000	63800000	rs10228666	-2.6	rs4718067	5.96	0.37107	0.711
Adipose_Subcutaneous	OR2A1-AS1	7	144000000	144000000	rs2368069	2.72	rs17195674	-5.43	-0.37084	0.711
Adipose_Subcutaneous	DFNA5	7	24700000	24800000	rs17150913	3.06	rs2237324	-7.5	-0.36922	0.712
Adipose_Subcutaneous	AC005534.6	7	156000000	156000000	rs1181952	3.94	rs10238744	5.17	0.36852	0.712
Adipose_Subcutaneous	MDFIC	7	115000000	115000000	rs2594442	-2.48	rs1545394	-6.18	0.36789	0.713
Adipose_Subcutaneous	URGCP	7	43900000	44000000	rs10260214	-3.43	rs2232103	4.7	-0.3656	0.715
Adipose_Subcutaneous	PRR15	7	29600000	29600000	rs17158567	2.74	rs10499588	6	0.36025	0.719
Adipose_Subcutaneous	RP11-134L10.1	7	135000000	135000000	rs6467558	-2.52	rs11543821	-6.38	-0.35658	0.721
Adipose_Subcutaneous	WNT16	7	121000000	121000000	rs3779386	-2.61	rs10241888	6.79	0.34718	0.728
Adipose_Subcutaneous	TRIM4	7	99500000	99500000	rs2107349	2.99	rs2571992	-14.13	-0.34744	0.728
Adipose_Subcutaneous	CTB-107G13.1	7	103000000	103000000	rs39335	2.76	rs2711883	-3.84	0.34665	0.729
Adipose_Subcutaneous	HIP1	7	75200000	75400000	rs1167795	-2.87	rs2014588	5.72	0.34539	0.73
Adipose_Subcutaneous	GNA12	7	2770000	2880000	rs7780254	-3.33	rs798492	5.59	0.34445	0.731
Adipose_Subcutaneous	GTPBP10	7	90000000	90000000	rs2888807	-2.07	rs17863058	-8.67	-0.3423	0.732
Adipose_Subcutaneous	ZNF425	7	149000000	149000000	rs243480	-3.13	rs1202437	-8.01	-0.34269	0.732
Adipose_Subcutaneous	RP11-479O9.2	7	65200000	65300000	rs7779258	2.3	rs12333375	9.01	-0.34045	0.734
Adipose_Subcutaneous	EPHB6	7	143000000	143000000	rs315310	2.54	rs8177107	-5.97	-0.33412	0.738
Adipose_Subcutaneous	GBAS	7	56000000	56100000	rs13226516	2.71	rs2304375	7	0.33175	0.74
Adipose_Subcutaneous	FIGNL1	7	50500000	50500000	rs978784	3.46	rs11763774	12.76	-0.33062	0.741
Adipose_Subcutaneous	GIMAP1	7	150000000	150000000	rs4146035	-3.12	rs10488372	-4.79	0.32928	0.742
Adipose_Subcutaneous	CAV1	7	116000000	116000000	rs2237713	2.37	rs9920	-5.82	0.32832	0.743
Adipose_Subcutaneous	NT5C3A	7	33100000	33100000	rs721851	-2.33	rs2893461	3.66	-0.32143	0.748
Adipose_Subcutaneous	STAG3L2	7	74100000	74300000	rs17145611	2.25	rs13238568	-6.31	-0.32073	0.748
Adipose_Subcutaneous	CCT6A	7	56100000	56100000	rs13226516	2.71	rs7793921	6.1	0.31915	0.75
Adipose_Subcutaneous	TRIM24	7	138000000	138000000	rs17680252	-2.98	rs357427	8.19	-0.31779	0.751
Adipose_Subcutaneous	DTX2P1	7	76600000	76600000	rs17645871	-2.27	rs2527935	-4.53	0.31703	0.751
Adipose_Subcutaneous	ATP6V0E2	7	150000000	150000000	rs4725848	2.63	rs3735333	-5.91	0.3166	0.752
Adipose_Subcutaneous	STEAP2	7	89800000	89900000	rs2888807	-2.07	rs3924493	-8.17	0.313	0.754
Adipose_Subcutaneous	ZBED6CL	7	150000000	150000000	rs4146035	-3.12	rs11769348	-4.28	0.31064	0.756
Adipose_Subcutaneous	OR2A9P	7	144000000	144000000	rs2368069	2.72	rs17591965	-4.84	0.30829	0.758
Adipose_Subcutaneous	GS1-124K5.12	7	66000000	66100000	rs7779258	2.3	rs1064795	-6.86	-0.30684	0.759
Adipose_Subcutaneous	POLR2J4	7	44100000	44100000	rs10260214	-3.43	rs2528392	6.65	0.30551	0.76
Adipose_Subcutaneous	LMBR1	7	156000000	157000000	rs7777527	2.78	rs10488060	-3.52	-0.30231	0.762
Adipose_Subcutaneous	LRGUK	7	134000000	134000000	rs384545	2.63	rs7457999	-7.77	0.30107	0.763
Adipose_Subcutaneous	PMS2	7	6010000	6050000	rs10278352	2.67	rs17409602	-6.9	-0.29961	0.764
Adipose_Subcutaneous	PTPN12	7	77200000	77300000	rs3093277	2.34	rs12537271	-6.62	0.2985	0.765
Adipose_Subcutaneous	AQP1	7	31000000	31000000	rs13234448	3.03	rs1465216	-4.82	0.29652	0.767
Adipose_Subcutaneous	TRGV4	7	38400000	38400000	rs6945114	2.61	rs11761049	-8.75	0.29355	0.769
Adipose_Subcutaneous	COA1	7	43600000	43800000	rs10260214	-3.43	rs849172	-8.36	0.29106	0.771
Adipose_Subcutaneous	AC002456.2	7	90200000	90200000	rs2888807	-2.07	rs12704552	7.32	0.28564	0.775
Adipose_Subcutaneous	TBL2	7	73000000	73000000	rs884843	-2.71	rs17145721	8.08	0.2837	0.777
Adipose_Subcutaneous	RP11-225B17.2	7	32800000	32800000	rs1894873	-1.79	rs4723203	4.15	-0.28009	0.779
Adipose_Subcutaneous	MLXIPL	7	73000000	73000000	rs884843	-2.71	rs1051921	6.62	0.27543	0.783
Adipose_Subcutaneous	KLF14	7	130000000	130000000	rs6946506	-3.35	rs13233731	5.21	-0.27414	0.784
Adipose_Subcutaneous	RP11-2E11.5	7	130000000	130000000	rs6946506	-3.35	rs2268382	-4.74	-0.27384	0.784
Adipose_Subcutaneous	RP11-325F22.5	7	105000000	105000000	rs13222581	-2.76	rs3801285	4.02	0.27314	0.785
Adipose_Subcutaneous	KLHDC10	7	130000000	130000000	rs6946506	-3.35	rs1465370	-3.67	0.26295	0.793
Adipose_Subcutaneous	PON3	7	95000000	95000000	rs3917577	-2.72	rs11764079	-5.26	0.26054	0.794
Adipose_Subcutaneous	BLVRA	7	43800000	43800000	rs10260214	-3.43	rs3815266	6.71	-0.258	0.796
Adipose_Subcutaneous	WBSCR17	7	70600000	71200000	rs1525293	-2.97	rs7788558	-4.28	0.2588	0.796
Adipose_Subcutaneous	GIMAP4	7	150000000	150000000	rs2969637	-3.39	rs939958	5.93	-0.2566	0.797
Adipose_Subcutaneous	GS1-124K5.4	7	66000000	66000000	rs7779258	2.3	rs6460293	10.3	0.25529	0.798
Adipose_Subcutaneous	COPG2	7	130000000	130000000	rs6946506	-3.35	rs10863	-8.43	-0.25296	0.8
Adipose_Subcutaneous	LINC00035	7	73100000	73200000	rs884843	-2.71	rs4324825	-11.43	-0.25177	0.801
Adipose_Subcutaneous	ASB4	7	95100000	95200000	rs3917577	-2.72	rs11764079	7.75	-0.24596	0.806
Adipose_Subcutaneous	GTF2IRD2	7	74200000	74300000	rs17145611	2.25	rs35785930	-3.67	0.24619	0.806
Adipose_Subcutaneous	POR	7	75500000	75600000	rs1167795	-2.87	rs3815455	4.9	-0.24205	0.809
Adipose_Subcutaneous	AC002064.5	7	89900000	90000000	rs2888807	-2.07	rs2027965	-7.88	-0.23803	0.812
Adipose_Subcutaneous	CCL24	7	75400000	75500000	rs1167795	-2.87	rs10755885	6.41	-0.2362	0.813
Adipose_Subcutaneous	CACNA2D1	7	81600000	82100000	rs13438454	2.48	rs10250592	5.84	-0.23595	0.813
Adipose_Subcutaneous	ORAI2	7	102000000	102000000	rs7805317	3.12	rs803118	-4.54	0.23601	0.813
Adipose_Subcutaneous	AP4M1	7	99700000	99700000	rs2107349	2.99	rs4729577	11.02	0.23586	0.814
Adipose_Subcutaneous	BBS9	7	33200000	33600000	rs721851	-2.33	rs1362368	-4.82	-0.23445	0.815
Adipose_Subcutaneous	FBXL13	7	102000000	103000000	rs2906642	-2.21	rs10281791	-4.69	0.23349	0.815
Adipose_Subcutaneous	TAS2R6	7	141000000	141000000	rs4324856	-2.34	rs2334	3.08	0.23176	0.817
Adipose_Subcutaneous	KIAA1147	7	141000000	141000000	rs4324856	-2.34	rs11773340	6.4	-0.22999	0.818
Adipose_Subcutaneous	ACTR3C	7	150000000	150000000	rs4146035	-3.12	rs10282601	-4.77	0.22851	0.819
Adipose_Subcutaneous	RP11-5C23.1	7	155000000	155000000	rs11760227	-3.17	rs11543936	5.9	0.22865	0.819
Adipose_Subcutaneous	TMEM209	7	130000000	130000000	rs6946506	-3.35	rs17164729	-7.22	-0.22182	0.824
Adipose_Subcutaneous	LIMK1	7	73500000	73500000	rs884843	-2.71	rs367688	-5.07	0.22169	0.825
Adipose_Subcutaneous	CTB-13F3.1	7	108000000	108000000	rs12670049	3.44	rs1544474	-6.1	0.21668	0.828
Adipose_Subcutaneous	CCDC146	7	76800000	77000000	rs17645871	-2.27	rs10252204	-4.83	0.21636	0.829
Adipose_Subcutaneous	FKBP9	7	33000000	33000000	rs1419926	1.95	rs17170153	4.29	-0.20418	0.838
Adipose_Subcutaneous	CDHR3	7	106000000	106000000	rs2526977	3.47	rs6953952	-5.27	0.20152	0.84
Adipose_Subcutaneous	ABCF2	7	151000000	151000000	rs17173197	3.23	rs3807387	4.71	-0.2008	0.841
Adipose_Subcutaneous	AC073133.2	7	156000000	156000000	rs1181952	3.94	rs4716437	4.73	-0.19785	0.843
Adipose_Subcutaneous	HNRNPCP7	7	64000000	64000000	rs10228666	-2.6	rs6967116	7.7	0.19859	0.843
Adipose_Subcutaneous	ZNF786	7	149000000	149000000	rs243480	-3.13	rs7788925	-6.87	-0.18991	0.849
Adipose_Subcutaneous	AHR	7	17300000	17400000	rs2723544	3.04	rs12111723	-3.92	-0.18874	0.85
Adipose_Subcutaneous	AC073236.3	7	153000000	153000000	rs38974	2.83	rs6946670	8.23	-0.18974	0.85
Adipose_Subcutaneous	ABHD11	7	73200000	73200000	rs884843	-2.71	rs6952976	-8.18	-0.18818	0.851
Adipose_Subcutaneous	C7orf55	7	139000000	139000000	rs17680252	-2.98	rs1862880	-3.65	0.18832	0.851
Adipose_Subcutaneous	RP11-467H10.1	7	76700000	76700000	rs17645871	-2.27	rs3912067	-5.37	0.18733	0.851
Adipose_Subcutaneous	PDE1C	7	31800000	32300000	rs992185	2.13	rs10951319	7.1	-0.18678	0.852
Adipose_Subcutaneous	RP5-894A10.6	7	141000000	141000000	rs4324856	-2.34	rs35010424	6.55	0.18493	0.853
Adipose_Subcutaneous	PRKAR1B	7	589000	767000	rs10246200	-2.81	rs4074132	7.74	0.18274	0.855
Adipose_Subcutaneous	WDR60	7	159000000	159000000	rs877279	2.33	rs2657381	-8.02	0.18009	0.857
Adipose_Subcutaneous	EPHA1-AS1	7	143000000	143000000	rs9640378	-3.03	rs10224310	-8.21	-0.17816	0.859
Adipose_Subcutaneous	MET	7	116000000	116000000	rs2237713	2.37	rs10229110	4.15	0.17512	0.861
Adipose_Subcutaneous	NSUN5P2	7	72400000	72400000	rs7798868	2.26	rs34014814	9.46	0.17459	0.861
Adipose_Subcutaneous	RP11-2E11.9	7	130000000	130000000	rs6946506	-3.35	rs5011386	4.8	0.17555	0.861
Adipose_Subcutaneous	HOXA3	7	27100000	27200000	rs1978133	2.89	rs3801776	-4.23	0.17364	0.862
Adipose_Subcutaneous	RP9	7	33100000	33100000	rs721851	-2.33	rs17468799	7.73	-0.17412	0.862
Adipose_Subcutaneous	OR2A13P	7	144000000	144000000	rs2368069	2.72	rs11763619	9.37	0.16854	0.866
Adipose_Subcutaneous	SHFM1	7	96100000	96300000	rs1522527	1.76	rs10269596	3.92	-0.16712	0.867
Adipose_Subcutaneous	AC004951.5	7	44000000	44000000	rs10260214	-3.43	rs2232109	7.8	0.1654	0.869
Adipose_Subcutaneous	POLR2J2	7	102000000	102000000	rs12537077	3.11	rs11981219	11.9	-0.16304	0.87
Adipose_Subcutaneous	HIBADH	7	27600000	27700000	rs17703228	-2.38	rs10486549	3.56	-0.16209	0.871
Adipose_Subcutaneous	GS1-166A23.2	7	16600000	16600000	rs2389674	3.31	rs7802116	-5.97	0.15946	0.873
Adipose_Subcutaneous	CCZ1	7	5940000	5960000	rs10278352	2.67	rs6975026	7.94	0.15788	0.875
Adipose_Subcutaneous	AC093668.2	7	102000000	102000000	rs7805317	3.12	rs4989124	10.8	0.15764	0.875
Adipose_Subcutaneous	ZCWPW1	7	100000000	100000000	rs564449	-3.88	rs6955367	6.57	-0.15272	0.879
Adipose_Subcutaneous	ERV3-1	7	64500000	64500000	rs10228666	-2.6	rs4718244	7.73	0.14828	0.882
Adipose_Subcutaneous	POM121B	7	72700000	72700000	rs7798868	2.26	rs34014814	-4.07	0.14425	0.885
Adipose_Subcutaneous	NPTX2	7	98200000	98300000	rs903453	-2.91	rs861006	5.3	-0.13705	0.891
Adipose_Subcutaneous	PSPH	7	56100000	56100000	rs13226516	2.71	rs11982736	8.27	-0.13534	0.892
Adipose_Subcutaneous	PAXIP1-AS1	7	155000000	155000000	rs11760227	-3.17	rs306273	7.18	0.12111	0.904
Adipose_Subcutaneous	GCK	7	44200000	44200000	rs7812286	3.01	rs10951757	-5.95	0.11211	0.911
Adipose_Subcutaneous	CRYGN	7	151000000	151000000	rs17173197	3.23	rs10273337	-3.39	0.1112	0.911
Adipose_Subcutaneous	SDK1	7	3340000	4310000	rs7780254	-3.33	rs10250444	-9.13	-0.10982	0.913
Adipose_Subcutaneous	AC073850.6	7	80300000	80300000	rs13242982	3.04	rs3914075	2.92	0.10711	0.915
Adipose_Subcutaneous	DPY19L1P1	7	32600000	32800000	rs1894873	-1.79	rs2443125	-6.96	0.10375	0.917
Adipose_Subcutaneous	CTTNBP2	7	117000000	118000000	rs1468284	2.93	rs7807677	6.01	-0.09785	0.922
Adipose_Subcutaneous	C7orf73	7	135000000	135000000	rs10262219	3.13	rs3828960	-8.3	-0.09041	0.928
Adipose_Subcutaneous	METTL2B	7	128000000	128000000	rs729302	-4.81	rs7806863	-9.64	0.08377	0.933
Adipose_Subcutaneous	RP11-561N12.7	7	64100000	64100000	rs10228666	-2.6	rs6460178	-6.38	-0.0839	0.933
Adipose_Subcutaneous	LINC01006	7	156000000	156000000	rs1181952	3.94	rs4716437	11.24	0.07993	0.936
Adipose_Subcutaneous	RP9P	7	33000000	33000000	rs1419926	1.95	rs17468799	-7.08	0.07885	0.937
Adipose_Subcutaneous	AC073130.1	7	116000000	116000000	rs11979121	2.7	rs12668723	5.34	0.07671	0.939
Adipose_Subcutaneous	TRBV28	7	142000000	142000000	rs315310	2.54	rs4726563	-6.86	-0.07586	0.94
Adipose_Subcutaneous	EPDR1	7	38000000	38000000	rs2722366	2.55	rs2044831	6.72	-0.0731	0.942
Adipose_Subcutaneous	FAM115A	7	144000000	144000000	rs2368069	2.72	rs1731353	4.13	0.07291	0.942
Adipose_Subcutaneous	PAXIP1-AS2	7	155000000	155000000	rs11760227	-3.17	rs11543936	9.8	-0.06961	0.945
Adipose_Subcutaneous	RP11-265E18.1	7	32900000	32900000	rs1894873	-1.79	rs3173734	4.31	-0.06954	0.945
Adipose_Subcutaneous	AC009542.2	7	135000000	135000000	rs6467558	-2.52	rs17168134	4.01	0.0669	0.947
Adipose_Subcutaneous	DYNC1I1	7	95400000	95700000	rs3917577	-2.72	rs4729205	6.58	0.06476	0.948
Adipose_Subcutaneous	ZSCAN21	7	99600000	99700000	rs2107349	2.99	rs11558476	-7.86	-0.06497	0.948
Adipose_Subcutaneous	TOMM7	7	22900000	22900000	rs2069832	4.52	rs2270105	-12.81	0.0643	0.949
Adipose_Subcutaneous	AC093627.8	7	77000	80400	rs7782358	3.15	rs7456436	8.73	-0.0645	0.949
Adipose_Subcutaneous	FAM126A	7	23000000	23100000	rs2069832	4.52	rs1063950	-4.75	-0.06194	0.951
Adipose_Subcutaneous	ZDHHC4	7	6620000	6630000	rs7456581	2.18	rs7800401	-5.79	0.06082	0.951
Adipose_Subcutaneous	EIF2AK1	7	6060000	6100000	rs10278352	2.67	rs495124	5.58	0.05891	0.953
Adipose_Subcutaneous	EXOC4	7	133000000	134000000	rs4731898	2.01	rs17167181	-5.25	-0.05844	0.953
Adipose_Subcutaneous	CTB-119C2.1	7	26200000	26200000	rs730558	-2.32	rs757371	4.13	0.05278	0.958
Adipose_Subcutaneous	NFE2L3	7	26200000	26200000	rs730558	-2.33	rs2057763	-5.09	0.05104	0.959
Adipose_Subcutaneous	PCOLCE-AS1	7	100000000	100000000	rs564449	-3.88	rs2686815	6.28	0.04421	0.965
Adipose_Subcutaneous	IMMP2L	7	110000000	111000000	rs680701	3.33	rs214463	3.91	-0.04219	0.966
Adipose_Subcutaneous	DPP6	7	154000000	155000000	rs38974	2.83	rs6946670	7.61	-0.04195	0.967
Adipose_Subcutaneous	UFSP1	7	100000000	100000000	rs564449	-3.88	rs7800241	-5.96	-0.04198	0.967
Adipose_Subcutaneous	HOXA2	7	27100000	27100000	rs1978133	2.89	rs739734	-7.32	0.03977	0.968
Adipose_Subcutaneous	AIMP2	7	6050000	6060000	rs10278352	2.67	rs3779107	-5.06	-0.03995	0.968
Adipose_Subcutaneous	RP5-894A10.2	7	141000000	141000000	rs4324856	-2.34	rs35010424	4.33	0.03825	0.969
Adipose_Subcutaneous	MAFK	7	1570000	1580000	rs11767554	-3.56	rs7805230	-5.09	0.03796	0.97
Adipose_Subcutaneous	AC005154.7	7	30600000	30600000	rs13234448	3.03	rs38437	9.04	-0.03789	0.97
Adipose_Subcutaneous	LAMB1	7	108000000	108000000	rs12670049	3.44	rs1544474	-9.15	0.03413	0.973
Adipose_Subcutaneous	ARPC1B	7	99000000	99000000	rs1004388	-2.27	rs6651108	3.37	-0.03442	0.973
Adipose_Subcutaneous	EGFR	7	55100000	55300000	rs6593217	3.08	rs13244925	6.02	-0.03434	0.973
Adipose_Subcutaneous	C7orf13	7	156000000	156000000	rs1181952	3.94	rs6459698	-8.27	-0.03173	0.975
Adipose_Subcutaneous	C7orf55-LUC7L2	7	139000000	139000000	rs17680252	-2.98	rs6948804	-3.91	-0.02632	0.979
Adipose_Subcutaneous	RP11-644N4.1	7	135000000	135000000	rs10262219	3.13	rs3110823	6.68	-0.02494	0.98
Adipose_Subcutaneous	WDR86-AS1	7	151000000	151000000	rs17173197	3.23	rs6966840	7.87	-0.02162	0.983
Adipose_Subcutaneous	FGL2	7	76800000	76800000	rs3093277	2.18	rs12672098	6.7	0.016	0.987
Adipose_Subcutaneous	AC005154.8	7	30600000	30600000	rs13234448	3.03	rs38478	7.85	0.01505	0.988
Adipose_Subcutaneous	TRIM60P18	7	63800000	63800000	rs10228666	-2.6	rs1852108	4.79	-0.01372	0.989
Adipose_Subcutaneous	ARHGEF35	7	144000000	144000000	rs2368069	2.72	rs17591965	-11.47	0.01231	0.99
Adipose_Subcutaneous	TYW1	7	66500000	66700000	rs12531759	1.93	rs10249716	10.8	0.00362	0.997
Adipose_Subcutaneous	TRGV5	7	38400000	38400000	rs6945114	2.61	rs12532845	5.85	0.00048	1
Adipose_Subcutaneous	FAM167A	8	11300000	11300000	rs804283	-3.21	rs998683	3.76	3.23768	0.00121
Adipose_Subcutaneous	FAM66A	8	12200000	12300000	rs10102302	2.69	rs7823537	-4.34	2.88296	0.00394
Adipose_Subcutaneous	RP11-62H7.2	8	8820000	8840000	rs1562211	3.52	rs6981573	6.04	2.84907	0.00438
Adipose_Subcutaneous	FDFT1	8	11700000	11700000	rs804283	-3.21	rs1616534	-5.88	2.84319	0.00447
Adipose_Subcutaneous	RP11-163N6.2	8	61300000	61400000	rs7013249	2.84	rs10098769	-5.25	-2.72368	0.00646
Adipose_Subcutaneous	DSCC1	8	121000000	121000000	rs987534	2.75	rs7815122	-12.84	-2.72141	0.0065
Adipose_Subcutaneous	MSR1	8	16000000	16400000	rs6586979	-3.27	rs822319	3.29	-2.634	0.00844
Adipose_Subcutaneous	DECR1	8	91000000	91100000	rs4961176	3.12	rs1805801	-3.79	-2.55492	0.01062
Adipose_Subcutaneous	SOX7	8	10600000	10600000	rs4841462	-3.16	rs6991499	-4.48	2.4628	0.01379
Adipose_Subcutaneous	CTD-2336O2.1	8	1710000	1710000	rs11778824	-2.63	rs6558533	-13.08	2.45027	0.01428
Adipose_Subcutaneous	NEIL2	8	11600000	11600000	rs804283	-3.21	rs4639	8.16	2.43661	0.01483
Adipose_Subcutaneous	SAMD12	8	119000000	120000000	rs4876876	3.58	rs2460970	6.72	2.40425	0.01621
Adipose_Subcutaneous	SLC45A4	8	142000000	142000000	rs12547827	2.88	rs4961258	4.07	-2.4005	0.01637
Adipose_Subcutaneous	RP11-242F4.2	8	17100000	17100000	rs2904674	3.27	rs11786260	4.56	2.37682	0.01746
Adipose_Subcutaneous	CLN8	8	1700000	1730000	rs11778824	-2.63	rs7846610	-7.78	2.33251	0.01967
Adipose_Subcutaneous	SGK223	8	8180000	8240000	rs12677550	-3.11	rs13268432	4.21	-2.3106	0.02085
Adipose_Subcutaneous	RGS22	8	101000000	101000000	rs1371867	2.94	rs3133692	-4.65	-2.31007	0.02088
Adipose_Subcutaneous	ENPP7P12	8	12100000	12100000	rs804283	-3.21	rs11250163	-4.43	2.3102	0.02088
Adipose_Subcutaneous	PLEC	8	145000000	145000000	rs6558318	2.97	rs7010330	-9.99	2.29521	0.02172
Adipose_Subcutaneous	MTBP	8	121000000	122000000	rs7015410	3.3	rs12155618	6.65	-2.27109	0.02314
Adipose_Subcutaneous	RP11-318M2.2	8	104000000	104000000	rs596631	3.47	rs827593	4.62	-2.26831	0.02331
Adipose_Subcutaneous	RP11-486M23.1	8	29400000	29400000	rs936921	-3.17	rs10503847	-4.33	2.23066	0.0257
Adipose_Subcutaneous	LYNX1	8	144000000	144000000	rs10110864	2.49	rs2572925	13.49	2.22929	0.02579
Adipose_Subcutaneous	AGPAT5	8	6570000	6620000	rs7388463	3.26	rs2928579	4.4	2.19441	0.02821
Adipose_Subcutaneous	THEM6	8	144000000	144000000	rs10110864	2.49	rs3758083	6.92	-2.17225	0.02984
Adipose_Subcutaneous	MROH6	8	145000000	145000000	rs12679735	2.85	rs3793368	5.25	2.16713	0.03023
Adipose_Subcutaneous	TSNARE1	8	143000000	143000000	rs6583554	-2.82	rs10435683	8.89	-2.14432	0.03201
Adipose_Subcutaneous	SLC35G5	8	11200000	11200000	rs804283	-3.21	rs2409784	-4.56	-2.13241	0.03297
Adipose_Subcutaneous	CTSB	8	11700000	11700000	rs804283	-3.21	rs4839	6.82	-2.10558	0.03524
Adipose_Subcutaneous	RAB2A	8	61400000	61500000	rs7013249	2.84	rs2013112	5.98	2.09679	0.03601
Adipose_Subcutaneous	TGS1	8	56700000	56700000	rs17813588	-2.63	rs2044817	-7.94	-2.07499	0.03799
Adipose_Subcutaneous	RP11-351I21.11	8	12300000	12300000	rs10102302	2.69	rs17830696	-3.47	-2.05947	0.03945
Adipose_Subcutaneous	FAM85B	8	8030000	8080000	rs2980748	2.54	rs777709	-5.54	-2.00854	0.04459
Adipose_Subcutaneous	JRK	8	144000000	144000000	rs3935507	-2.52	rs4301430	8.75	1.98941	0.04666
Adipose_Subcutaneous	RP11-981G7.3	8	10300000	10300000	rs4841462	-3.16	rs1986358	3.48	1.98278	0.04739
Adipose_Subcutaneous	SQLE	8	126000000	126000000	rs12677084	-3.18	rs12550607	4.28	-1.9695	0.0489
Adipose_Subcutaneous	AF131215.2	8	11000000	11000000	rs4841462	-3.16	rs13276836	-7.23	1.94749	0.05148
Adipose_Subcutaneous	FAM83H-AS1	8	145000000	145000000	rs11784223	3.03	rs13277214	-3.72	1.84305	0.06532
Adipose_Subcutaneous	MCM4	8	48900000	48900000	rs8178179	2	rs6474040	-3.96	1.83314	0.06678
Adipose_Subcutaneous	AF131215.9	8	11000000	11000000	rs4841462	-3.16	rs13276836	-6.17	1.82553	0.06792
Adipose_Subcutaneous	NOV	8	120000000	120000000	rs4876876	3.58	rs7834596	5.12	-1.78944	0.07354
Adipose_Subcutaneous	PDGFRL	8	17400000	17500000	rs2904674	3.27	rs2517276	-5.8	1.78627	0.07406
Adipose_Subcutaneous	CHRAC1	8	142000000	142000000	rs6578099	-2.36	rs4610723	-12.51	-1.76277	0.07794
Adipose_Subcutaneous	POLB	8	42200000	42200000	rs6474373	2.04	rs16890980	-3.47	1.75838	0.07868
Adipose_Subcutaneous	FZD6	8	104000000	104000000	rs596631	3.47	rs6468868	4.61	-1.755	0.07926
Adipose_Subcutaneous	MTSS1	8	126000000	126000000	rs12677084	-3.18	rs6470314	5.41	1.74337	0.08127
Adipose_Subcutaneous	RP11-1C8.6	8	104000000	104000000	rs596631	3.47	rs4734695	5.3	-1.73433	0.08286
Adipose_Subcutaneous	RP11-446E9.1	8	57000000	57000000	rs17813588	-2.63	rs2719236	-3.84	-1.7124	0.08682
Adipose_Subcutaneous	FAM85A	8	12100000	12100000	rs804283	-3.21	rs4367597	-5.55	1.66664	0.09559
Adipose_Subcutaneous	LRRCC1	8	86000000	86100000	rs17739175	-3.13	rs2896454	-9.7	1.63357	0.10235
Adipose_Subcutaneous	KB-1507C5.2	8	104000000	104000000	rs596631	3.47	rs2679745	-6.38	1.61577	0.10614
Adipose_Subcutaneous	AP3M2	8	42000000	42000000	rs6987404	2.26	rs4737038	-9.89	1.60716	0.10802
Adipose_Subcutaneous	UBXN8	8	30600000	30600000	rs6981774	2.35	rs17557435	7.12	1.60685	0.10809
Adipose_Subcutaneous	YWHAZ	8	102000000	102000000	rs2053741	3.06	rs3100052	9.56	-1.59698	0.11027
Adipose_Subcutaneous	ALG1L13P	8	8090000	8100000	rs2980748	2.54	rs2945251	4.26	1.59002	0.11183
Adipose_Subcutaneous	PRSS51	8	10300000	10400000	rs4841462	-3.16	rs4281086	4.94	-1.5761	0.115
Adipose_Subcutaneous	RP11-429J17.2	8	145000000	145000000	rs6558318	2.97	rs3204170	-8.87	-1.56775	0.11694
Adipose_Subcutaneous	PARP10	8	145000000	145000000	rs6558318	2.97	rs9100	-5.1	1.54517	0.12231
Adipose_Subcutaneous	SLA	8	134000000	134000000	rs7841977	-3.27	rs12549620	-3.19	1.49649	0.13453
Adipose_Subcutaneous	RRM2B	8	103000000	103000000	rs2511748	2.53	rs2168689	6.11	-1.4902	0.13617
Adipose_Subcutaneous	KIAA0196	8	126000000	126000000	rs12677084	-3.18	rs12681602	3.45	-1.47144	0.14117
Adipose_Subcutaneous	MAF1	8	145000000	145000000	rs6558318	2.97	rs11990558	-4.73	1.46528	0.14284
Adipose_Subcutaneous	FBXO25	8	356000	421000	rs17738513	2.8	rs11136728	5.04	1.44035	0.14977
Adipose_Subcutaneous	COX6C	8	101000000	101000000	rs1371867	2.94	rs7828241	-6.37	1.42662	0.15369
Adipose_Subcutaneous	RP11-6I2.3	8	75000000	75000000	rs2036273	-2.37	rs10504554	-4.58	1.42595	0.15388
Adipose_Subcutaneous	MMP16	8	89000000	89300000	rs1519938	3.31	rs1504805	9.01	1.40767	0.15923
Adipose_Subcutaneous	RP11-16E18.3	8	64100000	64100000	rs7015856	-2.69	rs4739066	-4.09	-1.39844	0.16198
Adipose_Subcutaneous	RPL23AP53	8	163000	182000	rs17738513	2.8	rs2003497	4.51	1.39629	0.16263
Adipose_Subcutaneous	TMEM68	8	56600000	56700000	rs17813588	-2.63	rs7828202	-5.28	-1.3871	0.16541
Adipose_Subcutaneous	AF230666.2	8	134000000	134000000	rs2069568	-2.79	rs4736612	-3.67	1.38192	0.167
Adipose_Subcutaneous	ARC	8	144000000	144000000	rs3935507	-2.52	rs10103454	-5.53	1.359	0.17415
Adipose_Subcutaneous	RP11-333A23.4	8	71400000	71400000	rs1371322	-2.27	rs4351447	3.74	1.35576	0.17518
Adipose_Subcutaneous	RP11-1149O23.3	8	23100000	23100000	rs6557594	-3.15	rs4872077	-4.12	1.33253	0.18269
Adipose_Subcutaneous	RP11-661A12.9	8	145000000	145000000	rs12679735	2.85	rs2123758	-10.32	-1.30121	0.19319
Adipose_Subcutaneous	LY6K	8	144000000	144000000	rs10110864	2.49	rs2244152	-5.61	-1.27796	0.20127
Adipose_Subcutaneous	RP13-467H17.1	8	143000000	143000000	rs6583554	-2.82	rs9324586	-6.26	1.27422	0.20259
Adipose_Subcutaneous	RP11-661A12.14	8	145000000	145000000	rs12679735	2.85	rs1062391	5.56	1.26609	0.20548
Adipose_Subcutaneous	RP11-382J12.1	8	71500000	71600000	rs1473522	2.11	rs17686100	4.46	1.26276	0.20668
Adipose_Subcutaneous	FAM86B3P	8	8090000	8100000	rs2980748	2.54	rs2980437	5.9	1.25357	0.21
Adipose_Subcutaneous	RP11-273G15.2	8	144000000	144000000	rs10110864	2.49	rs4270940	10.93	-1.23467	0.21695
Adipose_Subcutaneous	PCM1	8	17800000	17900000	rs6998122	-2.64	rs2301546	-7.46	1.22904	0.21906
Adipose_Subcutaneous	SLC39A4	8	146000000	146000000	rs6558318	2.97	rs2977837	-5.46	-1.21804	0.22321
Adipose_Subcutaneous	NAPRT1	8	145000000	145000000	rs12679735	2.85	rs1062391	-12.41	-1.20681	0.22751
Adipose_Subcutaneous	KB-1732A1.1	8	104000000	104000000	rs596631	3.47	rs2513920	-6.83	1.20319	0.2289
Adipose_Subcutaneous	GFRA2	8	21500000	21700000	rs2898521	-3.92	rs1021065	-3.89	-1.18811	0.23479
Adipose_Subcutaneous	SPAG1	8	101000000	101000000	rs1371867	2.94	rs2453657	-9.88	1.18716	0.23517
Adipose_Subcutaneous	HRSP12	8	99100000	99100000	rs10955157	3.22	rs2514337	5.37	1.17668	0.23932
Adipose_Subcutaneous	TRMT12	8	125000000	125000000	rs12677084	-3.18	rs4132855	8.17	1.15565	0.24782
Adipose_Subcutaneous	GPIHBP1	8	144000000	144000000	rs12679735	2.85	rs7460860	-7.07	1.13768	0.25525
Adipose_Subcutaneous	RMDN1	8	87500000	87500000	rs41522048	-2.19	rs7837569	9.24	1.12588	0.26021
Adipose_Subcutaneous	RP11-661A12.5	8	145000000	145000000	rs12679735	2.85	rs4242488	-15.3	1.12557	0.26035
Adipose_Subcutaneous	RP11-354A14.1	8	82800000	82800000	rs10100803	3.41	rs1463259	-6.46	1.10886	0.26749
Adipose_Subcutaneous	ZC3H3	8	145000000	145000000	rs12679735	2.85	rs896945	-14.98	1.09042	0.27553
Adipose_Subcutaneous	COMMD5	8	146000000	146000000	rs4925849	2.03	rs1209881	6.23	-1.08095	0.27972
Adipose_Subcutaneous	RP11-115C21.2	8	6260000	6260000	rs2912050	-3.18	rs2515485	5.85	1.07664	0.28164
Adipose_Subcutaneous	ASAP1	8	131000000	131000000	rs12678126	2.36	rs17210536	5.08	1.07609	0.28189
Adipose_Subcutaneous	RP11-981G7.6	8	10300000	10300000	rs4841462	-3.16	rs7815324	-7.07	-1.06626	0.2863
Adipose_Subcutaneous	RP5-855D21.1	8	184000	185000	rs17738513	2.8	rs2906328	9.27	1.0572	0.29042
Adipose_Subcutaneous	CTD-2292P10.4	8	144000000	144000000	rs10110864	2.49	rs2585140	-9.06	-1.05275	0.29245
Adipose_Subcutaneous	EFCAB1	8	49600000	49600000	rs1564579	-3.35	rs4873289	7.26	-1.04608	0.29552
Adipose_Subcutaneous	DEFA3	8	6870000	6880000	rs7388463	3.26	rs7825750	3.83	-1.02504	0.30534
Adipose_Subcutaneous	PSCA	8	144000000	144000000	rs3935507	-2.52	rs12155758	4.26	-0.99465	0.31991
Adipose_Subcutaneous	ADAM32	8	39000000	39100000	rs12681970	-2.53	rs11784624	12.12	0.99182	0.32129
Adipose_Subcutaneous	DMTN	8	21900000	21900000	rs3176295	2.18	rs1078363	5.43	0.98911	0.32261
Adipose_Subcutaneous	RP1L1	8	10500000	10600000	rs4841462	-3.16	rs13277080	5.93	0.98807	0.32312
Adipose_Subcutaneous	PIWIL2	8	22100000	22200000	rs3176295	2.18	rs4871990	10.7	-0.98296	0.32563
Adipose_Subcutaneous	NBN	8	90900000	91000000	rs4961176	3.12	rs7816839	5.05	0.97813	0.32801
Adipose_Subcutaneous	INTS8	8	95800000	95900000	rs11782155	2.99	rs2956217	7.34	0.9692	0.33245
Adipose_Subcutaneous	SLC25A37	8	23400000	23400000	rs6988827	3.28	rs17698981	-7.41	0.96687	0.33361
Adipose_Subcutaneous	KIAA1875	8	145000000	145000000	rs6558318	2.97	rs6558292	-9.6	0.96565	0.33422
Adipose_Subcutaneous	TSPYL5	8	98300000	98300000	rs17811910	2.27	rs2583503	4.24	0.96564	0.33422
Adipose_Subcutaneous	RP5-855D21.2	8	187000	188000	rs17738513	2.8	rs11995670	8.94	0.93679	0.34887
Adipose_Subcutaneous	RP11-43A14.1	8	675000	676000	rs17738513	2.8	rs10094564	-13.13	-0.91904	0.35808
Adipose_Subcutaneous	ANK1	8	41500000	41800000	rs6992578	2.33	rs508419	-5.7	-0.91486	0.36027
Adipose_Subcutaneous	ELP3	8	27900000	28000000	rs1901744	3.37	rs2123472	8.67	0.90795	0.3639
Adipose_Subcutaneous	RBPMS-AS1	8	30200000	30200000	rs17619523	2.02	rs7000773	-7.23	-0.90304	0.3665
Adipose_Subcutaneous	RP11-37B2.1	8	90600000	90800000	rs4961176	3.12	rs9297722	-9.37	-0.89578	0.37037
Adipose_Subcutaneous	TONSL	8	146000000	146000000	rs6558318	2.97	rs760477	-9.81	0.89534	0.37061
Adipose_Subcutaneous	ZFAND1	8	82600000	82600000	rs10100803	3.41	rs2955005	-6.83	0.89149	0.37266
Adipose_Subcutaneous	ZNF251	8	146000000	146000000	rs4925849	2.03	rs2958483	-5.88	0.88593	0.37565
Adipose_Subcutaneous	CA8	8	61100000	61200000	rs6985045	-3.03	rs7841372	5.26	0.88145	0.37807
Adipose_Subcutaneous	RP11-806O11.1	8	17700000	17700000	rs6998122	-2.64	rs398950	9.4	0.86628	0.38634
Adipose_Subcutaneous	KB-1471A8.1	8	121000000	121000000	rs987534	2.75	rs1467044	-6.11	-0.86323	0.38801
Adipose_Subcutaneous	ZNF517	8	146000000	146000000	rs4925849	2.03	rs9004	7.32	-0.86118	0.38914
Adipose_Subcutaneous	FAM135B	8	139000000	140000000	rs7011683	-3.07	rs925938	8.16	0.85914	0.39026
Adipose_Subcutaneous	RP11-875O11.1	8	22800000	22900000	rs6557594	-3.15	rs2241261	6.83	0.85765	0.39109
Adipose_Subcutaneous	DPY19L4	8	95700000	95800000	rs2448911	3.93	rs1023767	4.08	0.84806	0.39641
Adipose_Subcutaneous	RP11-134O21.1	8	2520000	2590000	rs10046663	3.08	rs4875853	4.9	0.84581	0.39766
Adipose_Subcutaneous	RP11-297N6.4	8	11700000	11700000	rs804283	-3.21	rs1047643	5.31	-0.84129	0.40019
Adipose_Subcutaneous	VPS28	8	146000000	146000000	rs6558318	2.97	rs11992877	9.43	0.83194	0.40545
Adipose_Subcutaneous	UTP23	8	118000000	118000000	rs1584217	-2.25	rs1499433	3.79	-0.83011	0.40648
Adipose_Subcutaneous	DOCK5	8	25000000	25300000	rs11135851	-3.41	rs2659583	-5.27	0.82721	0.40812
Adipose_Subcutaneous	RP11-10A14.3	8	9000000	9000000	rs1562211	3.52	rs330920	-3.71	-0.81958	0.41246
Adipose_Subcutaneous	DPYSL2	8	26400000	26500000	rs17818622	3.12	rs13277175	4.93	-0.79969	0.42389
Adipose_Subcutaneous	PI15	8	75700000	75800000	rs17272996	-2.34	rs2588302	-4.16	-0.78674	0.43143
Adipose_Subcutaneous	TNFRSF10A	8	23000000	23100000	rs6557594	-3.15	rs4242394	5.89	0.77646	0.43748
Adipose_Subcutaneous	CYP7B1	8	65500000	65700000	rs10504382	-3.44	rs12550805	4.55	-0.77279	0.43964
Adipose_Subcutaneous	NUDT18	8	22000000	22000000	rs3176295	2.18	rs1973254	6.26	-0.77211	0.44005
Adipose_Subcutaneous	RP11-582J16.4	8	22400000	22400000	rs6557594	-3.15	rs1075534	4.65	-0.75933	0.44765
Adipose_Subcutaneous	RHPN1	8	144000000	144000000	rs12679735	2.85	rs12674761	7.53	-0.75354	0.45112
Adipose_Subcutaneous	RP11-156K13.1	8	17700000	17700000	rs6998122	-2.64	rs414677	6.04	0.75254	0.45173
Adipose_Subcutaneous	CPNE3	8	87500000	87600000	rs41522048	-2.19	rs2304787	-5.3	-0.75213	0.45197
Adipose_Subcutaneous	TOP1MT	8	144000000	144000000	rs12679735	2.85	rs7845253	9.29	-0.74992	0.4533
Adipose_Subcutaneous	WISP1	8	134000000	134000000	rs7841977	-3.27	rs7844210	3.84	0.74604	0.45564
Adipose_Subcutaneous	MTUS1	8	17500000	17700000	rs6998122	-2.64	rs380129	4.66	-0.73511	0.46227
Adipose_Subcutaneous	DKK4	8	42200000	42200000	rs7012713	-2.13	rs8178690	-3.67	-0.73311	0.46349
Adipose_Subcutaneous	ZNF7	8	146000000	146000000	rs4925849	2.03	rs1209881	-5.62	0.73013	0.46531
Adipose_Subcutaneous	RP5-855D21.3	8	183000	184000	rs17738513	2.8	rs2003497	5.45	0.725	0.46845
Adipose_Subcutaneous	SDAD1P1	8	26200000	26200000	rs17818622	3.12	rs17055196	9.14	0.72479	0.46858
Adipose_Subcutaneous	ADAM28	8	24200000	24200000	rs6988827	3.28	rs6981682	-4.56	0.71709	0.47332
Adipose_Subcutaneous	ST18	8	53000000	53300000	rs7832724	3.19	rs2582618	-8.57	-0.71282	0.47596
Adipose_Subcutaneous	SNX31	8	102000000	102000000	rs2053741	3.06	rs1693551	11.44	0.70492	0.48086
Adipose_Subcutaneous	TMEM66	8	29900000	29900000	rs7463185	2.84	rs9656755	6.18	0.70395	0.48146
Adipose_Subcutaneous	MAK16	8	33300000	33400000	rs13439524	2.59	rs6468171	5.42	-0.70129	0.48312
Adipose_Subcutaneous	RP11-91J19.4	8	424000	428000	rs17738513	2.8	rs12674503	-6.62	-0.69944	0.48428
Adipose_Subcutaneous	TAF2	8	121000000	121000000	rs1903512	2.79	rs11996390	-5.94	-0.69713	0.48572
Adipose_Subcutaneous	TMEM55A	8	92000000	92100000	rs10504906	2.39	rs7016813	4.45	0.69599	0.48643
Adipose_Subcutaneous	E2F5	8	86100000	86100000	rs17739175	-3.13	rs1553015	-3.77	0.69498	0.48707
Adipose_Subcutaneous	SLC2A3P4	8	87500000	87500000	rs41522048	-2.19	rs12675140	-3.86	0.69479	0.48719
Adipose_Subcutaneous	RP11-100L22.1	8	93700000	93700000	rs2339654	-3.02	rs2461430	-5.27	0.68594	0.49275
Adipose_Subcutaneous	OXR1	8	107000000	108000000	rs17328712	-2.73	rs10108240	6.06	-0.68575	0.49287
Adipose_Subcutaneous	CTD-3107M8.2	8	30200000	30200000	rs17619523	2.02	rs7000773	8.9	0.67612	0.49896
Adipose_Subcutaneous	FGL1	8	17700000	17800000	rs6998122	-2.64	rs4646257	-4.08	-0.67545	0.49939
Adipose_Subcutaneous	AGPAT6	8	41400000	41500000	rs7832777	2.56	rs6474352	-5.85	-0.67163	0.50182
Adipose_Subcutaneous	COX6B1P4	8	26700000	26700000	rs1442895	2.69	rs1079078	-5.04	-0.67107	0.50218
Adipose_Subcutaneous	SLC25A32	8	104000000	104000000	rs596631	3.47	rs3134296	5.01	-0.67	0.50286
Adipose_Subcutaneous	RP13-582O9.5	8	144000000	144000000	rs12679735	2.85	rs7819483	8.89	-0.65849	0.51022
Adipose_Subcutaneous	MICU3	8	16900000	17000000	rs6586979	-3.42	rs4145471	-4.31	0.64657	0.51791
Adipose_Subcutaneous	RPL8	8	146000000	146000000	rs4925849	2.03	rs11784860	12.65	-0.64606	0.51824
Adipose_Subcutaneous	GLI4	8	144000000	144000000	rs12679735	2.85	rs7819483	5.05	-0.64023	0.52202
Adipose_Subcutaneous	TM2D2	8	38800000	38900000	rs12681970	-2.53	rs7840270	-5.1	-0.63877	0.52297
Adipose_Subcutaneous	SMIM19	8	42400000	42400000	rs7012713	-2.17	rs2923428	10.76	0.63596	0.5248
Adipose_Subcutaneous	ZNF250	8	146000000	146000000	rs4925849	2.03	rs2975282	3.65	0.6256	0.53158
Adipose_Subcutaneous	TUBBP1	8	30200000	30200000	rs17619523	2.02	rs7000773	5.87	0.62317	0.53317
Adipose_Subcutaneous	ADAMDEC1	8	24200000	24300000	rs7826970	2.8	rs9650409	-4.31	0.61529	0.53836
Adipose_Subcutaneous	AC084125.4	8	146000000	146000000	rs6558318	2.97	rs7830832	3.2	-0.61345	0.53958
Adipose_Subcutaneous	DEPTOR	8	121000000	121000000	rs987534	2.75	rs11781657	-4.77	-0.60764	0.54343
Adipose_Subcutaneous	WDYHV1	8	124000000	124000000	rs17312183	3.15	rs4307325	-8.52	0.60507	0.54513
Adipose_Subcutaneous	GDF6	8	97200000	97200000	rs2589183	2.69	rs2514530	6.74	-0.5987	0.54938
Adipose_Subcutaneous	DEFB1	8	6730000	6740000	rs7388463	3.26	rs2978869	10.49	0.59434	0.55228
Adipose_Subcutaneous	CHMP7	8	23100000	23100000	rs6557594	-3.15	rs4242396	-4.78	-0.59232	0.55363
Adipose_Subcutaneous	ADHFE1	8	67300000	67400000	rs13252033	-2.1	rs1060242	-9.34	-0.58166	0.5608
Adipose_Subcutaneous	CRISPLD1	8	75900000	75900000	rs17272996	-2.34	rs10216950	-5.34	0.56982	0.5688
Adipose_Subcutaneous	ADRA1A	8	26600000	26700000	rs1442895	2.69	rs1079078	-10.07	0.56781	0.57016
Adipose_Subcutaneous	CSGALNACT1	8	19300000	19600000	rs11777358	-2.86	rs6981898	6.78	-0.5583	0.57664
Adipose_Subcutaneous	FAM110B	8	58900000	59100000	rs11986581	3.95	rs16923480	-4.59	-0.55826	0.57666
Adipose_Subcutaneous	ZNF252P	8	146000000	146000000	rs4925849	2.03	rs7824213	10.82	-0.55098	0.58165
Adipose_Subcutaneous	SLC20A2	8	42300000	42400000	rs7012713	-2.17	rs2974293	4.6	0.54949	0.58267
Adipose_Subcutaneous	KB-431C1.4	8	103000000	103000000	rs2511748	2.53	rs4734058	3.98	0.54273	0.58732
Adipose_Subcutaneous	EYA1	8	72100000	72300000	rs1424879	-3.21	rs35510588	7.47	-0.54083	0.58863
Adipose_Subcutaneous	CTD-3025N20.3	8	66500000	66500000	rs6999457	-2.89	rs2048650	-8.51	-0.53661	0.59154
Adipose_Subcutaneous	ARMC1	8	66500000	66500000	rs4458912	-2.4	rs14213	7.71	0.53555	0.59227
Adipose_Subcutaneous	BIN3	8	22500000	22500000	rs6557594	-3.15	rs11985023	8.19	0.53365	0.59358
Adipose_Subcutaneous	SCARA5	8	27700000	27900000	rs1901744	3.37	rs2685403	-5.85	-0.53056	0.59573
Adipose_Subcutaneous	AZIN1	8	104000000	104000000	rs596631	3.47	rs10955293	-3.5	-0.52322	0.60082
Adipose_Subcutaneous	RP11-369K16.1	8	12800000	12800000	rs10102302	2.69	rs11203962	-7.05	0.51608	0.6058
Adipose_Subcutaneous	RP11-434I12.2	8	74200000	74300000	rs10088300	-2.59	rs11776584	-6.04	0.516	0.60585
Adipose_Subcutaneous	SCARA3	8	27500000	27500000	rs1901744	3.37	rs568610	-4.49	-0.51373	0.60744
Adipose_Subcutaneous	UBXN2B	8	59300000	59400000	rs11986581	3.95	rs16923452	-6.81	-0.50087	0.61646
Adipose_Subcutaneous	ZNF34	8	146000000	146000000	rs4925849	2.03	rs1735192	-9.82	0.49929	0.61757
Adipose_Subcutaneous	RP11-521M14.1	8	27000000	27100000	rs976175	-2.79	rs10110140	7.61	0.48012	0.63114
Adipose_Subcutaneous	FUT10	8	33200000	33300000	rs13439524	2.59	rs2676403	11.38	-0.47334	0.63597
Adipose_Subcutaneous	RP11-94A24.1	8	123000000	123000000	rs11779768	-2.64	rs16896991	4.39	-0.45194	0.65131
Adipose_Subcutaneous	C8orf46	8	67400000	67400000	rs13252033	-2.1	rs1060242	13.62	0.4465	0.65523
Adipose_Subcutaneous	TRAPPC9	8	141000000	141000000	rs6578099	-2.36	rs2090922	4.73	0.43753	0.66173
Adipose_Subcutaneous	CPSF1	8	146000000	146000000	rs6558318	2.97	rs6599528	-15.37	0.43164	0.666
Adipose_Subcutaneous	CCAR2	8	22500000	22500000	rs6557594	-3.15	rs4242434	8.26	0.43158	0.66605
Adipose_Subcutaneous	SLC52A2	8	146000000	146000000	rs6558318	2.97	rs7838766	11.82	-0.42344	0.67197
Adipose_Subcutaneous	MTMR7	8	17200000	17300000	rs2904674	3.27	rs11779782	4.43	0.41481	0.67828
Adipose_Subcutaneous	FBXL6	8	146000000	146000000	rs6558318	2.97	rs7838766	10.43	-0.41339	0.67932
Adipose_Subcutaneous	ENTPD4	8	23200000	23300000	rs6988827	3.28	rs12678121	-4.75	-0.41227	0.68014
Adipose_Subcutaneous	ZFPM2	8	106000000	107000000	rs16872196	-2.37	rs1879688	3.79	0.40252	0.6873
Adipose_Subcutaneous	C8orf59	8	86100000	86100000	rs17739175	-3.13	rs13259399	-6.38	-0.39281	0.69446
Adipose_Subcutaneous	ZFAT	8	135000000	136000000	rs7459564	3.61	rs13256684	-4.56	-0.38928	0.69707
Adipose_Subcutaneous	PRKRIRP7	8	79700000	79700000	rs4739140	3.31	rs17418058	3.83	0.38416	0.70086
Adipose_Subcutaneous	CCDC25	8	27600000	27600000	rs1901744	3.37	rs17478478	-6.04	-0.38062	0.70348
Adipose_Subcutaneous	RP11-661A12.12	8	145000000	145000000	rs12679735	2.85	rs2242086	-9	0.38058	0.70351
Adipose_Subcutaneous	HNRNPA1P36	8	82700000	82700000	rs10100803	3.41	rs774469	4.9	-0.37687	0.70627
Adipose_Subcutaneous	YTHDF3-AS1	8	64100000	64100000	rs7015856	-2.69	rs13250662	4.72	0.37434	0.70815
Adipose_Subcutaneous	FGF17	8	21900000	21900000	rs3176295	2.18	rs17296501	-4.8	-0.37106	0.71059
Adipose_Subcutaneous	RP11-91J19.3	8	401000	401000	rs17738513	2.8	rs2034355	4.58	0.36995	0.71142
Adipose_Subcutaneous	RIPK2	8	90800000	90800000	rs4961176	3.12	rs13262484	4.23	-0.36746	0.71328
Adipose_Subcutaneous	KIFC2	8	146000000	146000000	rs6558318	2.97	rs11992877	-5.5	-0.36119	0.71796
Adipose_Subcutaneous	FNTA	8	42900000	42900000	rs16891441	-1.52	rs17622732	-6.3	-0.36019	0.71871
Adipose_Subcutaneous	RPS20	8	57000000	57000000	rs17813588	-2.63	rs6991660	-4.91	0.35441	0.72303
Adipose_Subcutaneous	ERICH1	8	565000	688000	rs17738513	2.8	rs17666538	-4.99	-0.35082	0.72572
Adipose_Subcutaneous	DERL1	8	124000000	124000000	rs17312183	3.15	rs7824629	5.53	0.34802	0.72783
Adipose_Subcutaneous	MTFR1	8	66600000	66700000	rs4458912	-2.4	rs7008671	7.5	0.34624	0.72916
Adipose_Subcutaneous	RP11-981G7.2	8	10300000	10300000	rs4841462	-3.16	rs17750324	-4.44	-0.33846	0.73502
Adipose_Subcutaneous	RP11-760H22.2	8	121000000	121000000	rs7015410	3.3	rs7387694	-4.61	0.33682	0.73625
Adipose_Subcutaneous	RP11-722E23.2	8	33200000	33200000	rs13439524	2.59	rs6993806	6.04	-0.32851	0.74253
Adipose_Subcutaneous	NDUFAF6	8	95900000	96100000	rs11782155	2.99	rs1453377	-5.2	-0.32688	0.74376
Adipose_Subcutaneous	TTPA	8	64000000	64000000	rs7015856	-2.69	rs16930062	5.81	0.31955	0.74931
Adipose_Subcutaneous	RP11-419C23.1	8	36900000	36900000	rs7459465	2.69	rs10110651	-5.45	-0.30893	0.75737
Adipose_Subcutaneous	EPHX2	8	27300000	27400000	rs6558023	-2.85	rs10282967	6.24	-0.30557	0.75993
Adipose_Subcutaneous	RSPO2	8	109000000	109000000	rs13250756	-2.62	rs16877149	-4.86	-0.3054	0.76006
Adipose_Subcutaneous	RP11-150O12.1	8	37300000	37400000	rs6468401	2.67	rs2843807	4.03	0.30167	0.7629
Adipose_Subcutaneous	CHMP4C	8	82600000	82700000	rs10100803	3.41	rs11782652	-6.68	-0.3012	0.76326
Adipose_Subcutaneous	EMC2	8	109000000	109000000	rs13250756	-2.62	rs1353646	3.1	0.29812	0.76561
Adipose_Subcutaneous	FAM84B	8	128000000	128000000	rs2129546	-2.85	rs12546489	-5.8	0.29311	0.76944
Adipose_Subcutaneous	RP11-302J23.1	8	102000000	102000000	rs2053741	3.06	rs17122	6.3	-0.27377	0.78427
Adipose_Subcutaneous	C8orf33	8	146000000	146000000	rs4925849	2.03	rs10089769	7.37	0.26728	0.78926
Adipose_Subcutaneous	SULF1	8	70400000	70600000	rs6981344	-1.94	rs4737959	-4.66	-0.26718	0.78933
Adipose_Subcutaneous	KIAA1456	8	12800000	12900000	rs10102302	2.69	rs1401471	-4.66	0.25864	0.79591
Adipose_Subcutaneous	MAL2	8	120000000	120000000	rs4876876	3.58	rs2468161	-10.82	-0.2551	0.79865
Adipose_Subcutaneous	C8orf37	8	96300000	96300000	rs1500906	-3.58	rs7815085	6.2	-0.2444	0.80692
Adipose_Subcutaneous	ZDHHC2	8	17000000	17100000	rs6586979	-3.31	rs730243	6.74	0.24266	0.80827
Adipose_Subcutaneous	MYBL1	8	67500000	67500000	rs7840028	-2.28	rs1025228	-4.49	-0.23979	0.81049
Adipose_Subcutaneous	PLAT	8	42000000	42100000	rs6474373	2.04	rs2020919	5.21	-0.23744	0.81231
Adipose_Subcutaneous	ZNF704	8	81500000	81800000	rs4480065	3.61	rs10504719	-4.67	0.224	0.82276
Adipose_Subcutaneous	PHF20L1	8	134000000	134000000	rs2069568	-2.79	rs180194	-4.98	0.21923	0.82647
Adipose_Subcutaneous	DCAF13	8	104000000	104000000	rs596631	3.47	rs3098259	-4.41	0.20094	0.84075
Adipose_Subcutaneous	GGH	8	63900000	64000000	rs7015856	-2.69	rs11545078	13.61	0.19245	0.84739
Adipose_Subcutaneous	CTA-204B4.2	8	142000000	142000000	rs6578099	-2.36	rs11782054	3.51	0.1908	0.84868
Adipose_Subcutaneous	HGSNAT	8	43000000	43100000	rs2084706	-1.01	rs6999489	4.89	0.17731	0.85926
Adipose_Subcutaneous	RP11-578O24.2	8	79600000	79600000	rs4739140	3.31	rs7842142	-10.99	0.16317	0.87038
Adipose_Subcutaneous	SNX16	8	82700000	82800000	rs10100803	3.41	rs1021329	14.4	-0.14071	0.8881
Adipose_Subcutaneous	RP11-597M17.1	8	27800000	27800000	rs1901744	3.37	rs1105629	-7.05	0.1376	0.89055
Adipose_Subcutaneous	CPQ	8	97700000	98200000	rs2589183	2.69	rs7011934	5.17	0.13058	0.89611
Adipose_Subcutaneous	TSTA3	8	145000000	145000000	rs12679735	2.85	rs2242086	4.15	0.11658	0.90719
Adipose_Subcutaneous	CTD-3064M3.7	8	142000000	142000000	rs12547827	2.88	rs1137665	5.99	-0.11239	0.91052
Adipose_Subcutaneous	RP11-809O17.1	8	142000000	142000000	rs306983	2.36	rs7009780	-11.98	0.10855	0.91356
Adipose_Subcutaneous	TMEM249	8	146000000	146000000	rs6558318	2.97	rs2272663	6.74	-0.10726	0.91458
Adipose_Subcutaneous	WRN	8	30900000	31000000	rs6981774	2.35	rs3213202	8.98	0.10506	0.91633
Adipose_Subcutaneous	TNFRSF10C	8	22900000	23000000	rs6557594	-3.15	rs12550612	-6.61	0.0978	0.92209
Adipose_Subcutaneous	LEPROTL1	8	30000000	30000000	rs7463185	2.84	rs12681963	4.58	0.08678	0.93084
Adipose_Subcutaneous	FGF20	8	16800000	16900000	rs6586979	-3.38	rs3763549	7.46	-0.07566	0.93969
Adipose_Subcutaneous	XKR9	8	71600000	71700000	rs1473522	2.11	rs13274381	-14.4	-0.06621	0.94721
Adipose_Subcutaneous	LRRC14	8	146000000	146000000	rs6558318	2.97	rs748193	-3.42	-0.06573	0.94759
Adipose_Subcutaneous	MSRA	8	9910000	10300000	rs17151969	-3.06	rs670044	-3.95	0.06573	0.9476
Adipose_Subcutaneous	RP11-383J24.6	8	125000000	125000000	rs12677084	-3.18	rs4131904	6.62	0.06092	0.95142
Adipose_Subcutaneous	IMPA1	8	82600000	82600000	rs10100803	3.41	rs2142316	-10.31	0.04951	0.96051
Adipose_Subcutaneous	GTF2E2	8	30400000	30500000	rs17619523	2.02	rs9649911	4.84	-0.049	0.96092
Adipose_Subcutaneous	CLDN23	8	8560000	8560000	rs1562211	3.52	rs559534	-3.73	0.04092	0.96736
Adipose_Subcutaneous	TDRP	8	440000	496000	rs17738513	2.8	rs2034355	6.08	0.03635	0.971
Adipose_Subcutaneous	MTMR9	8	11100000	11200000	rs804283	-3.21	rs11250129	4.8	-0.03464	0.97237
Adipose_Subcutaneous	FAM160B2	8	21900000	22000000	rs3176295	2.18	rs6994872	4.87	-0.02932	0.97661
Adipose_Subcutaneous	GSDMD	8	145000000	145000000	rs12679735	2.85	rs7013633	-6.18	-0.02789	0.97775
Adipose_Subcutaneous	TNFRSF10D	8	23000000	23000000	rs6557594	-3.15	rs4242391	4.8	-0.02554	0.97963
Adipose_Subcutaneous	CYP7A1	8	59400000	59400000	rs11986581	3.95	rs2279460	4.94	-0.02225	0.98225
Adipose_Subcutaneous	CTD-2517M22.14	8	146000000	146000000	rs6558318	2.97	rs4925811	4.2	-0.01389	0.98892
Adipose_Subcutaneous	MYOM2	8	1990000	2110000	rs11778824	-2.63	rs6987264	8.17	-0.00726	0.99421
Adipose_Subcutaneous	GDAP1	8	75200000	75400000	rs2036273	-2.37	rs7004754	-4.93	0.00419	0.99666
Adipose_Subcutaneous	PSMB7	9	127000000	127000000	rs3780201	4.14	rs7027515	-5.83	-3.79713	0.000146
Adipose_Subcutaneous	LRRC37A5P	9	114000000	114000000	rs2093458	3.72	rs2093458	-7.12	-3.61695	0.000298
Adipose_Subcutaneous	SECISBP2	9	91900000	92000000	rs11265873	3.35	rs913807	3.22	3.37847	0.000729
Adipose_Subcutaneous	MRPL41	9	140000000	140000000	rs10867041	-3.34	rs13301653	-7.85	3.00929	0.002619
Adipose_Subcutaneous	RP11-4O1.2	9	115000000	115000000	rs2093458	3.72	rs7020062	-9.11	-2.75499	0.005869
Adipose_Subcutaneous	RMI1	9	86600000	86600000	rs2811915	-3.51	rs4877815	5.3	-2.73485	0.006241
Adipose_Subcutaneous	TTLL11	9	125000000	125000000	rs4271039	-3.29	rs10818623	7.79	-2.69749	0.006986
Adipose_Subcutaneous	UBQLN1	9	86300000	86300000	rs2811915	-3.51	rs2781008	-4.17	2.68078	0.007345
Adipose_Subcutaneous	RP11-244O19.1	9	125000000	125000000	rs4271039	-3.29	rs13292569	6.44	-2.56216	0.010402
Adipose_Subcutaneous	SUSD1	9	115000000	115000000	rs11793496	3.19	rs7020062	-11.42	-2.50949	0.012091
Adipose_Subcutaneous	TSC1	9	136000000	136000000	rs608604	3.26	rs10901220	-5.38	2.461	0.013855
Adipose_Subcutaneous	AL158147.2	9	4860000	4860000	rs7867811	-2.73	rs3808851	4.87	-2.4121	0.015861
Adipose_Subcutaneous	PIP5KL1	9	131000000	131000000	rs3780836	-3.77	rs6781	10.97	2.35616	0.018465
Adipose_Subcutaneous	ZFP37	9	116000000	116000000	rs13294922	3.31	rs10981621	4.56	-2.32631	0.020002
Adipose_Subcutaneous	C9orf114	9	132000000	132000000	rs2148851	2.9	rs2997922	-6.93	-2.21572	0.02671
Adipose_Subcutaneous	SPTLC1	9	94800000	94900000	rs6479386	-2.65	rs9774945	6.58	-2.19811	0.027941
Adipose_Subcutaneous	HSDL2	9	115000000	115000000	rs11793496	3.19	rs12335731	-7.99	2.07796	0.037713
Adipose_Subcutaneous	TRAF1	9	124000000	124000000	rs167396	2.8	rs6478485	5.96	-2.0604	0.03936
Adipose_Subcutaneous	WDR5	9	137000000	137000000	rs3132317	-2.66	rs4744560	6.71	2.02744	0.042617
Adipose_Subcutaneous	GVQW1	9	32600000	32600000	rs4879577	-2.6	rs673710	-5.22	-1.95711	0.050334
Adipose_Subcutaneous	VAV2	9	137000000	137000000	rs11185709	-2.68	rs2073888	-7.33	1.9073	0.056481
Adipose_Subcutaneous	DMRT3	9	977000	992000	rs4142436	-2.96	rs7031845	5.15	1.89655	0.057887
Adipose_Subcutaneous	AL807752.1	9	140000000	140000000	rs3829107	2.44	rs7466635	5.03	1.89506	0.058085
Adipose_Subcutaneous	RP11-305L7.6	9	93900000	93900000	rs813498	3.39	rs10991901	4.97	1.89183	0.058513
Adipose_Subcutaneous	MPDZ	9	13100000	13300000	rs13440249	2.46	rs12340775	-7.96	-1.87099	0.061346
Adipose_Subcutaneous	RP11-399D6.2	9	22600000	22800000	rs12555613	-3.35	rs505061	-11.58	1.86865	0.061671
Adipose_Subcutaneous	RP11-370B11.3	9	22800000	22800000	rs12555613	-3.35	rs505061	-12.67	1.8682	0.061734
Adipose_Subcutaneous	TLE1	9	84200000	84300000	rs11139456	-2.56	rs4595209	4.79	-1.86476	0.062215
Adipose_Subcutaneous	GNG10	9	114000000	114000000	rs2093458	3.72	rs7045665	13.4	-1.84118	0.065595
Adipose_Subcutaneous	NINJ1	9	95900000	95900000	rs10992581	1.92	rs12235416	-4.85	-1.83462	0.066562
Adipose_Subcutaneous	SNAPC4	9	139000000	139000000	rs11145835	3.2	rs12684275	6.38	-1.82022	0.068726
Adipose_Subcutaneous	TRIM32	9	119000000	119000000	rs4837857	3.1	rs10817918	-5.5	1.78143	0.074843
Adipose_Subcutaneous	S1PR3	9	91600000	91600000	rs7048023	3.26	rs2174057	-3.3	1.76247	0.07799
Adipose_Subcutaneous	RP11-339B21.8	9	131000000	131000000	rs3780836	-3.77	rs7874255	-3.13	-1.75386	0.079455
Adipose_Subcutaneous	KIAA1984	9	140000000	140000000	rs11145835	3.2	rs2811750	-5.46	-1.74942	0.080218
Adipose_Subcutaneous	AQP3	9	33400000	33400000	rs476059	2.13	rs2228332	7.99	-1.73069	0.083508
Adipose_Subcutaneous	C5	9	124000000	124000000	rs167396	2.8	rs10760142	9	-1.72223	0.085027
Adipose_Subcutaneous	CNTFR-AS1	9	34600000	34600000	rs12001305	-2.6	rs913835	-4.24	1.70767	0.087697
Adipose_Subcutaneous	ADAMTS13	9	136000000	136000000	rs608604	3.26	rs3118663	-7.09	1.6996	0.089206
Adipose_Subcutaneous	CTNNAL1	9	112000000	112000000	rs11787880	4.11	rs11792149	-10.16	-1.67551	0.093833
Adipose_Subcutaneous	AAED1	9	99400000	99400000	rs8190512	2.84	rs10739813	3.73	1.65908	0.097099
Adipose_Subcutaneous	TLN1	9	35700000	35700000	rs10972552	-3.24	rs877365	-7.46	-1.635	0.102048
Adipose_Subcutaneous	RP11-509J21.3	9	3670000	3690000	rs514716	3.18	rs881167	6.17	1.6219	0.104824
Adipose_Subcutaneous	CCDC171	9	15600000	16100000	rs693196	-2.82	rs2821545	-4.8	-1.55777	0.119287
Adipose_Subcutaneous	RP11-339B21.14	9	131000000	131000000	rs3780836	-3.77	rs2286814	-4.04	-1.54793	0.121638
Adipose_Subcutaneous	ENDOG	9	132000000	132000000	rs2148851	2.84	rs2759009	-9.36	-1.52646	0.126896
Adipose_Subcutaneous	LRSAM1	9	130000000	130000000	rs1281159	2.68	rs4350073	3.41	-1.51598	0.129523
Adipose_Subcutaneous	CERCAM	9	131000000	131000000	rs3780836	-3.77	rs7040989	5.22	-1.50239	0.132995
Adipose_Subcutaneous	HRCT1	9	35900000	35900000	rs10972552	-3.24	rs10814293	-6.37	1.49987	0.133649
Adipose_Subcutaneous	C9orf72	9	27500000	27600000	rs11789249	-3.37	rs13691	-7.62	1.49576	0.134717
Adipose_Subcutaneous	TMEM245	9	112000000	112000000	rs11787880	4.11	rs523340	-8.07	-1.48453	0.137668
Adipose_Subcutaneous	RP11-54D18.2	9	15000000	15000000	rs7857143	3.4	rs10756627	-7.23	1.43984	0.149913
Adipose_Subcutaneous	RP11-229P13.20	9	140000000	140000000	rs3829107	2.44	rs7038280	-5.94	1.4165	0.156628
Adipose_Subcutaneous	RP11-509J21.1	9	3530000	3670000	rs514716	3.18	rs17802146	-5.43	1.41486	0.157109
Adipose_Subcutaneous	TUSC1	9	25700000	25700000	rs10124903	3.48	rs4574937	8.07	1.39303	0.163611
Adipose_Subcutaneous	ZBTB5	9	37400000	37500000	rs2282079	-2.84	rs1410018	3.84	1.38068	0.167377
Adipose_Subcutaneous	ZNF189	9	104000000	104000000	rs10125791	-2.74	rs17772514	6.3	-1.36585	0.171987
Adipose_Subcutaneous	GDA	9	74700000	74900000	rs10869078	3.09	rs10511997	4.78	-1.36109	0.173485
Adipose_Subcutaneous	APTX	9	33000000	33000000	rs626214	2.41	rs10758180	-8.41	1.3282	0.184113
Adipose_Subcutaneous	CLIC3	9	140000000	140000000	rs10521	-2.53	rs4880180	6.21	-1.3043	0.19213
Adipose_Subcutaneous	GCNT1	9	79000000	79100000	rs11144691	-2.59	rs11144870	-3.96	-1.3004	0.193463
Adipose_Subcutaneous	SLC28A3	9	86900000	87000000	rs296894	3.31	rs11140582	-4.99	-1.29104	0.196689
Adipose_Subcutaneous	UBAC1	9	139000000	139000000	rs3748191	3.51	rs2297689	7.1	1.28829	0.197646
Adipose_Subcutaneous	ELAVL2	9	23700000	23800000	rs4977903	-2.89	rs17557796	4.1	-1.28619	0.198375
Adipose_Subcutaneous	DDX31	9	135000000	136000000	rs17148812	-3.55	rs11243850	10.99	-1.28379	0.199217
Adipose_Subcutaneous	LCN6	9	140000000	140000000	rs11145835	3.2	rs2484659	4.58	1.26706	0.205133
Adipose_Subcutaneous	PTGDS	9	140000000	140000000	rs10521	-2.53	rs11145948	-5.78	-1.26642	0.205362
Adipose_Subcutaneous	IFNA20P	9	21300000	21300000	rs1335509	2.64	rs10811523	-4.71	-1.26436	0.2061
Adipose_Subcutaneous	RP11-149I2.5	9	21900000	21900000	rs1011970	2.9	rs2165409	-3.99	1.26294	0.206611
Adipose_Subcutaneous	DNLZ	9	139000000	139000000	rs11145835	3.2	rs11145958	10.62	1.24416	0.213439
Adipose_Subcutaneous	TEX10	9	103000000	103000000	rs1933793	3.02	rs6479013	-4.54	-1.24397	0.213509
Adipose_Subcutaneous	AK8	9	136000000	136000000	rs608604	3.26	rs4962214	-4.93	1.23684	0.216148
Adipose_Subcutaneous	PSMD5-AS1	9	124000000	124000000	rs2241004	2.62	rs1060817	15.9	1.19114	0.233597
Adipose_Subcutaneous	FOXD4	9	116000	118000	rs10491684	-2.79	rs10964134	5.23	1.18036	0.237857
Adipose_Subcutaneous	RP11-535M15.1	9	99400000	99500000	rs8190512	2.84	rs10816457	-7.35	1.17464	0.24014
Adipose_Subcutaneous	RP11-251M1.1	9	140000000	140000000	rs11145835	3.2	rs1332793	5.55	1.16436	0.244279
Adipose_Subcutaneous	SUGT1P	9	33500000	33500000	rs476059	2.13	rs12005759	7.57	-1.16288	0.244878
Adipose_Subcutaneous	RP11-327L3.3	9	35900000	35900000	rs10972552	-3.24	rs10814297	-4.15	-1.14722	0.251292
Adipose_Subcutaneous	C9orf142	9	140000000	140000000	rs10521	-2.53	rs4880180	5.3	-1.14599	0.251798
Adipose_Subcutaneous	PIP5K1B	9	71300000	71600000	rs1800651	-2.69	rs6560420	-4.68	-1.1446	0.252373
Adipose_Subcutaneous	GALT	9	34600000	34700000	rs12001305	-2.6	rs2277202	-4.86	-1.13722	0.255446
Adipose_Subcutaneous	MVB12B	9	129000000	129000000	rs3850586	-3.66	rs2241011	3.84	-1.12652	0.259947
Adipose_Subcutaneous	SVEP1	9	113000000	113000000	rs17806439	3.08	rs10980428	4.41	-1.12637	0.26001
Adipose_Subcutaneous	NMRK1	9	77700000	77700000	rs13287590	2.77	rs2273766	-14.13	-1.12511	0.260544
Adipose_Subcutaneous	RP11-535M15.2	9	99500000	99500000	rs8190512	2.84	rs10816458	-6.73	1.12266	0.261584
Adipose_Subcutaneous	RP11-27I1.6	9	124000000	124000000	rs2241004	2.62	rs10760110	3.95	1.11918	0.263063
Adipose_Subcutaneous	LINC00961	9	35900000	35900000	rs10972552	-3.24	rs10814297	-8.07	-1.10405	0.269573
Adipose_Subcutaneous	FKBP15	9	116000000	116000000	rs13294922	3.31	rs11787959	4.43	1.10002	0.271324
Adipose_Subcutaneous	TMEFF1	9	103000000	103000000	rs1933793	3.02	rs7041189	-4.81	1.0969	0.272686
Adipose_Subcutaneous	RP11-217B7.2	9	108000000	108000000	rs193007	2.59	rs1800977	-12.18	-1.09008	0.275677
Adipose_Subcutaneous	SLC1A1	9	4490000	4590000	rs7867811	-2.73	rs7031998	-7.31	-1.07657	0.281674
Adipose_Subcutaneous	RP11-307E17.8	9	97100000	97100000	rs10821300	-2.64	rs16911832	-7.34	-1.06663	0.286138
Adipose_Subcutaneous	STX17	9	103000000	103000000	rs608510	-2.43	rs7027414	-8.14	1.05886	0.289665
Adipose_Subcutaneous	USP20	9	133000000	133000000	rs872382	3.67	rs11793199	4.48	1.05402	0.291872
Adipose_Subcutaneous	ALAD	9	116000000	116000000	rs13294922	3.31	rs818708	7.8	1.05318	0.292258
Adipose_Subcutaneous	LINC00484	9	93900000	93900000	rs813498	3.39	rs10732402	7.22	1.03419	0.30105
Adipose_Subcutaneous	CORO2A	9	101000000	101000000	rs16916777	-3.25	rs17202687	-5.05	1.02899	0.303483
Adipose_Subcutaneous	FGD3	9	95700000	95800000	rs17519719	-2.02	rs10992580	8.76	1.02018	0.307643
Adipose_Subcutaneous	NOXA1	9	140000000	140000000	rs10867041	-3.34	rs11562621	9.26	1.01637	0.309454
Adipose_Subcutaneous	RP11-356B19.11	9	130000000	130000000	rs1281159	2.68	rs7863063	-4.86	-1.01519	0.310015
Adipose_Subcutaneous	FAM69B	9	140000000	140000000	rs11145835	3.2	rs945381	4.22	0.9882	0.323055
Adipose_Subcutaneous	MAMDC2-AS1	9	72700000	72800000	rs11142398	2.46	rs12683706	6.96	-0.98659	0.323846
Adipose_Subcutaneous	NUDT2	9	34300000	34300000	rs277600	-1.91	rs10971957	-11.46	0.98349	0.325369
Adipose_Subcutaneous	PAPPA	9	119000000	119000000	rs803922	2.46	rs1998499	4.11	-0.98265	0.325778
Adipose_Subcutaneous	TESK1	9	35600000	35600000	rs10972552	-3.24	rs7039312	-4.18	-0.97819	0.327979
Adipose_Subcutaneous	FKTN	9	108000000	108000000	rs193007	2.59	rs16924672	4.42	-0.96336	0.335367
Adipose_Subcutaneous	ARHGEF39	9	35700000	35700000	rs10972552	-3.24	rs34080245	-8.57	-0.96026	0.336925
Adipose_Subcutaneous	LMX1B	9	129000000	129000000	rs3850586	-3.66	rs2275241	-5.77	-0.95945	0.337334
Adipose_Subcutaneous	DBH-AS1	9	137000000	137000000	rs590819	2.68	rs3780804	5.27	0.95787	0.33813
Adipose_Subcutaneous	LCN10	9	140000000	140000000	rs11145835	3.2	rs2484659	4.16	0.95414	0.340015
Adipose_Subcutaneous	SMU1	9	33000000	33100000	rs1409691	-2.34	rs2183870	5.62	0.94944	0.342399
Adipose_Subcutaneous	FAM214B	9	35100000	35100000	rs10758312	-2.64	rs10972351	4.51	-0.92559	0.35466
Adipose_Subcutaneous	ECM2	9	95300000	95300000	rs3736836	-2.05	rs2296667	4.36	-0.92278	0.356121
Adipose_Subcutaneous	LINC00963	9	132000000	132000000	rs872382	3.67	rs10988407	-5.42	0.92206	0.356496
Adipose_Subcutaneous	POLE3	9	116000000	116000000	rs13294922	3.31	rs3827674	-5.57	-0.92155	0.356764
Adipose_Subcutaneous	ABO	9	136000000	136000000	rs608604	3.26	rs8176751	8.79	0.9174	0.358933
Adipose_Subcutaneous	HSD17B3	9	99000000	99100000	rs8190512	2.84	rs7869506	5.34	0.90154	0.367304
Adipose_Subcutaneous	INVS	9	103000000	103000000	rs10988904	2.14	rs7864494	-7.32	0.90074	0.367728
Adipose_Subcutaneous	C9orf173	9	140000000	140000000	rs10867041	-3.34	rs9330201	7.87	-0.89867	0.36883
Adipose_Subcutaneous	RPP25L	9	34600000	34600000	rs12001305	-2.6	rs10758267	4.44	-0.89697	0.369734
Adipose_Subcutaneous	MEGF9	9	123000000	123000000	rs2241004	2.62	rs2416799	10.64	0.88839	0.374332
Adipose_Subcutaneous	NUTM2G	9	99700000	99700000	rs4361859	1.83	rs2479209	4.42	-0.86858	0.385079
Adipose_Subcutaneous	URM1	9	131000000	131000000	rs3780836	-3.77	rs12351561	-6.66	0.86533	0.38686
Adipose_Subcutaneous	SURF6	9	136000000	136000000	rs608604	3.26	rs12335	9.46	-0.84905	0.395851
Adipose_Subcutaneous	LINC00032	9	27200000	27300000	rs1857079	3.24	rs12347201	-3.66	-0.84554	0.397812
Adipose_Subcutaneous	QSOX2	9	139000000	139000000	rs11145835	3.2	rs10858250	5.58	-0.83893	0.401509
Adipose_Subcutaneous	TMEM8B	9	35800000	35900000	rs10972552	-3.24	rs10738948	11.15	0.82884	0.407194
Adipose_Subcutaneous	INPP5E	9	139000000	139000000	rs11145835	3.2	rs10870070	-3.84	-0.82793	0.407709
Adipose_Subcutaneous	VPS13A	9	79800000	80000000	rs1536820	2.56	rs7035855	-6.71	0.82595	0.408831
Adipose_Subcutaneous	CAAP1	9	26800000	26900000	rs911598	-2.47	rs7018962	4.89	0.81683	0.414028
Adipose_Subcutaneous	PHYHD1	9	132000000	132000000	rs2148851	2.92	rs10113912	-4.46	-0.79219	0.428252
Adipose_Subcutaneous	NELFB	9	140000000	140000000	rs10867041	-3.34	rs9695897	-6.62	0.77858	0.436226
Adipose_Subcutaneous	RP11-165F24.2	9	478000	478000	rs10491684	-2.79	rs10758625	4.85	0.77829	0.436398
Adipose_Subcutaneous	AHCYP2	9	123000000	123000000	rs2241004	2.62	rs10984974	5.57	0.7668	0.443202
Adipose_Subcutaneous	RGP1	9	35700000	35800000	rs10972552	-3.24	rs10814274	-6.23	-0.76679	0.443206
Adipose_Subcutaneous	FCN2	9	138000000	138000000	rs2989724	-2.85	rs1411981	4.55	-0.74375	0.457028
Adipose_Subcutaneous	TCEA1P4	9	33000000	33000000	rs626214	2.41	rs13297389	-3.74	0.73974	0.45946
Adipose_Subcutaneous	LINC00092	9	98800000	98800000	rs8190512	2.84	rs4743597	8.24	0.73497	0.462355
Adipose_Subcutaneous	RP11-613M10.6	9	37500000	37500000	rs2282079	-2.84	rs10118277	5.27	-0.73185	0.464261
Adipose_Subcutaneous	C9orf66	9	213000	216000	rs10491684	-2.79	rs584922	-6.82	0.72067	0.471114
Adipose_Subcutaneous	OR2S1P	9	36000000	36000000	rs389722	-3.8	rs2065107	-6.37	-0.71735	0.473157
Adipose_Subcutaneous	RP11-63P12.6	9	74900000	75000000	rs10869078	3.09	rs4745183	15.23	0.70834	0.478732
Adipose_Subcutaneous	PPP2R4	9	132000000	132000000	rs872382	3.67	rs3124512	-8.86	-0.70687	0.479648
Adipose_Subcutaneous	SPAG8	9	35800000	35800000	rs10972552	-3.24	rs17204908	5.35	0.69857	0.484818
Adipose_Subcutaneous	GAPVD1	9	128000000	128000000	rs17328115	2.39	rs662637	4.63	-0.69191	0.488994
Adipose_Subcutaneous	NFX1	9	33300000	33400000	rs1409691	-2.34	rs830575	3.53	0.68967	0.490401
Adipose_Subcutaneous	SCAI	9	128000000	128000000	rs17328115	2.39	rs7038913	-5.17	-0.68848	0.491148
Adipose_Subcutaneous	SET	9	131000000	131000000	rs2148851	2.57	rs10988141	-2.92	0.68599	0.492722
Adipose_Subcutaneous	GSN-AS1	9	124000000	124000000	rs167396	2.8	rs7865779	4.5	-0.68336	0.494377
Adipose_Subcutaneous	ZNF367	9	99100000	99200000	rs8190512	2.84	rs7030316	5.01	0.67087	0.502305
Adipose_Subcutaneous	CBWD1	9	121000	189000	rs10491684	-2.79	rs2992854	10.74	-0.67044	0.50258
Adipose_Subcutaneous	SLC2A8	9	130000000	130000000	rs1281159	2.68	rs11790967	-9.43	0.66403	0.506669
Adipose_Subcutaneous	RP11-522I20.3	9	86300000	86300000	rs2811915	-3.51	rs3814507	10.27	0.65798	0.510548
Adipose_Subcutaneous	HIATL1	9	97100000	97200000	rs10821300	-2.64	rs17351644	5.3	-0.649	0.51634
Adipose_Subcutaneous	PTAR1	9	72300000	72400000	rs975645	-2.15	rs4744983	4.25	-0.64125	0.52136
Adipose_Subcutaneous	ASB6	9	132000000	132000000	rs872382	3.67	rs918166	-5.01	0.6412	0.521395
Adipose_Subcutaneous	SUSD3	9	95800000	95800000	rs17462606	-1.94	rs4744167	4.77	-0.63002	0.528679
Adipose_Subcutaneous	REXO4	9	136000000	136000000	rs608604	3.26	rs7040821	4.75	-0.62736	0.530423
Adipose_Subcutaneous	GPR21	9	126000000	126000000	rs12236873	-2.93	rs2793003	-3.71	-0.62673	0.530835
Adipose_Subcutaneous	MTAP	9	21800000	21900000	rs1011970	2.9	rs7851133	-6.13	0.62329	0.533094
Adipose_Subcutaneous	TDRD7	9	100000000	100000000	rs10817759	2.82	rs4129746	4.07	0.62196	0.53397
Adipose_Subcutaneous	PTENP1	9	33700000	33700000	rs476059	2.13	rs855451	-5.12	0.62182	0.534063
Adipose_Subcutaneous	BARX1	9	96700000	96700000	rs10821300	-2.64	rs1933680	-4.3	-0.61913	0.535831
Adipose_Subcutaneous	ODF2	9	131000000	131000000	rs3780836	-3.77	rs7874255	6.58	0.61894	0.535956
Adipose_Subcutaneous	RPL24P8	9	72800000	72800000	rs11142398	2.46	rs2997685	4.78	0.61854	0.53622
Adipose_Subcutaneous	NAA35	9	88600000	88600000	rs11141289	-2.7	rs483334	5.97	0.6091	0.542456
Adipose_Subcutaneous	RP11-165J3.6	9	96200000	96200000	rs9644971	-1.99	rs7025805	9.12	-0.60894	0.542564
Adipose_Subcutaneous	SLC25A51	9	37900000	37900000	rs12002635	-2.75	rs10814618	7.97	0.6023	0.546975
Adipose_Subcutaneous	DFNB31	9	117000000	117000000	rs4979467	-4.58	rs730646	5.89	-0.6002	0.548372
Adipose_Subcutaneous	RP11-503K16.2	9	18700000	18700000	rs6475227	2.83	rs530120	-5.31	0.59986	0.5486
Adipose_Subcutaneous	RP11-247A12.7	9	132000000	132000000	rs872382	3.67	rs2480452	5.39	-0.58799	0.55654
Adipose_Subcutaneous	PTGR1	9	114000000	114000000	rs2093458	3.72	rs10759502	-8.02	0.58685	0.557306
Adipose_Subcutaneous	RP11-384P7.7	9	33700000	33700000	rs476059	2.13	rs16933401	8.5	0.58262	0.560152
Adipose_Subcutaneous	KIAA0020	9	2720000	2840000	rs13285989	2.83	rs12171	-3.76	0.58252	0.560216
Adipose_Subcutaneous	RP11-305L7.7	9	94000000	94000000	rs813498	3.39	rs10761109	3.72	0.57733	0.563714
Adipose_Subcutaneous	POMT1	9	134000000	134000000	rs3012748	3.4	rs3887873	-6.27	-0.56806	0.569991
Adipose_Subcutaneous	CER1	9	14700000	14700000	rs7857143	3.4	rs11794846	5.84	-0.56158	0.5744
Adipose_Subcutaneous	MAMDC2	9	72700000	72800000	rs11142398	2.46	rs10868358	4.31	0.55377	0.579735
Adipose_Subcutaneous	ZNF79	9	130000000	130000000	rs1281159	2.68	rs2244468	7.78	-0.55186	0.581041
Adipose_Subcutaneous	GRHPR	9	37400000	37400000	rs2282079	-2.84	rs7856656	11.95	0.54836	0.583448
Adipose_Subcutaneous	SARDH	9	137000000	137000000	rs590819	2.68	rs3780804	9.3	0.537	0.591268
Adipose_Subcutaneous	LCN2	9	131000000	131000000	rs3780836	-3.77	rs4734	4.29	0.5361	0.591889
Adipose_Subcutaneous	MED22	9	136000000	136000000	rs608604	3.26	rs1059773	-4.57	-0.53448	0.593009
Adipose_Subcutaneous	NOL6	9	33500000	33500000	rs476059	2.13	rs3758280	7.79	-0.52735	0.59795
Adipose_Subcutaneous	TTC39B	9	15200000	15300000	rs4740593	3.19	rs643531	6.06	0.52624	0.59872
Adipose_Subcutaneous	PTBP3	9	115000000	115000000	rs11793496	3.19	rs6477887	-3.66	-0.51789	0.604537
Adipose_Subcutaneous	CCDC180	9	100000000	100000000	rs10817759	2.82	rs2401384	4.61	0.51477	0.606717
Adipose_Subcutaneous	IKBKAP	9	112000000	112000000	rs11787880	4.11	rs11999949	6.95	0.5136	0.607531
Adipose_Subcutaneous	SWI5	9	131000000	131000000	rs3780836	-3.77	rs4837260	3.45	0.51318	0.607824
Adipose_Subcutaneous	IPPK	9	95400000	95400000	rs3736836	-2.05	rs12686771	-4.13	-0.51201	0.608644
Adipose_Subcutaneous	FAM166A	9	140000000	140000000	rs10867041	-3.34	rs1142749	5.99	-0.50339	0.614693
Adipose_Subcutaneous	PBX3	9	129000000	129000000	rs2041944	-2.71	rs6478712	6.98	0.50042	0.616782
Adipose_Subcutaneous	TRIM14	9	101000000	101000000	rs16916777	-3.25	rs2417729	-5.8	0.49862	0.618045
Adipose_Subcutaneous	ZNF462	9	110000000	110000000	rs16925890	2.82	rs16926070	6.38	-0.488	0.62555
Adipose_Subcutaneous	TJP2	9	71700000	71900000	rs1800651	-2.69	rs11790543	-3.88	-0.48723	0.626096
Adipose_Subcutaneous	GPSM1	9	139000000	139000000	rs11145835	3.2	rs28661870	5.48	-0.48622	0.626813
Adipose_Subcutaneous	IFT74	9	27000000	27100000	rs911598	-2.47	rs7035447	9.13	0.48591	0.627033
Adipose_Subcutaneous	MAN1B1	9	140000000	140000000	rs3829107	2.44	rs4880201	-9.03	-0.47385	0.635609
Adipose_Subcutaneous	ANKRD19P	9	95600000	95700000	rs17519719	-2.02	rs10115872	-5.09	0.47207	0.636878
Adipose_Subcutaneous	PIGO	9	35100000	35100000	rs10758312	-2.64	rs3088305	-4.3	0.46367	0.642884
Adipose_Subcutaneous	B4GALT1	9	33100000	33200000	rs1409691	-2.34	rs12379501	-6.15	0.45087	0.652084
Adipose_Subcutaneous	RP11-509J21.4	9	3680000	3690000	rs514716	3.18	rs10738973	4.1	0.4386	0.660952
Adipose_Subcutaneous	RP11-311H10.4	9	33400000	33400000	rs476059	2.13	rs3758268	-6.84	0.43731	0.661884
Adipose_Subcutaneous	ZDHHC21	9	14600000	14700000	rs7857143	3.4	rs4740585	-9.36	-0.43005	0.667161
Adipose_Subcutaneous	PPP6C	9	128000000	128000000	rs17328115	2.39	rs687654	-4.97	0.42884	0.668042
Adipose_Subcutaneous	FNBP1	9	133000000	133000000	rs1558872	2.9	rs10118489	5.56	-0.42855	0.668248
Adipose_Subcutaneous	C9orf43	9	116000000	116000000	rs13294922	3.31	rs7024612	-5.32	0.42715	0.669267
Adipose_Subcutaneous	C9orf156	9	101000000	101000000	rs7023194	2.94	rs1561958	10.26	-0.42556	0.67043
Adipose_Subcutaneous	COL15A1	9	102000000	102000000	rs16916777	-3.25	rs12379516	5.17	0.41504	0.678113
Adipose_Subcutaneous	ARRDC1	9	141000000	141000000	rs10867041	-3.34	rs1776776	5.51	0.41269	0.679836
Adipose_Subcutaneous	FPGS	9	131000000	131000000	rs3780836	-3.77	rs4836578	5.11	0.40922	0.68238
Adipose_Subcutaneous	RPL12	9	130000000	130000000	rs1281159	2.68	rs2254437	-13.72	0.40062	0.688697
Adipose_Subcutaneous	ALDOB	9	104000000	104000000	rs10125791	-2.74	rs1929480	3.82	-0.38602	0.699484
Adipose_Subcutaneous	PDCD1LG2	9	5510000	5570000	rs10975171	2.71	rs16923189	9.17	-0.37373	0.708602
Adipose_Subcutaneous	RP11-408A13.4	9	14600000	14600000	rs7857143	3.4	rs2382489	8.73	-0.37015	0.711272
Adipose_Subcutaneous	NPR2	9	35800000	35800000	rs10972552	-3.24	rs741917	-4.5	-0.36061	0.718394
Adipose_Subcutaneous	ERCC6L2	9	98600000	98800000	rs8190512	2.84	rs689738	10.39	-0.35561	0.722133
Adipose_Subcutaneous	SEC16A	9	139000000	139000000	rs11145835	3.2	rs10870076	-9.19	-0.35465	0.722848
Adipose_Subcutaneous	NIPSNAP3A	9	108000000	108000000	rs914544	2.59	rs10820723	-9.37	0.35206	0.724796
Adipose_Subcutaneous	CDC26	9	116000000	116000000	rs13294922	3.31	rs2296073	-8.68	-0.34824	0.727657
Adipose_Subcutaneous	LINGO2	9	27900000	28700000	rs2183826	-2.45	rs2986643	-5.09	-0.33963	0.734134
Adipose_Subcutaneous	TOR1A	9	133000000	133000000	rs872382	3.67	rs6478920	-6.6	0.33947	0.734259
Adipose_Subcutaneous	TMOD1	9	100000000	100000000	rs10817759	2.82	rs2808672	-4.57	0.33258	0.739452
Adipose_Subcutaneous	FCN1	9	138000000	138000000	rs2989724	-2.85	rs2989727	-5.93	0.32478	0.745346
Adipose_Subcutaneous	AK3	9	4710000	4740000	rs7867811	-2.73	rs3808857	-6.37	0.32459	0.745492
Adipose_Subcutaneous	C9orf89	9	95900000	95900000	rs17462606	-1.94	rs4077822	-7.55	-0.32342	0.746378
Adipose_Subcutaneous	RP11-405L18.4	9	37500000	37500000	rs2282079	-2.84	rs10814571	12.77	-0.31212	0.754953
Adipose_Subcutaneous	NSMF	9	140000000	140000000	rs10867041	-3.34	rs11562621	4.99	0.31151	0.755411
Adipose_Subcutaneous	RP11-331F9.3	9	35600000	35600000	rs10972552	-3.24	rs10972540	5.15	0.31062	0.756093
Adipose_Subcutaneous	SURF1	9	136000000	136000000	rs608604	3.26	rs571549	-11.61	0.30957	0.756891
Adipose_Subcutaneous	FANCG	9	35100000	35100000	rs10758312	-2.64	rs7872837	7.87	-0.28984	0.771937
Adipose_Subcutaneous	KIAA1045	9	35000000	35000000	rs12001305	-2.6	rs16932043	-3.61	0.27915	0.780127
Adipose_Subcutaneous	DPP7	9	140000000	140000000	rs34223864	-3.21	rs6420280	7.67	-0.26893	0.787983
Adipose_Subcutaneous	HDHD3	9	116000000	116000000	rs13294922	3.31	rs3747816	-7.63	0.26506	0.790965
Adipose_Subcutaneous	FAM129B	9	130000000	130000000	rs1281159	2.68	rs2417053	4.09	-0.26167	0.793572
Adipose_Subcutaneous	VCP	9	35100000	35100000	rs2890689	-2.61	rs504082	-6.69	-0.25781	0.796554
Adipose_Subcutaneous	CTSL	9	90300000	90300000	rs17053975	-3.16	rs3118869	-4.59	0.25516	0.798603
Adipose_Subcutaneous	ZNF483	9	114000000	114000000	rs2093458	3.72	rs2418168	6.93	-0.25465	0.79899
Adipose_Subcutaneous	CNTRL	9	124000000	124000000	rs167396	2.8	rs16910410	-4.64	-0.2533	0.800035
Adipose_Subcutaneous	SNHG7	9	140000000	140000000	rs11145835	3.2	rs6874	-11.88	-0.25225	0.800845
Adipose_Subcutaneous	RP11-513M16.8	9	19400000	19400000	rs1887486	2.85	rs2772407	7.94	0.24202	0.808763
Adipose_Subcutaneous	SH3GLB2	9	132000000	132000000	rs872382	3.67	rs17455517	-4.28	-0.24045	0.809982
Adipose_Subcutaneous	C9orf152	9	113000000	113000000	rs17806439	3.08	rs7023301	-3.99	-0.23105	0.817278
Adipose_Subcutaneous	GARNL3	9	130000000	130000000	rs3850586	-3.66	rs3802370	-5.57	-0.23021	0.817925
Adipose_Subcutaneous	GOLGA1	9	128000000	128000000	rs17328115	2.39	rs7024526	6.46	0.22869	0.819112
Adipose_Subcutaneous	PRPS1P2	9	128000000	128000000	rs17328115	2.39	rs501963	5.71	0.22869	0.819112
Adipose_Subcutaneous	CKS2	9	91900000	91900000	rs11265873	3.35	rs3211663	-7.69	-0.22835	0.819374
Adipose_Subcutaneous	PTPLAD2	9	21000000	21000000	rs2780840	3.11	rs7849376	-5.66	0.22736	0.820143
Adipose_Subcutaneous	ROR2	9	94300000	94700000	rs6479386	-2.65	rs7858240	4.04	-0.22451	0.822362
Adipose_Subcutaneous	TMEM246	9	104000000	104000000	rs10125791	-2.74	rs6479052	-4.47	-0.22141	0.824777
Adipose_Subcutaneous	SDCCAG3	9	139000000	139000000	rs11145835	3.2	rs1130635	-5.46	-0.21807	0.827378
Adipose_Subcutaneous	TOR2A	9	130000000	130000000	rs3780836	-3.77	rs4837165	-3.56	0.21798	0.827449
Adipose_Subcutaneous	DBH	9	137000000	137000000	rs590819	2.68	rs2073835	-4.13	-0.2173	0.827977
Adipose_Subcutaneous	DPH7	9	140000000	140000000	rs10867041	-3.34	rs950078	-7.25	-0.2167	0.82844
Adipose_Subcutaneous	DCAF10	9	37800000	37900000	rs12002635	-2.75	rs10973517	4.76	0.20735	0.835735
Adipose_Subcutaneous	SPATA6L	9	4550000	4670000	rs7867811	-2.73	rs7870823	5.3	0.20195	0.839954
Adipose_Subcutaneous	DAPK1	9	90100000	90300000	rs7857111	-2.91	rs10512187	5.09	-0.20138	0.840401
Adipose_Subcutaneous	NOL8	9	95100000	95100000	rs6479386	-2.65	rs7030920	-4.67	-0.19743	0.843494
Adipose_Subcutaneous	ACO1	9	32400000	32500000	rs4879577	-2.6	rs10970986	-4.13	-0.19114	0.848418
Adipose_Subcutaneous	GLIPR2	9	36100000	36200000	rs10972552	-3.24	rs10814335	4.46	-0.19027	0.849101
Adipose_Subcutaneous	CAMSAP1	9	139000000	139000000	rs3748191	3.51	rs10156660	-5.4	-0.19018	0.849166
Adipose_Subcutaneous	TMEM38B	9	108000000	109000000	rs193007	2.59	rs10759130	-6.29	0.18865	0.850365
Adipose_Subcutaneous	RP11-195F19.9	9	34700000	34700000	rs12001305	-2.6	rs928150	-9	-0.18543	0.852888
Adipose_Subcutaneous	CNTLN	9	17100000	17500000	rs1022715	2.64	rs2779775	7.61	0.17978	0.857325
Adipose_Subcutaneous	PHF2	9	96300000	96400000	rs9644971	-1.99	rs16909016	3.73	0.17511	0.860992
Adipose_Subcutaneous	TMC1	9	75100000	75500000	rs11143243	-1.83	rs9942926	5.35	-0.17492	0.861143
Adipose_Subcutaneous	RP11-536O18.2	9	13400000	13400000	rs10810056	-3.01	rs12339756	8.42	0.17319	0.862505
Adipose_Subcutaneous	GOLM1	9	88600000	88700000	rs913357	-2.9	rs4338185	5.5	0.15057	0.880318
Adipose_Subcutaneous	RP11-339B21.10	9	131000000	131000000	rs3780836	-3.77	rs2072400	6.54	0.14849	0.881952
Adipose_Subcutaneous	RP11-339B21.15	9	131000000	131000000	rs3780836	-3.77	rs10114273	-4.26	-0.1474	0.882814
Adipose_Subcutaneous	PGAM1P2	9	35900000	35900000	rs10972552	-3.24	rs10814297	-3.9	-0.13901	0.88944
Adipose_Subcutaneous	PLGRKT	9	5360000	5440000	rs10975171	2.71	rs2381277	9.24	-0.13383	0.893539
Adipose_Subcutaneous	RP11-276H19.1	9	89600000	89600000	rs913357	-2.9	rs4877339	-4.77	-0.13236	0.894696
Adipose_Subcutaneous	FAM154A	9	18900000	19000000	rs6475227	2.83	rs7035738	-4.4	-0.13209	0.894915
Adipose_Subcutaneous	PALM2	9	112000000	113000000	rs17806439	3.08	rs913359	6.05	-0.13023	0.896386
Adipose_Subcutaneous	UBAP1	9	34200000	34300000	rs11575584	1.84	rs13284229	3.97	-0.12719	0.898793
Adipose_Subcutaneous	PRPF4	9	116000000	116000000	rs13294922	3.31	rs17763934	8.98	0.12049	0.904095
Adipose_Subcutaneous	RP11-151D14.1	9	75500000	75500000	rs2039979	2.29	rs348485	-5.1	0.11894	0.905326
Adipose_Subcutaneous	RRAGA	9	19000000	19100000	rs10963649	2.54	rs13295225	-5.69	0.1101	0.912332
Adipose_Subcutaneous	SEMA4D	9	92000000	92100000	rs11265873	3.35	rs11265783	-5.31	-0.10912	0.913104
Adipose_Subcutaneous	RABEPK	9	128000000	128000000	rs17328115	2.39	rs828095	-4.79	0.10754	0.914361
Adipose_Subcutaneous	RP11-3J10.4	9	37900000	37900000	rs12002635	-2.75	rs10973607	7.19	-0.10712	0.914694
Adipose_Subcutaneous	TBC1D13	9	132000000	132000000	rs2148851	2.76	rs1129169	3.17	0.10348	0.917584
Adipose_Subcutaneous	LINC00476	9	98500000	98600000	rs8190512	2.84	rs591486	11.15	0.10252	0.918345
Adipose_Subcutaneous	AKAP2	9	113000000	113000000	rs17806439	3.08	rs913359	4.75	-0.09861	0.92145
Adipose_Subcutaneous	TXN	9	113000000	113000000	rs17806439	3.08	rs1049927	-6.25	-0.08	0.936237
Adipose_Subcutaneous	RP11-75C9.1	9	8860000	8860000	rs7850165	3.09	rs2217711	8.76	-0.07447	0.940635
Adipose_Subcutaneous	TOR1B	9	133000000	133000000	rs872382	3.67	rs3739858	7.35	-0.07389	0.941095
Adipose_Subcutaneous	OGN	9	95100000	95200000	rs6479386	-2.65	rs6479419	5.89	-0.07192	0.942664
Adipose_Subcutaneous	DENND4C	9	19200000	19400000	rs1887486	2.85	rs13299148	-6.36	-0.06899	0.944998
Adipose_Subcutaneous	UCK1	9	134000000	134000000	rs3012748	3.4	rs2994066	-6.52	-0.06696	0.946615
Adipose_Subcutaneous	FRMPD1	9	37700000	37700000	rs12002635	-2.75	rs750693	-4.27	-0.06487	0.948274
Adipose_Subcutaneous	CENPP	9	95100000	95400000	rs6479386	-2.65	rs10992308	11.15	0.04698	0.962532
Adipose_Subcutaneous	CIZ1	9	131000000	131000000	rs3780836	-3.77	rs2502731	5.79	0.0421	0.966419
Adipose_Subcutaneous	TRMT10B	9	37800000	37800000	rs12002635	-2.75	rs3747541	-5.53	-0.03993	0.968147
Adipose_Subcutaneous	RP11-462B18.2	9	32800000	32800000	rs626214	2.41	rs13289835	3.91	-0.03175	0.974675
Adipose_Subcutaneous	BRD3	9	137000000	137000000	rs3132317	-2.66	rs2810491	-5.86	0.02578	0.979434
Adipose_Subcutaneous	CDC20P1	9	89600000	89600000	rs913357	-2.9	rs1927077	6.44	-0.02282	0.981798
Adipose_Subcutaneous	SHB	9	37900000	38100000	rs10973862	-3.3	rs12345885	5.76	0.02199	0.982455
Adipose_Subcutaneous	POLR1E	9	37500000	37500000	rs2282079	-2.84	rs2296778	4.78	-0.01998	0.984063
Adipose_Subcutaneous	RP11-432J22.2	9	139000000	139000000	rs3748191	3.51	rs7029992	5.65	-0.01447	0.988454
Adipose_Subcutaneous	NPDC1	9	140000000	140000000	rs3829107	2.44	rs7388830	-4.53	-0.0137	0.98907
Adipose_Subcutaneous	NTMT1	9	132000000	132000000	rs872382	3.67	rs12335819	4.88	0.01249	0.990036
Adipose_Subcutaneous	WDR31	9	116000000	116000000	rs13294922	3.31	rs3810918	4.96	0.00861	0.993127
Adipose_Subcutaneous	HAUS6	9	19100000	19100000	rs1887486	2.85	rs4977492	-6.23	0.00449	0.996416
Adipose_Subcutaneous	FAS	10	90800000	90800000	rs1800682	4.73	rs7097572	-10.69	-4.05133	5.09e-05
Adipose_Subcutaneous	SH2D4B	10	82300000	82400000	rs1989126	-3.55	rs11186370	-6.12	-3.20246	0.00136
Adipose_Subcutaneous	C10orf129	10	97000000	97000000	rs9332098	3.19	rs9332214	12.99	3.10671	0.00189
Adipose_Subcutaneous	NUTM2B	10	81500000	81500000	rs10885307	2.97	rs10885307	-9.47	-2.96116	0.00306
Adipose_Subcutaneous	BEND3P3	10	81400000	81400000	rs10885307	2.97	rs10885307	-7.41	-2.89748	0.00376
Adipose_Subcutaneous	CYP2C8	10	96800000	96800000	rs9332098	3.19	rs10509678	4.27	2.86654	0.00415
Adipose_Subcutaneous	RP11-445P17.8	10	5310000	5310000	rs9423393	3.23	rs9423393	-5.21	-2.81177	0.00493
Adipose_Subcutaneous	AKR1C3	10	5080000	5150000	rs9423393	3.23	rs1937881	8.2	-2.78547	0.00534
Adipose_Subcutaneous	AFAP1L2	10	116000000	116000000	rs6646	2.47	rs7906164	3.56	2.77956	0.00544
Adipose_Subcutaneous	REEP3	10	65300000	65400000	rs2842269	-3.48	rs12783001	-6.09	-2.66068	0.0078
Adipose_Subcutaneous	IKZF5	10	125000000	125000000	rs4752710	2.62	rs12261774	5.57	2.64359	0.0082
Adipose_Subcutaneous	SFXN4	10	121000000	121000000	rs11592942	2.86	rs10749291	14.75	-2.57079	0.0101
Adipose_Subcutaneous	CYP2C9	10	96700000	96700000	rs9332098	3.19	rs9332214	6.26	2.4409	0.0147
Adipose_Subcutaneous	FUT11	10	75500000	75500000	rs2131960	-2.45	rs2894040	-7.71	2.40795	0.016
Adipose_Subcutaneous	RP11-119F19.2	10	81400000	81500000	rs10885307	2.97	rs10885307	-11.77	-2.39377	0.0167
Adipose_Subcutaneous	RP11-34A14.3	10	100000000	100000000	rs4919231	3.01	rs17524355	-5.81	2.35305	0.0186
Adipose_Subcutaneous	RP11-506M13.3	10	81400000	81400000	rs10885307	2.97	rs1650187	-8.07	-2.24913	0.0245
Adipose_Subcutaneous	USMG5	10	105000000	105000000	rs4918016	-2.51	rs10883863	3.85	-2.23	0.0257
Adipose_Subcutaneous	NUTM2D	10	89100000	89100000	rs2125053	2.57	rs7072149	-4.67	2.15463	0.0312
Adipose_Subcutaneous	AGAP7	10	51500000	51500000	rs10761581	2.06	rs10740051	9.75	2.12138	0.0339
Adipose_Subcutaneous	STAMBPL1	10	90600000	90700000	rs1800682	4.73	rs4934425	5.68	-2.11502	0.0344
Adipose_Subcutaneous	PROSER2-AS1	10	11900000	11900000	rs11257589	2.73	rs1722462	3.51	2.11018	0.0348
Adipose_Subcutaneous	FAM21A	10	51800000	51900000	rs10763354	2.66	rs2338050	-13.09	2.0972	0.036
Adipose_Subcutaneous	HELLS	10	96300000	96400000	rs9332098	3.19	rs2281791	7.84	2.08401	0.0372
Adipose_Subcutaneous	AGAP5	10	75400000	75500000	rs2131960	-2.45	rs10824032	4.5	-2.08158	0.0374
Adipose_Subcutaneous	AGAP4	10	46300000	46300000	rs11239574	-2.33	rs10751383	-8.69	-2.07323	0.0382
Adipose_Subcutaneous	RP11-536K7.3	10	5980000	5990000	rs706778	4.84	rs668498	-7.03	2.06376	0.039
Adipose_Subcutaneous	RP11-508N22.12	10	38400000	38400000	rs16937696	-2.18	rs7897675	-7.25	2.03277	0.0421
Adipose_Subcutaneous	NRBF2	10	64900000	64900000	rs2842269	-3.48	rs7904321	3.95	-2.01021	0.0444
Adipose_Subcutaneous	APBB1IP	10	26700000	26900000	rs2152303	-2.78	rs2992333	7.53	1.995	0.046
Adipose_Subcutaneous	NUTM2E	10	81600000	81600000	rs10885307	2.97	rs10885307	9.38	1.98192	0.0475
Adipose_Subcutaneous	ADK	10	75900000	76500000	rs2131960	-2.45	rs10509348	3.13	-1.97471	0.0483
Adipose_Subcutaneous	MCM10	10	13200000	13300000	rs2399915	-2.83	rs2296221	7.71	1.96281	0.0497
Adipose_Subcutaneous	C10orf128	10	50400000	50400000	rs17011569	-3.62	rs4253126	3.21	1.93255	0.0533
Adipose_Subcutaneous	MRPL35P2	10	65400000	65400000	rs10995618	-3.48	rs2565186	6.88	1.91969	0.0549
Adipose_Subcutaneous	GLUD1P2	10	49000000	49000000	rs4584515	3.02	rs11204277	-4.73	1.918	0.0551
Adipose_Subcutaneous	RP11-295P9.3	10	13700000	13700000	rs6602685	2.95	rs2478120	4.97	1.90604	0.0566
Adipose_Subcutaneous	CTGLF10P	10	46200000	46200000	rs7090755	-2.61	rs17159090	-5.33	1.89851	0.0576
Adipose_Subcutaneous	SEC61A2	10	12200000	12200000	rs11257589	2.73	rs11257555	4.61	1.89678	0.0579
Adipose_Subcutaneous	TMEM72-AS1	10	45300000	45500000	rs4948643	3.59	rs870204	-6.8	1.89375	0.0583
Adipose_Subcutaneous	BTRC	10	103000000	103000000	rs10883570	2.67	rs4612729	4.8	-1.88124	0.0599
Adipose_Subcutaneous	CTGLF12P	10	49200000	49200000	rs7071514	-2.28	rs769008	-5.92	-1.87167	0.0613
Adipose_Subcutaneous	TFAM	10	60100000	60200000	rs17620218	2.79	rs4390300	-5.71	-1.84823	0.0646
Adipose_Subcutaneous	DYDC2	10	82100000	82100000	rs1989126	-3.55	rs2253137	-4.05	-1.84153	0.0655
Adipose_Subcutaneous	SLC39A12	10	18200000	18300000	rs1779229	3.08	rs691468	5.79	1.8278	0.0676
Adipose_Subcutaneous	STOX1	10	70600000	70700000	rs12413410	2.98	rs12268631	6.22	-1.81188	0.07
Adipose_Subcutaneous	IDI1	10	1090000	1100000	rs4880770	3.12	rs7074721	-3.69	-1.72646	0.0843
Adipose_Subcutaneous	C10orf88	10	125000000	125000000	rs2672588	-3	rs4980169	5.04	-1.71028	0.0872
Adipose_Subcutaneous	RP11-197M22.2	10	16800000	16800000	rs1532104	3.08	rs7094316	-6.45	-1.7057	0.0881
Adipose_Subcutaneous	GSTO1	10	106000000	106000000	rs276207	3.13	rs2282326	5.14	-1.69817	0.0895
Adipose_Subcutaneous	ARMS2	10	124000000	124000000	rs2672588	-3	rs2736911	5.36	-1.67439	0.0941
Adipose_Subcutaneous	RP11-182L21.5	10	81400000	81400000	rs10885307	2.97	rs10885307	-5.46	-1.63829	0.101
Adipose_Subcutaneous	CSGALNACT2	10	43600000	43700000	rs2505995	-2.74	rs2257767	9.59	1.63215	0.103
Adipose_Subcutaneous	ZFAND4	10	46100000	46200000	rs7090755	-2.61	rs10793621	-6.51	-1.62418	0.104
Adipose_Subcutaneous	SAR1A	10	71900000	71900000	rs10998995	2.91	rs6480442	9.51	1.60266	0.109
Adipose_Subcutaneous	RP11-175I17.2	10	46300000	46400000	rs11239604	-2.35	rs1487562	-4.59	-1.60207	0.109
Adipose_Subcutaneous	NOC3L	10	96100000	96100000	rs10509678	3.09	rs7081265	6.74	-1.59943	0.11
Adipose_Subcutaneous	CALHM2	10	105000000	105000000	rs4918016	-2.51	rs2281861	6.32	1.59585	0.111
Adipose_Subcutaneous	BMS1P5	10	48900000	49000000	rs4584515	3.02	rs11204266	-5.88	1.58238	0.114
Adipose_Subcutaneous	RP11-67C2.2	10	45900000	45900000	rs12413915	3.4	rs3780906	-4.77	-1.57948	0.114
Adipose_Subcutaneous	TM9SF3	10	98300000	98300000	rs10786277	-3.01	rs927639	-5.21	1.572	0.116
Adipose_Subcutaneous	PIP4K2A	10	22800000	23000000	rs4748835	2.49	rs10828316	-5.1	1.57376	0.116
Adipose_Subcutaneous	FAM21FP	10	46200000	46200000	rs7090755	-2.61	rs2442927	-6.19	1.5723	0.116
Adipose_Subcutaneous	SPRN	10	135000000	135000000	rs2249805	-3.75	rs2245170	4.93	-1.56907	0.117
Adipose_Subcutaneous	LINC00999	10	38700000	38700000	rs16937696	-2.18	rs10827867	4.26	1.55903	0.119
Adipose_Subcutaneous	PWWP2B	10	134000000	134000000	rs1491192	-2.94	rs12242690	-4.15	-1.55257	0.121
Adipose_Subcutaneous	AGAP8	10	51200000	51300000	rs10761581	2.06	rs7922121	10.93	1.54552	0.122
Adipose_Subcutaneous	MARCKSL1P1	10	105000000	105000000	rs4918016	-2.51	rs11191580	5.82	1.54162	0.123
Adipose_Subcutaneous	RP11-153K11.3	10	70000000	70000000	rs12413410	2.98	rs731063	-5.65	1.52925	0.126
Adipose_Subcutaneous	TNKS2-AS1	10	93500000	93600000	rs12411618	2.45	rs2066276	11.63	-1.52324	0.128
Adipose_Subcutaneous	RP11-592B15.4	10	51300000	51400000	rs10761581	2.06	rs17720205	10.23	1.50942	0.131
Adipose_Subcutaneous	ECHDC3	10	11800000	11800000	rs11257589	2.73	rs3814626	-6.15	-1.49315	0.135
Adipose_Subcutaneous	NPM1P26	10	98300000	98300000	rs10786277	-3.01	rs9633703	-9.01	1.46361	0.143
Adipose_Subcutaneous	PARGP1	10	51600000	51700000	rs10763354	2.66	rs17720205	-5.11	-1.45813	0.145
Adipose_Subcutaneous	TACC2	10	124000000	124000000	rs2672588	-3	rs884147	10.74	1.453	0.146
Adipose_Subcutaneous	RP11-351D16.3	10	43600000	43600000	rs2505995	-2.74	rs2115817	6.37	1.45423	0.146
Adipose_Subcutaneous	ASAH2	10	51900000	52000000	rs4387305	-2.77	rs10821669	-9.33	-1.44961	0.147
Adipose_Subcutaneous	WDFY4	10	49900000	50200000	rs17011569	-3.62	rs10857636	4.74	1.43957	0.15
Adipose_Subcutaneous	HPSE2	10	100000000	101000000	rs7098469	-2.13	rs7908265	3.67	-1.42863	0.153
Adipose_Subcutaneous	GLUD1	10	88800000	88900000	rs2125053	2.57	rs4934297	-5.21	1.42498	0.154
Adipose_Subcutaneous	FBXO18	10	5930000	5980000	rs706778	4.84	rs17319759	5.35	1.41011	0.159
Adipose_Subcutaneous	TUBGCP2	10	135000000	135000000	rs2249805	-3.75	rs7074435	4.94	-1.37863	0.168
Adipose_Subcutaneous	SH3PXD2A	10	105000000	106000000	rs276207	3.13	rs7075623	4.61	-1.37509	0.169
Adipose_Subcutaneous	ZNF503-AS1	10	77000000	77100000	rs12414839	-2.69	rs1149711	5.39	1.37535	0.169
Adipose_Subcutaneous	ATOH7	10	70000000	70000000	rs12413410	2.98	rs3858146	-8.06	1.37285	0.17
Adipose_Subcutaneous	WAC	10	28800000	28900000	rs12356817	-3.16	rs10490898	4.71	1.35607	0.175
Adipose_Subcutaneous	PAOX	10	135000000	135000000	rs2249805	-3.75	rs4240520	-7.12	1.35226	0.176
Adipose_Subcutaneous	PBLD	10	70000000	70100000	rs12413410	2.98	rs736535	10.59	-1.33493	0.182
Adipose_Subcutaneous	RP11-479G22.8	10	33200000	33200000	rs2460701	2.44	rs1414549	-9.67	-1.33593	0.182
Adipose_Subcutaneous	KAZALD1	10	103000000	103000000	rs10883570	2.67	rs7091918	-3.53	1.32233	0.186
Adipose_Subcutaneous	PPP1R3C	10	93400000	93400000	rs1539039	-2.43	rs10736063	-3.68	-1.30927	0.19
Adipose_Subcutaneous	C10orf54	10	73500000	73500000	rs1625975	3.58	rs12414911	5.62	-1.2998	0.194
Adipose_Subcutaneous	LINC00863	10	89100000	89100000	rs2125053	2.57	rs11202326	-4.92	1.29285	0.196
Adipose_Subcutaneous	PTCHD3P1	10	29700000	29800000	rs2887370	-3.69	rs10082484	11.88	1.28892	0.197
Adipose_Subcutaneous	ANK3	10	61800000	62500000	rs12256363	3.76	rs1542462	5.15	1.28489	0.199
Adipose_Subcutaneous	KIAA1598	10	119000000	119000000	rs12780073	-3.11	rs3781566	4.85	-1.28539	0.199
Adipose_Subcutaneous	GFRA1	10	118000000	118000000	rs180708	2.6	rs12413355	-3.92	-1.28024	0.2
Adipose_Subcutaneous	DLG5	10	79600000	79700000	rs7920205	4.11	rs2289309	13.9	-1.27271	0.203
Adipose_Subcutaneous	DHTKD1	10	12100000	12200000	rs11257589	2.73	rs11972	-3.66	1.23852	0.216
Adipose_Subcutaneous	RP11-182L21.6	10	81600000	81600000	rs10885307	2.97	rs1650198	5.93	1.21754	0.223
Adipose_Subcutaneous	LINC00839	10	43000000	43000000	rs210219	-2.65	rs1255406	-9.53	-1.21245	0.225
Adipose_Subcutaneous	MRPS16	10	75000000	75000000	rs2306325	-2.23	rs7080456	4.06	-1.211	0.226
Adipose_Subcutaneous	BICC1	10	60300000	60600000	rs17620218	2.79	rs2028205	-6.14	1.20795	0.227
Adipose_Subcutaneous	MBL1P	10	81700000	81700000	rs10885307	2.97	rs7072068	9.88	1.20862	0.227
Adipose_Subcutaneous	BLNK	10	98000000	98000000	rs10786277	-3.01	rs10748668	-5.31	1.188	0.235
Adipose_Subcutaneous	OR7M1P	10	135000000	135000000	rs2249805	-3.75	rs7921501	-3.37	1.1777	0.239
Adipose_Subcutaneous	ZNF25	10	38200000	38300000	rs16937696	-2.18	rs1208712	7.47	-1.17554	0.24
Adipose_Subcutaneous	SLC29A3	10	73100000	73100000	rs1625975	3.58	rs10999771	-4.56	-1.17457	0.24
Adipose_Subcutaneous	LHPP	10	126000000	126000000	rs1040151	3.2	rs11245086	-4.06	-1.16527	0.244
Adipose_Subcutaneous	MARVELD1	10	99500000	99500000	rs10509718	-2.34	rs4917784	4.18	-1.16419	0.244
Adipose_Subcutaneous	TMEM254-AS1	10	81800000	81800000	rs10885307	2.97	rs3824727	11.19	-1.16348	0.245
Adipose_Subcutaneous	SYCE1	10	135000000	135000000	rs2249805	-3.75	rs2249694	-4.49	-1.14733	0.251
Adipose_Subcutaneous	FZD8	10	35900000	35900000	rs10827512	-2.15	rs12261843	-3.45	1.14539	0.252
Adipose_Subcutaneous	FGFBP3	10	93700000	93700000	rs12411618	2.45	rs10881991	5.59	1.14198	0.253
Adipose_Subcutaneous	CDC123	10	12200000	12300000	rs11257589	2.73	rs1051055	-3.98	-1.12919	0.259
Adipose_Subcutaneous	R3HCC1L	10	99900000	100000000	rs4919231	3.01	rs10786380	-3.63	1.12642	0.26
Adipose_Subcutaneous	SLC35G1	10	95700000	95700000	rs2077733	3.1	rs3088126	-6.99	1.12197	0.262
Adipose_Subcutaneous	WDR11	10	123000000	123000000	rs1571103	2.67	rs3758510	-7.96	1.1156	0.265
Adipose_Subcutaneous	PPP2R2D	10	134000000	134000000	rs1491192	-2.94	rs3737058	-4.99	-1.11332	0.266
Adipose_Subcutaneous	ANKRD26	10	27300000	27400000	rs2780685	-2.15	rs11015603	5.31	1.09656	0.273
Adipose_Subcutaneous	RP11-499O7.7	10	5040000	5040000	rs9423393	3.23	rs2801885	-8	-1.08597	0.277
Adipose_Subcutaneous	RP11-517P14.7	10	44000000	44000000	rs2505995	-2.74	rs7084621	-3.7	1.08218	0.279
Adipose_Subcutaneous	ECD	10	74900000	74900000	rs2177843	-2.13	rs11000594	-4.52	1.06373	0.287
Adipose_Subcutaneous	DPYSL4	10	134000000	134000000	rs1491192	-2.94	rs2818423	11.96	-1.05544	0.291
Adipose_Subcutaneous	C1QL3	10	16600000	16600000	rs1532104	3.08	rs7909832	-14.74	1.05646	0.291
Adipose_Subcutaneous	RP11-344N10.5	10	74900000	74900000	rs16930700	-1.76	rs2140933	5.52	-1.05616	0.291
Adipose_Subcutaneous	FAM149B1	10	74900000	75000000	rs2177843	-2.13	rs3736519	6.75	-1.04707	0.295
Adipose_Subcutaneous	RP11-324I22.4	10	35600000	35600000	rs7068750	2.78	rs7072266	12.96	1.04164	0.298
Adipose_Subcutaneous	RRP12	10	99100000	99200000	rs701803	2.4	rs11189168	4.92	1.03658	0.3
Adipose_Subcutaneous	CACUL1	10	120000000	121000000	rs11592942	2.86	rs1925942	7.56	1.03078	0.303
Adipose_Subcutaneous	AGAP6	10	51700000	51800000	rs10763354	2.66	rs4935050	-9.12	-1.01942	0.308
Adipose_Subcutaneous	GLUD1P3	10	75500000	75500000	rs2131960	-2.45	rs2688607	3.17	-1.01382	0.311
Adipose_Subcutaneous	C10orf11	10	77400000	78300000	rs7069502	2.95	rs7078507	-9.48	-1.00732	0.314
Adipose_Subcutaneous	FAM35A	10	88900000	89000000	rs2125053	2.57	rs7081609	4.78	1.00319	0.316
Adipose_Subcutaneous	ARL5B-AS1	10	18900000	18900000	rs11008597	3.22	rs10741132	5.55	0.994114	0.32
Adipose_Subcutaneous	NSMCE4A	10	124000000	124000000	rs2420999	-2.92	rs884147	4.09	0.988906	0.323
Adipose_Subcutaneous	ZCCHC24	10	81100000	81200000	rs10885307	2.97	rs1923366	5.81	-0.987036	0.324
Adipose_Subcutaneous	RET	10	43600000	43600000	rs2505995	-2.74	rs2505994	-5.88	-0.973998	0.33
Adipose_Subcutaneous	RP11-305E6.4	10	30600000	30600000	rs7924137	3.4	rs1011590	-5.44	0.973751	0.33
Adipose_Subcutaneous	VDAC2	10	77000000	77000000	rs12414839	-2.69	rs4746261	8.21	0.971875	0.331
Adipose_Subcutaneous	ZDHHC6	10	114000000	114000000	rs17585058	-3.2	rs1887139	-4.4	0.970072	0.332
Adipose_Subcutaneous	AVPI1	10	99400000	99400000	rs701803	2.4	rs11189312	-3.76	0.964283	0.335
Adipose_Subcutaneous	RP11-162G10.5	10	38100000	38100000	rs16937696	-2.18	rs11011413	-3.79	0.964519	0.335
Adipose_Subcutaneous	PPA1	10	72000000	72000000	rs10998995	2.91	rs10762346	-4.07	0.961968	0.336
Adipose_Subcutaneous	OPN4	10	88400000	88400000	rs12770083	-3.09	rs2355014	8.11	0.949806	0.342
Adipose_Subcutaneous	ALOX5	10	45900000	45900000	rs4948643	3.59	rs3780901	-7.73	-0.945008	0.345
Adipose_Subcutaneous	RP11-499P20.2	10	18800000	18800000	rs1779229	3.08	rs10828975	11.83	0.941803	0.346
Adipose_Subcutaneous	STK32C	10	134000000	134000000	rs1491192	-2.94	rs2260876	-4.76	0.940781	0.347
Adipose_Subcutaneous	ZNF248	10	38100000	38100000	rs16937696	-2.18	rs12412221	6.09	-0.938431	0.348
Adipose_Subcutaneous	CWF19L1	10	102000000	102000000	rs3750718	2.33	rs12784396	10.84	-0.935127	0.35
Adipose_Subcutaneous	NT5C2	10	105000000	105000000	rs4918016	-2.51	rs10883802	6.41	-0.927357	0.354
Adipose_Subcutaneous	KIF5B	10	32300000	32300000	rs3847412	2.91	rs1775725	-3.65	-0.926122	0.354
Adipose_Subcutaneous	TUBB8	10	92800	120000	rs17221323	2.22	rs4495823	4.45	0.920857	0.357
Adipose_Subcutaneous	RP11-428P16.2	10	79500000	79500000	rs10824587	-2.73	rs1248623	-4.17	-0.916935	0.359
Adipose_Subcutaneous	WAC-AS1	10	28800000	28800000	rs12356817	-3.16	rs2807728	12.76	0.917084	0.359
Adipose_Subcutaneous	SGMS1	10	52100000	52400000	rs4387305	-2.77	rs7903649	3.93	-0.912524	0.361
Adipose_Subcutaneous	SFTA1P	10	10800000	10800000	rs10905720	2.92	rs7085561	-6.18	-0.910797	0.362
Adipose_Subcutaneous	KCNMA1	10	78600000	79400000	rs10824587	-2.73	rs2670115	6.83	0.882523	0.377
Adipose_Subcutaneous	HSD17B7P2	10	38600000	38700000	rs16937696	-2.18	rs2754495	5.97	0.874039	0.382
Adipose_Subcutaneous	METTL10	10	126000000	126000000	rs1040151	3.2	rs11245357	10.43	-0.862706	0.388
Adipose_Subcutaneous	ADIRF	10	88700000	88700000	rs2125053	2.57	rs11202282	3.66	-0.862203	0.389
Adipose_Subcutaneous	LRRC27	10	134000000	134000000	rs1491192	-2.94	rs2295273	10.42	-0.861022	0.389
Adipose_Subcutaneous	FAM213A	10	82200000	82200000	rs1989126	-3.55	rs3748242	4.82	-0.860277	0.39
Adipose_Subcutaneous	GDI2	10	5810000	5880000	rs706778	4.84	rs2275774	-9.83	-0.853835	0.393
Adipose_Subcutaneous	DNMBP	10	102000000	102000000	rs3750718	2.33	rs11596987	5.83	-0.850895	0.395
Adipose_Subcutaneous	ATE1	10	123000000	124000000	rs2420999	-2.92	rs3750840	5.68	-0.840143	0.401
Adipose_Subcutaneous	BTBD16	10	124000000	124000000	rs2672588	-3	rs7898942	-11.24	0.837349	0.402
Adipose_Subcutaneous	RP11-18I14.10	10	104000000	104000000	rs11191268	2.15	rs11191291	4.25	-0.826888	0.408
Adipose_Subcutaneous	BMS1P3	10	88800000	88800000	rs2125053	2.57	rs11202282	7.12	-0.826219	0.409
Adipose_Subcutaneous	NUDT13	10	74900000	74900000	rs16930700	-1.76	rs16930346	-11.55	0.822105	0.411
Adipose_Subcutaneous	ANTXRL	10	47700000	47700000	rs7072255	-2.09	rs7475977	11.45	-0.811817	0.417
Adipose_Subcutaneous	RP11-517P14.2	10	43900000	43900000	rs2505995	-2.74	rs2493655	5.66	-0.811835	0.417
Adipose_Subcutaneous	PHYH	10	13300000	13300000	rs2399915	-2.83	rs11133	8.09	-0.808193	0.419
Adipose_Subcutaneous	PITRM1	10	3180000	3220000	rs10904027	-2.76	rs3765099	5.9	-0.802842	0.422
Adipose_Subcutaneous	FOXI2	10	130000000	130000000	rs2050334	2.89	rs12780271	9.29	-0.795158	0.427
Adipose_Subcutaneous	IFIT5	10	91200000	91200000	rs1800682	4.73	rs303208	-9.7	-0.774635	0.439
Adipose_Subcutaneous	RBM20	10	112000000	113000000	rs7905110	-2.51	rs11195245	-6.56	0.771146	0.441
Adipose_Subcutaneous	ZMIZ1-AS1	10	80700000	80800000	rs252822	-3.39	rs1316611	4.46	-0.769273	0.442
Adipose_Subcutaneous	VCL	10	75800000	75900000	rs2131960	-2.45	rs4745727	-4.69	0.764305	0.445
Adipose_Subcutaneous	SFXN2	10	104000000	105000000	rs11191268	2.15	rs2902548	-5.52	-0.763413	0.445
Adipose_Subcutaneous	DNA2	10	70200000	70200000	rs12413410	2.98	rs2031098	-12.75	0.761598	0.446
Adipose_Subcutaneous	MGMT	10	131000000	132000000	rs4750768	2.35	rs1008982	-11.22	0.759451	0.448
Adipose_Subcutaneous	PLAC9	10	81900000	81900000	rs12783229	3.2	rs2784767	9.22	-0.755126	0.45
Adipose_Subcutaneous	PDCD11	10	105000000	105000000	rs4918016	-2.51	rs2271751	-5.73	-0.753307	0.451
Adipose_Subcutaneous	RP11-57G10.8	10	69600000	69600000	rs6480262	1.89	rs7097008	4.9	0.7399	0.459
Adipose_Subcutaneous	RP11-500G22.2	10	124000000	124000000	rs2420999	-2.92	rs6585775	-7.96	0.733407	0.463
Adipose_Subcutaneous	BMPR1A	10	88500000	88700000	rs2125053	2.57	rs1124482	-9.96	-0.727944	0.467
Adipose_Subcutaneous	TBATA	10	72500000	72500000	rs10823521	2.85	rs6480463	5.2	0.724445	0.469
Adipose_Subcutaneous	ZNF33B	10	43100000	43100000	rs2505995	-2.74	rs210271	-11.04	0.72466	0.469
Adipose_Subcutaneous	CASP7	10	115000000	115000000	rs7080536	2.46	rs3814231	-11.19	0.721674	0.47
Adipose_Subcutaneous	SLC18A2	10	119000000	119000000	rs1024265	-3.44	rs7902237	-5.45	0.718561	0.472
Adipose_Subcutaneous	ADAM8	10	135000000	135000000	rs2249805	-3.75	rs12269671	-4.1	-0.708502	0.479
Adipose_Subcutaneous	HSPA12A	10	118000000	119000000	rs2532816	-2.74	rs2921966	8.89	0.703285	0.482
Adipose_Subcutaneous	HTR7	10	92500000	92600000	rs10748555	2.43	rs1274404	-5.79	0.69953	0.484
Adipose_Subcutaneous	RAB18	10	27800000	27800000	rs2815554	2.33	rs493965	6.99	0.69221	0.489
Adipose_Subcutaneous	MEIG1	10	15000000	15000000	rs11259144	3.37	rs2250712	3.8	0.686411	0.492
Adipose_Subcutaneous	TMEM236	10	17800000	17800000	rs11254509	-2.99	rs1926739	3.41	-0.67244	0.501
Adipose_Subcutaneous	TRDMT1	10	17200000	17200000	rs11254509	-2.99	rs10490958	-11.4	-0.670197	0.503
Adipose_Subcutaneous	RASGEF1A	10	43700000	43800000	rs2505995	-2.74	rs17158702	7.16	0.667005	0.505
Adipose_Subcutaneous	EIF2S2P3	10	94400000	94400000	rs6583859	-2.91	rs2497306	4.43	0.655148	0.512
Adipose_Subcutaneous	NUTM2A	10	89000000	89000000	rs2125053	2.57	rs7906971	5.51	-0.647683	0.517
Adipose_Subcutaneous	RP11-192P3.4	10	31500000	31600000	rs7924137	3.4	rs4749652	-3.68	-0.645645	0.519
Adipose_Subcutaneous	ARL3	10	104000000	104000000	rs11191268	2.15	rs11191375	-4.73	-0.643346	0.52
Adipose_Subcutaneous	DNAJB12	10	74100000	74100000	rs7919639	-2.19	rs7903091	5.65	-0.6395	0.522
Adipose_Subcutaneous	RP11-432J24.6	10	134000000	134000000	rs1491192	-2.94	rs5025116	-5.22	-0.639577	0.522
Adipose_Subcutaneous	ZNF518A	10	97900000	98000000	rs10786277	-3.01	rs7896077	6.65	0.636501	0.524
Adipose_Subcutaneous	RPS24	10	79800000	79800000	rs7920205	4.11	rs3740253	-7.64	0.622944	0.533
Adipose_Subcutaneous	TTC18	10	75000000	75100000	rs4746150	-2.27	rs7900359	-8.36	0.623442	0.533
Adipose_Subcutaneous	TMEM180	10	104000000	104000000	rs11191268	2.15	rs11593526	10.18	-0.617726	0.537
Adipose_Subcutaneous	MRPL43	10	103000000	103000000	rs10883570	2.67	rs2863095	6.47	0.61535	0.538
Adipose_Subcutaneous	SHOC2	10	113000000	113000000	rs7905110	-2.86	rs6585021	-4.87	-0.613398	0.54
Adipose_Subcutaneous	PHBP9	10	102000000	102000000	rs3750718	2.33	rs2270961	-5.51	-0.604564	0.545
Adipose_Subcutaneous	RP11-95I16.4	10	123000000	123000000	rs12244218	-3.18	rs3758510	-8.18	0.602844	0.547
Adipose_Subcutaneous	FRA10AC1	10	95400000	95500000	rs2077733	3.1	rs4919491	6.81	0.597421	0.55
Adipose_Subcutaneous	RP11-96C23.11	10	88800000	88800000	rs2125053	2.57	rs11202282	7.33	-0.597203	0.55
Adipose_Subcutaneous	MICU1	10	74100000	74400000	rs7921747	1.41	rs11000293	6.53	-0.59389	0.553
Adipose_Subcutaneous	PTCHD3	10	27700000	27700000	rs2815554	2.33	rs493965	9.98	0.586834	0.557
Adipose_Subcutaneous	PARG	10	51000000	51100000	rs1964145	3.2	rs7075365	-4.09	0.585583	0.558
Adipose_Subcutaneous	WDR96	10	106000000	106000000	rs276207	3.13	rs500144	5.2	0.58034	0.562
Adipose_Subcutaneous	ITIH5	10	7600000	7710000	rs379568	-3.14	rs17142759	3.32	0.578083	0.563
Adipose_Subcutaneous	GRID1	10	87400000	88100000	rs12770083	-3.09	rs2114826	6.85	0.57218	0.567
Adipose_Subcutaneous	RP11-20J15.3	10	44800000	44800000	rs11239211	-2.8	rs2184770	4.28	-0.5702	0.569
Adipose_Subcutaneous	VWA2	10	116000000	116000000	rs6646	2.47	rs6585278	3.57	0.564431	0.572
Adipose_Subcutaneous	BLOC1S2	10	102000000	102000000	rs3750718	2.33	rs17112791	-10.67	-0.555099	0.579
Adipose_Subcutaneous	2021-03-08	10	46000000	46100000	rs12413915	3.4	rs7896175	7.49	0.549693	0.583
Adipose_Subcutaneous	ZWINT	10	58100000	58100000	rs11005382	-1.79	rs11005328	-5.79	-0.54377	0.587
Adipose_Subcutaneous	LINC00702	10	4240000	4290000	rs9664133	-3.12	rs2146056	-6.22	0.520104	0.603
Adipose_Subcutaneous	C10orf107	10	63400000	63500000	rs2893881	3.46	rs12781009	12.35	0.51641	0.606
Adipose_Subcutaneous	AL022344.7	10	43200000	43200000	rs2505995	-2.74	rs17344997	-5.67	-0.515472	0.606
Adipose_Subcutaneous	TCTN3	10	97400000	97500000	rs12256704	3.07	rs2275759	-3.89	-0.503493	0.615
Adipose_Subcutaneous	MYOF	10	95100000	95200000	rs2077733	3.1	rs7091625	8.63	-0.48274	0.629
Adipose_Subcutaneous	RP11-338I21.1	10	85900000	85900000	rs4933298	2.73	rs10788325	-5.41	-0.468028	0.64
Adipose_Subcutaneous	NSUN6	10	18800000	18900000	rs11008597	3.22	rs1880682	-11.85	0.465068	0.642
Adipose_Subcutaneous	PARD3	10	34400000	35100000	rs4113505	2.14	rs11597833	4.4	-0.461843	0.644
Adipose_Subcutaneous	RP11-383B4.4	10	18800000	18800000	rs1779229	3.08	rs10829058	-4.32	0.459245	0.646
Adipose_Subcutaneous	MASTL	10	27400000	27500000	rs2780685	-2.15	rs7900024	-13.61	0.457266	0.647
Adipose_Subcutaneous	RP11-137H2.4	10	82300000	82300000	rs1989126	-3.55	rs11185932	-10.2	-0.456679	0.648
Adipose_Subcutaneous	CELF2	10	11000000	11400000	rs11257045	-2.46	rs1291816	3.99	0.451957	0.651
Adipose_Subcutaneous	FUOM	10	135000000	135000000	rs2249805	-3.75	rs11101745	-4.86	0.446878	0.655
Adipose_Subcutaneous	DOCK1	10	129000000	129000000	rs6597770	-2.33	rs2498946	3.85	-0.444569	0.657
Adipose_Subcutaneous	AGAP9	10	48200000	48200000	rs4584515	3.02	rs7900745	-7.52	-0.442923	0.658
Adipose_Subcutaneous	VPS26A	10	70900000	70900000	rs12355201	-3.09	rs10998646	3.66	0.437881	0.661
Adipose_Subcutaneous	RP11-179B2.2	10	103000000	103000000	rs10883570	2.67	rs11190766	7.93	-0.432872	0.665
Adipose_Subcutaneous	SEC31B	10	102000000	102000000	rs10883570	2.67	rs2295772	-12.59	-0.432271	0.666
Adipose_Subcutaneous	DNAJC9	10	74900000	75000000	rs2306325	-2.23	rs7923276	-5.16	0.42247	0.673
Adipose_Subcutaneous	PAPSS2	10	89400000	89500000	rs11202463	2.32	rs12414218	-10.16	0.417275	0.676
Adipose_Subcutaneous	ERCC6	10	50700000	50700000	rs1964145	3.2	rs4253217	5.71	-0.414826	0.678
Adipose_Subcutaneous	SFTPD	10	81700000	81700000	rs10885307	2.97	rs1885553	12.68	-0.411334	0.681
Adipose_Subcutaneous	PRTFDC1	10	25100000	25200000	rs7082745	-2.52	rs10828725	-4.97	0.408351	0.683
Adipose_Subcutaneous	RP11-106M7.1	10	117000000	117000000	rs6646	2.47	rs12774401	-5.1	0.407075	0.684
Adipose_Subcutaneous	DDX10P1	10	31200000	31200000	rs7924137	3.4	rs17295437	6.77	-0.407566	0.684
Adipose_Subcutaneous	ZNF239	10	44100000	44100000	rs752978	-2.41	rs10793442	5.5	0.398312	0.69
Adipose_Subcutaneous	LINC00865	10	91600000	91600000	rs1419112	-2.42	rs3740040	12.66	0.39244	0.695
Adipose_Subcutaneous	C10orf68	10	32900000	33200000	rs2460701	2.44	rs16933379	-8.01	-0.390366	0.696
Adipose_Subcutaneous	ASAH2B	10	52500000	52600000	rs4387305	-2.77	rs10821826	6.29	-0.386202	0.699
Adipose_Subcutaneous	SFXN3	10	103000000	103000000	rs10883570	2.67	rs2275382	4.6	0.381381	0.703
Adipose_Subcutaneous	TNKS2	10	93600000	93600000	rs12411618	2.45	rs3758499	-8.79	-0.375435	0.707
Adipose_Subcutaneous	MAPK8	10	49500000	49600000	rs7071514	-2.28	rs10857560	-6.31	0.368915	0.712
Adipose_Subcutaneous	RP11-137H2.6	10	82200000	82200000	rs1989126	-3.55	rs10736365	10.49	-0.366733	0.714
Adipose_Subcutaneous	OPTN	10	13100000	13200000	rs2399915	-2.83	rs1898987	-4.17	-0.360421	0.719
Adipose_Subcutaneous	CCDC7	10	32700000	32900000	rs2460701	2.44	rs10827116	-5.02	0.34915	0.727
Adipose_Subcutaneous	RP11-479O17.10	10	81700000	81700000	rs10885307	2.97	rs1923537	6.23	-0.344579	0.73
Adipose_Subcutaneous	RP11-222A11.1	10	67300000	67500000	rs10437366	-2.31	rs17233226	8.48	0.332239	0.74
Adipose_Subcutaneous	NMT2	10	15100000	15200000	rs11259286	2.85	rs4265502	6.2	-0.328737	0.742
Adipose_Subcutaneous	EMX2OS	10	119000000	119000000	rs1024265	-3.44	rs242965	-5.02	-0.329031	0.742
Adipose_Subcutaneous	MRC1	10	18100000	18200000	rs1779229	3.08	rs532813	12.05	-0.327049	0.744
Adipose_Subcutaneous	TSPAN15	10	71200000	71300000	rs12355201	-3.09	rs736594	-5.61	0.320316	0.749
Adipose_Subcutaneous	CH25H	10	91000000	91000000	rs1800682	4.73	rs17449853	6.99	0.314523	0.753
Adipose_Subcutaneous	RP11-313J2.1	10	42800000	42900000	rs210219	-2.65	rs2466478	-11.84	-0.309778	0.757
Adipose_Subcutaneous	USP54	10	75300000	75400000	rs2131960	-2.45	rs10509345	-4.27	-0.302784	0.762
Adipose_Subcutaneous	IPMK	10	60000000	60000000	rs17620218	2.79	rs12220092	4.5	-0.30119	0.763
Adipose_Subcutaneous	HIF1AN	10	102000000	102000000	rs10883570	2.67	rs12780796	5.24	0.301268	0.763
Adipose_Subcutaneous	ACADSB	10	125000000	125000000	rs4752710	2.62	rs7070793	-3.7	-0.296234	0.767
Adipose_Subcutaneous	FAM21C	10	46200000	46300000	rs7090755	-2.61	rs17157941	-7.58	0.295337	0.768
Adipose_Subcutaneous	MPP7	10	28300000	28600000	rs12356817	-3.16	rs1148178	-6.52	-0.286858	0.774
Adipose_Subcutaneous	SEPT7P9	10	38700000	38700000	rs16937696	-2.18	rs4623823	5.25	0.270241	0.787
Adipose_Subcutaneous	FAM196A	10	129000000	129000000	rs2050334	2.89	rs1182885	-5.91	-0.269317	0.788
Adipose_Subcutaneous	RP11-166N17.1	10	32600000	32600000	rs2460701	2.44	rs2986936	3.64	0.267785	0.789
Adipose_Subcutaneous	MTG1	10	135000000	135000000	rs2249805	-3.75	rs2297031	12.48	-0.265518	0.791
Adipose_Subcutaneous	RP11-380G5.2	10	89600000	89600000	rs1648512	3.25	rs12267729	-3.95	-0.253765	0.8
Adipose_Subcutaneous	PCBD1	10	72600000	72600000	rs10999484	3.17	rs16928023	-5.18	-0.251929	0.801
Adipose_Subcutaneous	SPOCK2	10	73800000	73800000	rs1625975	3.58	rs1245541	6.22	-0.251179	0.802
Adipose_Subcutaneous	GTPBP4	10	1030000	1070000	rs4880770	3.12	rs17293580	-4.87	0.24562	0.806
Adipose_Subcutaneous	LDB3	10	88400000	88500000	rs12770083	-3.09	rs3740342	-8.87	0.237982	0.812
Adipose_Subcutaneous	ITIH2	10	7750000	7790000	rs379568	-3.14	rs1312781	-5.45	-0.238408	0.812
Adipose_Subcutaneous	C10orf32	10	105000000	105000000	rs6584547	-2.37	rs4919690	-11.86	0.236046	0.813
Adipose_Subcutaneous	LINC00202-1	10	27200000	27200000	rs2992258	-2.4	rs2274635	6.09	-0.235907	0.814
Adipose_Subcutaneous	NODAL	10	72200000	72200000	rs10823521	2.85	rs10823535	-7.93	-0.228898	0.819
Adipose_Subcutaneous	WBP1L	10	105000000	105000000	rs11191268	2.15	rs7917772	-3.8	-0.229275	0.819
Adipose_Subcutaneous	ARHGAP19	10	99000000	99000000	rs701803	2.4	rs10786321	-7.69	0.227099	0.82
Adipose_Subcutaneous	MTPAP	10	30600000	30700000	rs7924137	3.4	rs2480296	-4.48	-0.214364	0.83
Adipose_Subcutaneous	AKR1E2	10	4830000	4890000	rs9423393	3.23	rs10751987	5.54	-0.214173	0.83
Adipose_Subcutaneous	KIN	10	7790000	7830000	rs379568	-3.14	rs3736968	6.39	0.212786	0.831
Adipose_Subcutaneous	PYROXD2	10	100000000	100000000	rs4919231	3.01	rs2147896	11.15	0.200867	0.841
Adipose_Subcutaneous	RP11-50E11.3	10	52400000	52400000	rs4387305	-2.77	rs12358192	-5.64	-0.198372	0.843
Adipose_Subcutaneous	CUTC	10	101000000	102000000	rs3750718	2.33	rs3740073	-3.69	0.196328	0.844
Adipose_Subcutaneous	ZNF33B	10	43100000	43100000	rs2505995	-2.74	rs158389	-7.14	0.195714	0.845
Adipose_Subcutaneous	AS3MT	10	105000000	105000000	rs6584547	-2.37	rs4919690	-13.78	-0.191377	0.848
Adipose_Subcutaneous	ASCC1	10	73900000	74000000	rs7896487	2.6	rs1245541	-5.73	0.176302	0.86
Adipose_Subcutaneous	ACBD5	10	27500000	27500000	rs2815554	2.33	rs4617487	-4.77	0.17288	0.863
Adipose_Subcutaneous	HPS1	10	100000000	100000000	rs4919231	3.01	rs701801	7.46	-0.170671	0.864
Adipose_Subcutaneous	PTER	10	16500000	16600000	rs1532104	3.08	rs7909832	6.77	0.161984	0.871
Adipose_Subcutaneous	KNDC1	10	135000000	135000000	rs2249805	-3.75	rs3008301	5.6	-0.155809	0.876
Adipose_Subcutaneous	CISD1	10	60000000	60000000	rs17620218	2.79	rs2790179	-8.48	-0.154697	0.877
Adipose_Subcutaneous	WDR37	10	1100000	1180000	rs4880770	3.12	rs7072554	6.18	-0.148757	0.882
Adipose_Subcutaneous	LINC00857	10	82000000	82000000	rs1989126	-3.55	rs6584474	4.15	-0.144492	0.885
Adipose_Subcutaneous	ATP5C1	10	7830000	7850000	rs379568	-3.14	rs1244418	-4.05	0.135218	0.892
Adipose_Subcutaneous	RUFY2	10	70100000	70200000	rs12413410	2.98	rs2281697	6.28	0.131856	0.895
Adipose_Subcutaneous	LDB1	10	104000000	104000000	rs11191268	2.15	rs2786846	-3.92	-0.122207	0.903
Adipose_Subcutaneous	C10orf76	10	104000000	104000000	rs11191268	2.15	rs9664207	-4.95	-0.11823	0.906
Adipose_Subcutaneous	RSU1	10	16600000	16900000	rs1532104	3.08	rs2603804	8.21	-0.111394	0.911
Adipose_Subcutaneous	MMS19	10	99200000	99300000	rs701803	2.4	rs7068965	-6.37	-0.109412	0.913
Adipose_Subcutaneous	MORN4	10	99400000	99400000	rs701803	2.4	rs11189310	-9.59	0.107053	0.915
Adipose_Subcutaneous	EBAG9P1	10	101000000	101000000	rs3750718	2.33	rs11190245	4.64	-0.105401	0.916
Adipose_Subcutaneous	PGAM1	10	99200000	99200000	rs701803	2.4	rs4418736	-9.2	0.101146	0.919
Adipose_Subcutaneous	XRCC6P1	10	95000000	95000000	rs2077733	3.1	rs1983938	-8.17	0.095916	0.924
Adipose_Subcutaneous	PLCE1	10	95800000	96100000	rs2077733	3.1	rs829232	-6.53	-0.090992	0.927
Adipose_Subcutaneous	C10orf25	10	45500000	45500000	rs4948643	3.59	rs3740093	7.06	-0.090999	0.927
Adipose_Subcutaneous	MRC1L1	10	17900000	18000000	rs2497800	2.73	rs532813	-11.48	-0.091595	0.927
Adipose_Subcutaneous	RPP30	10	92600000	92700000	rs10748555	2.43	rs12249377	5.09	-0.089996	0.928
Adipose_Subcutaneous	FAM160B1	10	117000000	117000000	rs6646	2.47	rs11819372	-8.39	0.08311	0.934
Adipose_Subcutaneous	CHST15	10	126000000	126000000	rs1040151	3.2	rs4929820	-5.28	0.0787	0.937
Adipose_Subcutaneous	ANAPC16	10	74000000	74000000	rs7896487	2.6	rs10400201	3.38	0.064088	0.949
Adipose_Subcutaneous	PLEKHA1	10	124000000	124000000	rs2672588	-3	rs2421016	-5.28	-0.058539	0.953
Adipose_Subcutaneous	ATRNL1	10	117000000	118000000	rs12253405	1.84	rs11197286	-4.33	0.055278	0.956
Adipose_Subcutaneous	RP11-108K14.4	10	135000000	135000000	rs2249805	-3.75	rs2297031	-6.54	-0.054173	0.957
Adipose_Subcutaneous	AC022532.1	10	72200000	72200000	rs10823521	2.85	rs7909303	-9.64	-0.050698	0.96
Adipose_Subcutaneous	DHX32	10	128000000	128000000	rs1471244	2.38	rs10794036	-4.32	0.049382	0.961
Adipose_Subcutaneous	RP11-507K13.6	10	51000000	51000000	rs1964145	3.2	rs6537552	-3.33	-0.046721	0.963
Adipose_Subcutaneous	PDZD8	10	119000000	119000000	rs1024265	-3.44	rs181440	-10.91	0.029496	0.976
Adipose_Subcutaneous	UROS	10	127000000	128000000	rs1471244	2.38	rs11244664	-11.22	0.025287	0.98
Adipose_Subcutaneous	ZEB1-AS1	10	31500000	31600000	rs3847412	2.91	rs161251	4.37	0.024674	0.98
Adipose_Subcutaneous	C10orf112	10	19500000	20100000	rs11008597	3.22	rs10827538	7.53	-0.024256	0.981
Adipose_Subcutaneous	PKD2L1	10	102000000	102000000	rs3750718	2.33	rs6584356	4.04	0.020077	0.984
Adipose_Subcutaneous	ADO	10	64600000	64600000	rs2842269	-3.48	rs224045	4.96	-0.018573	0.985
Adipose_Subcutaneous	COX15	10	101000000	101000000	rs3750718	2.33	rs11190169	-4.24	0.015388	0.988
Adipose_Subcutaneous	CHST3	10	73700000	73800000	rs1625975	3.58	rs12049712	-3.14	0.013507	0.989
Adipose_Subcutaneous	PROSER2	10	11900000	11900000	rs11257589	2.73	rs6602536	-4.47	-0.01143	0.991
Adipose_Subcutaneous	PGBD3	10	50700000	50700000	rs1964145	3.2	rs7898545	5.2	0.002492	0.998
Adipose_Subcutaneous	RP11-564C4.6	10	52400000	52400000	rs4387305	-2.77	rs4935737	7.86	0.000168	1
Adipose_Subcutaneous	ZC3H12C	11	110000000	110000000	rs661171	-4.57	rs11213279	-4.17	-3.65674	0.000255
Adipose_Subcutaneous	PTPRJ	11	48000000	48200000	rs7123576	3.15	rs10769317	4.95	3.30086	0.000964
Adipose_Subcutaneous	AP003774.1	11	64100000	64100000	rs663743	-3.47	rs663743	4.67	-3.1651	0.00155
Adipose_Subcutaneous	AP001007.1	11	125000000	125000000	rs12289510	3.33	rs10750295	6.77	3.08403	0.002042
Adipose_Subcutaneous	PDHX	11	34900000	35000000	rs17435469	-2.94	rs11033010	-3.3	-2.97554	0.002925
Adipose_Subcutaneous	TMEM80	11	696000	705000	rs2293745	3.34	rs11246262	-13.44	-2.83358	0.004603
Adipose_Subcutaneous	NAA40	11	63700000	63700000	rs663743	-3.47	rs7938498	4.81	2.73197	0.006296
Adipose_Subcutaneous	OR7E14P	11	17000000	17100000	rs7104083	2.86	rs7924495	-4.75	2.72187	0.006491
Adipose_Subcutaneous	ART5	11	3660000	3660000	rs10834648	-3.28	rs2672216	4.48	2.7192	0.006544
Adipose_Subcutaneous	EXT2	11	44100000	44300000	rs2074051	2.41	rs3923808	7.91	2.71631	0.006601
Adipose_Subcutaneous	ILK	11	6620000	6630000	rs4758432	-3.46	rs2292195	7.97	-2.66805	0.007629
Adipose_Subcutaneous	RP11-266A24.1	11	23200000	23200000	rs12289982	-3.52	rs10833965	4.02	2.56829	0.01022
Adipose_Subcutaneous	IFITM5	11	298000	300000	rs2293745	3.34	rs1060819	9.27	2.51686	0.011841
Adipose_Subcutaneous	MYRF	11	61500000	61600000	rs879486	3.25	rs198462	-4.93	2.46455	0.013718
Adipose_Subcutaneous	HRAS	11	532000	537000	rs2293745	3.34	rs12420647	-6.42	2.42959	0.015116
Adipose_Subcutaneous	RELT	11	73100000	73100000	rs2008734	2.92	rs17851510	4.35	2.41093	0.015912
Adipose_Subcutaneous	CDON	11	126000000	126000000	rs12797894	-2.8	rs4937081	4.28	2.39907	0.016437
Adipose_Subcutaneous	CCDC15	11	125000000	125000000	rs10893275	-3.63	rs3809054	6.57	2.39182	0.016765
Adipose_Subcutaneous	EFEMP2	11	65600000	65600000	rs2009453	-2.76	rs658938	3.81	-2.34134	0.019215
Adipose_Subcutaneous	RP11-736K20.5	11	86600000	86600000	rs533510	-2.27	rs1048338	5.37	-2.33636	0.019472
Adipose_Subcutaneous	HINFP	11	119000000	119000000	rs523604	-3.63	rs595359	8.09	2.31729	0.020488
Adipose_Subcutaneous	DCHS1	11	6640000	6680000	rs4758432	-3.46	rs12294943	4.79	-2.30374	0.021237
Adipose_Subcutaneous	TRIM66	11	8630000	8690000	rs7951027	2.77	rs10840112	13.82	-2.28965	0.022042
Adipose_Subcutaneous	FOLH1	11	49200000	49200000	rs660439	2.56	rs609280	3.88	2.28409	0.022366
Adipose_Subcutaneous	RNASEH2C	11	65500000	65500000	rs2009453	-2.76	rs3372	-10.26	2.26958	0.023233
Adipose_Subcutaneous	SNX32	11	65600000	65600000	rs2009453	-2.76	rs2231884	10.98	-2.26782	0.02334
Adipose_Subcutaneous	DRD2	11	113000000	113000000	rs4936281	2.97	rs4936271	-5.31	2.23797	0.025223
Adipose_Subcutaneous	PTPMT1	11	47600000	47600000	rs7123576	3.15	rs12361415	-3.84	2.19256	0.028339
Adipose_Subcutaneous	YPEL4	11	57400000	57400000	rs11229077	2.73	rs1783983	-6.07	2.18782	0.028683
Adipose_Subcutaneous	CCDC153	11	119000000	119000000	rs523604	-3.63	rs4938638	8.08	2.17877	0.029349
Adipose_Subcutaneous	BSCL2	11	62500000	62500000	rs10897280	3.03	rs17664979	6.26	-2.1722	0.02984
Adipose_Subcutaneous	MTCH2	11	47600000	47700000	rs7123576	3.15	rs11605672	4.3	-2.1666	0.030265
Adipose_Subcutaneous	AKIP1	11	8930000	8940000	rs11042260	2.7	rs2568090	7.79	-2.14918	0.03162
Adipose_Subcutaneous	PAAF1	11	73600000	73600000	rs2511266	3.29	rs699138	-4.82	-2.1398	0.032371
Adipose_Subcutaneous	CTSW	11	65600000	65700000	rs2009453	-2.76	rs601863	-10.96	2.13832	0.032491
Adipose_Subcutaneous	PPME1	11	73900000	74000000	rs2511266	3.29	rs11235995	8.62	2.13251	0.032965
Adipose_Subcutaneous	ARRB1	11	75000000	75100000	rs7949062	3.59	rs2282600	6.5	2.12355	0.033708
Adipose_Subcutaneous	C11orf52	11	112000000	112000000	rs17565975	3.29	rs10502152	5.84	-2.07457	0.038027
Adipose_Subcutaneous	LRRC56	11	538000	555000	rs2293745	3.34	rs7114673	-6.32	2.05772	0.039617
Adipose_Subcutaneous	FIBP	11	65700000	65700000	rs2009453	-2.76	rs601863	5.71	-2.04417	0.040936
Adipose_Subcutaneous	RAB30-AS1	11	82800000	82800000	rs17144544	2.46	rs11233462	-8.82	-2.04351	0.041002
Adipose_Subcutaneous	RP11-819C21.1	11	107000000	107000000	rs1425240	2.96	rs7111266	7.95	-2.02615	0.04275
Adipose_Subcutaneous	MDK	11	46400000	46400000	rs10501317	-2.2	rs10160701	-3.8	-1.96304	0.049642
Adipose_Subcutaneous	PIDD	11	799000	810000	rs11502190	-3	rs6597981	9.77	1.94953	0.051233
Adipose_Subcutaneous	CTD-2516F10.2	11	7450000	7530000	rs1487856	-2.96	rs7943470	10.41	1.94148	0.0522
Adipose_Subcutaneous	BANF1	11	65800000	65800000	rs2009453	-2.76	rs679581	-7.5	1.94003	0.052376
Adipose_Subcutaneous	FAM111A	11	58900000	58900000	rs10896829	2.27	rs12365972	8.31	-1.86444	0.06226
Adipose_Subcutaneous	CCDC84	11	119000000	119000000	rs523604	-3.63	rs4938621	4.18	-1.85723	0.063279
Adipose_Subcutaneous	GLB1L2	11	134000000	134000000	rs4592433	2.88	rs1144230	5.76	-1.85446	0.063673
Adipose_Subcutaneous	DDB2	11	47200000	47300000	rs7123576	3.15	rs4567413	-5.19	-1.85001	0.064312
Adipose_Subcutaneous	TRMT112	11	64100000	64100000	rs663743	-3.47	rs9787810	6.8	1.83045	0.067183
Adipose_Subcutaneous	PSMC3	11	47400000	47400000	rs7123576	3.15	rs11605672	5.86	-1.82095	0.068614
Adipose_Subcutaneous	SNX15	11	64800000	64800000	rs506338	2.64	rs6591869	-5.69	1.81678	0.06925
Adipose_Subcutaneous	AP000974.1	11	85600000	85600000	rs6592284	3.49	rs17817230	-4.29	1.80725	0.070723
Adipose_Subcutaneous	MMP27	11	103000000	103000000	rs17883897	3.12	rs2846707	8.78	-1.79823	0.07214
Adipose_Subcutaneous	ATHL1	11	289000	296000	rs2293745	3.34	rs1060819	-12.13	-1.79783	0.072205
Adipose_Subcutaneous	RPS13	11	17100000	17100000	rs7951242	-2.97	rs16933837	9.27	-1.79619	0.072464
Adipose_Subcutaneous	CAT	11	34500000	34500000	rs6484746	-2.75	rs2420388	-7.04	-1.78779	0.073809
Adipose_Subcutaneous	AP006621.6	11	782000	782000	rs2293745	3.34	rs4963153	10.05	1.77659	0.075635
Adipose_Subcutaneous	SBF2	11	9800000	10300000	rs11042759	2.97	rs10840332	-4.86	-1.7748	0.07593
Adipose_Subcutaneous	METTL15	11	28100000	28400000	rs9787909	-2.38	rs4572130	-6.18	-1.73529	0.082689
Adipose_Subcutaneous	CASP1	11	105000000	105000000	rs4320922	2.74	rs11226757	-4.93	-1.73403	0.082913
Adipose_Subcutaneous	RP1-239B22.5	11	17400000	17400000	rs7951242	-2.97	rs1002226	-6.34	1.73358	0.082993
Adipose_Subcutaneous	VSTM5	11	93600000	93600000	rs10765615	2.35	rs12785450	-4.45	1.72213	0.085045
Adipose_Subcutaneous	P4HA3	11	73900000	74000000	rs2511266	3.29	rs826062	-6.98	-1.68904	0.091213
Adipose_Subcutaneous	FAM160A2	11	6230000	6260000	rs4758432	-3.46	rs17817239	7.29	1.6813	0.092704
Adipose_Subcutaneous	NR1H3	11	47300000	47300000	rs7123576	3.15	rs4752965	4.15	1.68071	0.092819
Adipose_Subcutaneous	C11orf53	11	111000000	111000000	rs17565975	3.29	rs10502139	-5.85	-1.66109	0.096695
Adipose_Subcutaneous	AP006621.1	11	780000	781000	rs2293745	3.34	rs4963153	13.4	1.65502	0.09792
Adipose_Subcutaneous	RP11-17G12.2	11	47200000	47200000	rs7123576	3.15	rs2291443	3.93	-1.65044	0.098854
Adipose_Subcutaneous	TMEM9B-AS1	11	8990000	9000000	rs11042260	2.7	rs11042148	13.01	1.64712	0.099534
Adipose_Subcutaneous	PGM2L1	11	74000000	74100000	rs2511266	3.29	rs624049	4.4	1.63767	0.10149
Adipose_Subcutaneous	TMEM45B	11	130000000	130000000	rs10750419	4.42	rs1650826	-4.42	1.63005	0.103091
Adipose_Subcutaneous	NRXN2	11	64400000	64500000	rs663743	-3.47	rs7937990	8.58	1.62785	0.103556
Adipose_Subcutaneous	SLC39A13	11	47400000	47400000	rs7123576	3.15	rs10838698	4.76	-1.62785	0.103556
Adipose_Subcutaneous	CD151	11	833000	840000	rs11502190	-3	rs5030779	-7.65	-1.62452	0.104265
Adipose_Subcutaneous	MTL5	11	68500000	68500000	rs11228517	-2.67	rs11228444	-5.11	1.61691	0.105897
Adipose_Subcutaneous	MRPL48	11	73500000	73600000	rs2511266	3.29	rs7945891	8.05	1.61679	0.105923
Adipose_Subcutaneous	EI24	11	125000000	125000000	rs12289510	3.33	rs2845846	-4.29	1.6105	0.107289
Adipose_Subcutaneous	DYNC2H1	11	103000000	103000000	rs10895361	-2.99	rs589623	-3.88	1.59882	0.10986
Adipose_Subcutaneous	C11orf54	11	93500000	93500000	rs10765615	2.35	rs11020505	12.17	-1.59643	0.110393
Adipose_Subcutaneous	RAPSN	11	47500000	47500000	rs7123576	3.15	rs11605672	-3.85	1.59555	0.110589
Adipose_Subcutaneous	COLCA2	11	111000000	111000000	rs17565975	3.29	rs4420303	-7.87	-1.58267	0.113497
Adipose_Subcutaneous	ENDOD1	11	94800000	94900000	rs925149	3.42	rs1039750	8.58	-1.578	0.114566
Adipose_Subcutaneous	BBS1	11	66300000	66300000	rs13897	-2.9	rs1671062	4.49	1.57417	0.115447
Adipose_Subcutaneous	CYB5R2	11	7690000	7700000	rs1487856	-2.96	rs11041504	-8.5	-1.57265	0.115799
Adipose_Subcutaneous	PAX6	11	31800000	31800000	rs7101750	2.39	rs3026384	5.27	1.56262	0.118142
Adipose_Subcutaneous	AP006621.5	11	778000	784000	rs2293745	3.34	rs4963153	10.87	1.55937	0.118909
Adipose_Subcutaneous	CBL	11	119000000	119000000	rs523604	-3.63	rs1893032	-5.31	1.5566	0.119566
Adipose_Subcutaneous	AMICA1	11	118000000	118000000	rs4938506	-2.77	rs10892228	-6.36	-1.55526	0.119883
Adipose_Subcutaneous	VPS51	11	64900000	64900000	rs506338	2.64	rs502333	3.47	-1.55341	0.120326
Adipose_Subcutaneous	MPZL3	11	118000000	118000000	rs4938506	-2.77	rs1056562	-4.51	-1.53928	0.123736
Adipose_Subcutaneous	NUCB2	11	17200000	17400000	rs7951242	-2.97	rs214091	-4.65	1.52016	0.128469
Adipose_Subcutaneous	NCR3LG1	11	17400000	17400000	rs7951242	-2.97	rs1002226	-5.95	1.51608	0.1295
Adipose_Subcutaneous	CTD-2210P24.4	11	45800000	45800000	rs2087296	2.5	rs2467287	5.72	-1.50735	0.131722
Adipose_Subcutaneous	ARHGAP1	11	46700000	46700000	rs4587689	2.45	rs10769205	-5.96	-1.49794	0.13415
Adipose_Subcutaneous	SLC22A18	11	2920000	2950000	rs2283214	2.89	rs367035	-11.21	1.49708	0.134372
Adipose_Subcutaneous	LINC00610	11	36300000	36300000	rs4755450	-4.45	rs12272725	-5.33	1.48708	0.136993
Adipose_Subcutaneous	COLCA1	11	111000000	111000000	rs17565975	3.29	rs17471196	-6.97	-1.48572	0.137353
Adipose_Subcutaneous	KIAA1731	11	93400000	93500000	rs10765615	2.35	rs1944108	-4.11	1.48387	0.137843
Adipose_Subcutaneous	RP11-326C3.2	11	287000	289000	rs2293745	3.34	rs1060819	-4.25	-1.46225	0.143673
Adipose_Subcutaneous	SERGEF	11	17800000	18000000	rs7951242	-2.97	rs12292915	9.74	1.45139	0.14667
Adipose_Subcutaneous	HEPACAM	11	125000000	125000000	rs10893275	-3.63	rs11827270	-4.59	1.44379	0.148799
Adipose_Subcutaneous	FLRT1	11	63900000	63900000	rs663743	-3.47	rs693984	-5.38	1.44294	0.149038
Adipose_Subcutaneous	AP000436.4	11	64800000	64800000	rs506338	2.64	rs664226	-8.98	1.42943	0.15288
Adipose_Subcutaneous	RP11-81M19.3	11	89600000	89600000	rs7111680	3.12	rs12787117	-4.42	-1.42934	0.152905
Adipose_Subcutaneous	STARD10	11	72500000	72500000	rs11235496	3.26	rs7946861	7.94	1.41849	0.156047
Adipose_Subcutaneous	AP5B1	11	65500000	65500000	rs2009453	-2.76	rs12146493	4.02	-1.3998	0.161573
Adipose_Subcutaneous	ZNF143	11	9480000	9550000	rs11042260	2.7	rs10082685	5.34	1.3968	0.162473
Adipose_Subcutaneous	MRE11A	11	94200000	94200000	rs10741490	2.41	rs535801	15.02	-1.39653	0.162554
Adipose_Subcutaneous	ANKRD42	11	82900000	83000000	rs17144544	2.46	rs559217	4.22	-1.38695	0.165456
Adipose_Subcutaneous	GDPD4	11	76900000	77000000	rs4944147	-2.36	rs948971	4.53	1.38127	0.167195
Adipose_Subcutaneous	NPAT	11	108000000	108000000	rs17412803	2.04	rs186595	-5.98	1.37744	0.168376
Adipose_Subcutaneous	PPFIA1	11	70100000	70200000	rs10899236	-2.49	rs674374	-11.58	1.36289	0.172916
Adipose_Subcutaneous	TRPC6	11	101000000	102000000	rs11224765	3.71	rs11224957	-4.17	1.36195	0.173214
Adipose_Subcutaneous	TCIRG1	11	67800000	67800000	rs10736660	-2.72	rs3133269	-4.17	1.36162	0.173318
Adipose_Subcutaneous	CTD-3074O7.12	11	66300000	66300000	rs13897	-2.9	rs572846	4.73	1.33842	0.180758
Adipose_Subcutaneous	RP11-685N10.1	11	94200000	94200000	rs10741490	2.41	rs535801	14.5	-1.33543	0.181737
Adipose_Subcutaneous	AP000662.4	11	57400000	57400000	rs11229077	2.73	rs2175276	3.96	-1.33312	0.182493
Adipose_Subcutaneous	MS4A4A	11	60000000	60100000	rs12280812	2.75	rs2304933	5.77	-1.33073	0.183277
Adipose_Subcutaneous	RNH1	11	495000	507000	rs2293745	3.34	rs10540	-5.63	1.32135	0.186385
Adipose_Subcutaneous	RP11-430H10.1	11	45400000	45400000	rs6485590	-2.88	rs1530872	6.66	-1.31472	0.188605
Adipose_Subcutaneous	RP11-326C3.11	11	319000	326000	rs2293745	3.34	rs3809112	9.24	-1.31313	0.189141
Adipose_Subcutaneous	PICALM	11	85700000	85800000	rs6592284	3.49	rs10792820	4.87	1.311	0.189858
Adipose_Subcutaneous	DSCAML1	11	117000000	118000000	rs7949670	2.59	rs10488782	9.08	-1.2997	0.193703
Adipose_Subcutaneous	B3GNT1	11	66100000	66100000	rs13897	-2.9	rs10219183	-5.3	1.29107	0.19668
Adipose_Subcutaneous	LDHC	11	18400000	18500000	rs10832971	2.33	rs2643856	13	1.27576	0.202042
Adipose_Subcutaneous	DPP3	11	66200000	66300000	rs13897	-2.9	rs3179961	-6.76	1.27554	0.20212
Adipose_Subcutaneous	TPCN2	11	68800000	68900000	rs11228517	-2.67	rs3829241	6.85	-1.26932	0.204326
Adipose_Subcutaneous	MS4A6E	11	60100000	60100000	rs12280812	2.75	rs12225299	5.05	-1.26506	0.20585
Adipose_Subcutaneous	CNTF	11	58400000	58400000	rs11229294	-2.29	rs1800169	5.52	1.2557	0.209224
Adipose_Subcutaneous	SVIP	11	22800000	22900000	rs12289982	-3.52	rs10766971	-10.6	1.25462	0.209617
Adipose_Subcutaneous	UCP2	11	73700000	73700000	rs2511266	3.29	rs659366	6.6	1.22614	0.220147
Adipose_Subcutaneous	PLA2G16	11	63300000	63400000	rs643634	-2.86	rs10750999	5.32	-1.22538	0.220432
Adipose_Subcutaneous	APIP	11	34900000	34900000	rs17435469	-2.94	rs3818393	-11.73	1.22342	0.22117
Adipose_Subcutaneous	TMEM136	11	120000000	120000000	rs7929360	2.89	rs7478880	5.97	1.22159	0.221862
Adipose_Subcutaneous	RP11-147I3.1	11	74600000	74600000	rs3781727	3.03	rs4944950	-8.12	1.22031	0.222349
Adipose_Subcutaneous	ZBED5-AS1	11	10900000	10900000	rs11042759	2.97	rs16908503	-6.46	1.21779	0.223303
Adipose_Subcutaneous	RP11-867G23.13	11	66100000	66100000	rs13897	-2.9	rs3741368	-5.24	-1.21271	0.225239
Adipose_Subcutaneous	C11orf49	11	47000000	47200000	rs3740689	2.96	rs1352307	-5.57	-1.20083	0.229816
Adipose_Subcutaneous	UBQLNL	11	5540000	5540000	rs6578599	3.24	rs7945471	4.41	-1.20001	0.230137
Adipose_Subcutaneous	PTDSS2	11	448000	491000	rs2293745	3.34	rs12418639	-5.3	1.19395	0.232499
Adipose_Subcutaneous	ZDHHC24	11	66300000	66300000	rs13897	-2.9	rs11227527	4.88	-1.19362	0.232626
Adipose_Subcutaneous	RNF214	11	117000000	117000000	rs2266788	3.37	rs523366	6.68	1.18914	0.234385
Adipose_Subcutaneous	PPIHP1	11	112000000	112000000	rs17565975	3.29	rs6589260	-6.13	1.18639	0.235469
Adipose_Subcutaneous	FAM86GP	11	3430000	3440000	rs10834648	-3.28	rs2269733	-6.75	1.1823	0.237088
Adipose_Subcutaneous	C1QTNF4	11	47600000	47600000	rs7123576	3.15	rs3817334	-12.31	1.17635	0.239457
Adipose_Subcutaneous	NAP1L4	11	2970000	3010000	rs2283214	2.89	rs739401	6.74	1.17254	0.240982
Adipose_Subcutaneous	ACTN3	11	66300000	66300000	rs13897	-2.9	rs1815739	-7.68	-1.16405	0.244402
Adipose_Subcutaneous	TRIM68	11	4620000	4630000	rs17313216	-3.1	rs7108599	-6.25	-1.163	0.244828
Adipose_Subcutaneous	KCNK7	11	65400000	65400000	rs2009453	-2.76	rs11227234	-4.26	1.15763	0.247016
Adipose_Subcutaneous	NUDT8	11	67400000	67400000	rs10736660	-2.72	rs7938563	4.05	-1.15519	0.248014
Adipose_Subcutaneous	RAB6A	11	73400000	73500000	rs2511266	3.29	rs6592531	-6.58	-1.14906	0.25053
Adipose_Subcutaneous	KIAA1549L	11	33600000	33700000	rs11032246	2.35	rs3898926	5.52	1.1485	0.250763
Adipose_Subcutaneous	SLC37A4	11	119000000	119000000	rs523604	-3.63	rs11602764	4.5	-1.14519	0.25213
Adipose_Subcutaneous	CTD-2007L18.5	11	68400000	68400000	rs2510375	-2.61	rs599083	-3.61	1.14446	0.252435
Adipose_Subcutaneous	RAD9A	11	67200000	67200000	rs10736660	-2.72	rs7952436	10.12	1.14399	0.252628
Adipose_Subcutaneous	DDX25	11	126000000	126000000	rs12797894	-2.8	rs2236681	8.44	1.14305	0.253016
Adipose_Subcutaneous	CTD-2313N18.5	11	71500000	71500000	rs1006488	2.6	rs4021274	5.37	-1.12836	0.259169
Adipose_Subcutaneous	C11orf82	11	82600000	82700000	rs17144544	2.46	rs7947363	-6.44	-1.11585	0.264487
Adipose_Subcutaneous	RP11-326C3.15	11	333000	334000	rs2293745	3.34	rs7395319	-7.97	-1.11524	0.264749
Adipose_Subcutaneous	PCNXL3	11	65400000	65400000	rs2009453	-2.76	rs1193496	4.88	1.11103	0.266555
Adipose_Subcutaneous	SCN2B	11	118000000	118000000	rs4938506	-2.77	rs7935561	-3.48	-1.11087	0.266623
Adipose_Subcutaneous	AMPD3	11	10300000	10500000	rs11042759	2.97	rs899013	-7.61	1.10881	0.267512
Adipose_Subcutaneous	TNNT3	11	1940000	1960000	rs7944004	3.3	rs3781956	-5.44	-1.10226	0.27035
Adipose_Subcutaneous	VEGFB	11	64000000	64000000	rs663743	-3.47	rs35169799	-6.31	-1.09889	0.271815
Adipose_Subcutaneous	TRAPPC4	11	119000000	119000000	rs523604	-3.63	rs11006	14.02	-1.09756	0.272398
Adipose_Subcutaneous	FXYD6	11	118000000	118000000	rs4938506	-2.77	rs12286112	-5	-1.09512	0.273464
Adipose_Subcutaneous	CCDC90B	11	83000000	83000000	rs17144544	2.46	rs552997	-4.22	1.09411	0.273907
Adipose_Subcutaneous	MED19	11	57500000	57500000	rs11229077	2.73	rs530094	7.39	-1.0938	0.274041
Adipose_Subcutaneous	IFT46	11	118000000	118000000	rs523604	-3.63	rs12289253	-7.31	1.09125	0.275164
Adipose_Subcutaneous	FDX1	11	110000000	110000000	rs661171	-4.57	rs2585800	7.88	-1.08632	0.277335
Adipose_Subcutaneous	GALNT18	11	11300000	11600000	rs4130875	-3.29	rs10765875	-14.53	1.08274	0.278926
Adipose_Subcutaneous	RP11-849H4.4	11	71700000	71700000	rs11235496	3.26	rs7109653	-4.67	-1.07894	0.280616
Adipose_Subcutaneous	SNORA7	11	74000000	74000000	rs2511266	3.29	rs12574047	4.43	1.07384	0.282896
Adipose_Subcutaneous	IFITM3	11	320000	321000	rs2293745	3.34	rs11246059	4.02	-1.07061	0.284344
Adipose_Subcutaneous	RP11-693N9.2	11	105000000	105000000	rs4320922	2.74	rs2005513	-5.28	-1.06878	0.28517
Adipose_Subcutaneous	AC108448.2	11	3110000	3110000	rs2283214	2.89	rs3741355	-5.41	-1.05642	0.290778
Adipose_Subcutaneous	NLRP6	11	278000	285000	rs2293745	3.34	rs6541	-5.19	1.05534	0.291271
Adipose_Subcutaneous	NDUFV1	11	67400000	67400000	rs10736660	-2.72	rs4024254	6.62	1.05042	0.293527
Adipose_Subcutaneous	APBB1	11	6420000	6440000	rs4758432	-3.46	rs7123623	4.66	-1.04733	0.294947
Adipose_Subcutaneous	VSIG2	11	125000000	125000000	rs10893275	-3.63	rs2075713	6.25	-1.04683	0.29518
Adipose_Subcutaneous	RPL23AP64	11	119000000	119000000	rs523604	-3.63	rs11006	5.45	-1.04638	0.295387
Adipose_Subcutaneous	CTD-2507G9.1	11	26200000	26200000	rs10834934	3.36	rs17243091	5.29	1.04519	0.295936
Adipose_Subcutaneous	OR7E12P	11	3410000	3410000	rs10834648	-3.28	rs6578341	-7.25	1.03967	0.298496
Adipose_Subcutaneous	TCP11L1	11	33100000	33100000	rs11032246	2.35	rs4582947	10.53	-1.03734	0.299578
Adipose_Subcutaneous	TSSC2	11	3400000	3430000	rs10834648	-3.28	rs10766972	-9.69	1.03549	0.300439
Adipose_Subcutaneous	OR52N4	11	5780000	5780000	rs6578599	3.24	rs12419535	7.38	-1.0314	0.302351
Adipose_Subcutaneous	CD82	11	44600000	44600000	rs12420889	2.68	rs7109092	-4.53	1.00434	0.315217
Adipose_Subcutaneous	SCUBE2	11	9040000	9160000	rs11042260	2.7	rs3763904	10.55	0.99861	0.317984
Adipose_Subcutaneous	APLNR	11	57000000	57000000	rs11229077	2.73	rs2000737	-4.36	0.992131	0.321134
Adipose_Subcutaneous	FAM181B	11	82400000	82400000	rs17144544	2.46	rs1021595	-4.69	-0.988251	0.32303
Adipose_Subcutaneous	ELP4	11	31500000	31800000	rs7101750	2.39	rs682539	6.42	0.978	0.328074
Adipose_Subcutaneous	PIGCP1	11	33100000	33100000	rs11032246	2.35	rs4561187	-6.66	-0.976975	0.328581
Adipose_Subcutaneous	HPS5	11	18300000	18300000	rs7115158	-2.58	rs1046615	-4.25	0.975898	0.329115
Adipose_Subcutaneous	NXF1	11	62600000	62600000	rs10897280	3.03	rs1534589	3.46	0.965947	0.334071
Adipose_Subcutaneous	ANO5	11	22200000	22300000	rs1900586	-2.44	rs6483830	8.37	0.958248	0.337938
Adipose_Subcutaneous	PTPN5	11	18700000	18800000	rs1698892	-3.21	rs4265582	-10.24	-0.956929	0.338603
Adipose_Subcutaneous	MAP3K11	11	65400000	65400000	rs2009453	-2.76	rs2004649	9.55	0.942535	0.345919
Adipose_Subcutaneous	MYEOV	11	69100000	69200000	rs1789172	3.41	rs12808959	-10.68	0.938719	0.347875
Adipose_Subcutaneous	MTRNR2L8	11	10500000	10500000	rs11042759	2.97	rs7925816	3.83	0.936875	0.348823
Adipose_Subcutaneous	RP11-755F10.3	11	66000000	66000000	rs13897	-2.9	rs484261	-5.35	0.936202	0.349169
Adipose_Subcutaneous	GLYATL2	11	58600000	58700000	rs10896829	2.27	rs505113	3.98	-0.920888	0.357109
Adipose_Subcutaneous	OAF	11	120000000	120000000	rs7929360	2.89	rs2084898	-7.87	-0.920108	0.357516
Adipose_Subcutaneous	NADSYN1	11	71200000	71200000	rs12277191	-2.23	rs7928249	-10.01	-0.919289	0.357944
Adipose_Subcutaneous	TRIM5	11	5680000	5960000	rs11038273	-3.11	rs6578688	3.58	-0.915235	0.360068
Adipose_Subcutaneous	VPS11	11	119000000	119000000	rs523604	-3.63	rs540261	9.54	-0.906092	0.364887
Adipose_Subcutaneous	ANKK1	11	113000000	113000000	rs4936281	2.97	rs6589371	6.85	0.897744	0.369322
Adipose_Subcutaneous	GAS2	11	22700000	22800000	rs12289982	-3.52	rs10766971	-6.11	0.889893	0.373524
Adipose_Subcutaneous	TALDO1	11	747000	765000	rs2293745	3.34	rs11246306	4.6	0.889153	0.373921
Adipose_Subcutaneous	INCENP	11	61900000	61900000	rs879486	3.25	rs17707648	6.17	0.887282	0.374927
Adipose_Subcutaneous	CHEK1	11	125000000	126000000	rs12797894	-2.8	rs12280233	7.03	0.881114	0.378256
Adipose_Subcutaneous	GUCY2EP	11	76400000	76400000	rs652673	-3.25	rs1224954	8.11	-0.87532	0.3814
Adipose_Subcutaneous	NRIP3	11	9000000	9030000	rs11042260	2.7	rs1136966	5.36	-0.873271	0.382515
Adipose_Subcutaneous	CTD-2530H12.4	11	75300000	75300000	rs17887076	3.66	rs585433	6.24	0.871447	0.38351
Adipose_Subcutaneous	CARD16	11	105000000	105000000	rs4320922	2.74	rs1792774	-5.17	-0.87	0.3843
Adipose_Subcutaneous	RPLP2	11	810000	813000	rs11502190	-3	rs28633403	-4.76	0.865658	0.386678
Adipose_Subcutaneous	XRRA1	11	74500000	74700000	rs3781727	3.02	rs2119028	15.95	-0.8578	0.391003
Adipose_Subcutaneous	RP11-469N6.1	11	135000000	135000000	rs4592433	2.88	rs1944887	9.83	0.857406	0.39122
Adipose_Subcutaneous	MS4A14	11	60200000	60200000	rs12280812	2.75	rs7952244	-13.2	0.854279	0.39295
Adipose_Subcutaneous	SIGIRR	11	406000	417000	rs2293745	3.34	rs35828848	-9.27	0.85423	0.392977
Adipose_Subcutaneous	STK33	11	8410000	8620000	rs7951027	2.77	rs1992756	-5.29	-0.854038	0.393084
Adipose_Subcutaneous	OR52K3P	11	4500000	4500000	rs17313216	-3.1	rs890416	-6.06	0.848849	0.395966
Adipose_Subcutaneous	BCO2	11	112000000	112000000	rs17565975	3.29	rs7106524	8.42	-0.848807	0.395989
Adipose_Subcutaneous	CNGA4	11	6260000	6270000	rs4758432	-3.46	rs11040825	4.64	-0.842853	0.39931
Adipose_Subcutaneous	KCTD21-AS1	11	77900000	77900000	rs11512969	-2.7	rs10793282	-13.5	-0.837127	0.402521
Adipose_Subcutaneous	OR52N2	11	5840000	5840000	rs11038273	-3.11	rs10838648	7.08	-0.836176	0.403056
Adipose_Subcutaneous	C11orf24	11	68000000	68000000	rs308328	-2.68	rs1979579	-4.19	-0.83472	0.403875
Adipose_Subcutaneous	RP11-326C3.12	11	327000	330000	rs2293745	3.34	rs7395319	-9.56	-0.834154	0.404194
Adipose_Subcutaneous	TSPAN4	11	843000	867000	rs11502190	-3	rs12577104	6.5	0.827256	0.408092
Adipose_Subcutaneous	TRPC2	11	3630000	3660000	rs10834648	-3.28	rs2271581	8.09	-0.826792	0.408355
Adipose_Subcutaneous	UBE4A	11	118000000	118000000	rs4938506	-2.77	rs1624780	4.53	0.826245	0.408665
Adipose_Subcutaneous	C2CD3	11	73700000	73900000	rs2511266	3.29	rs11236006	-3.97	0.819418	0.412548
Adipose_Subcutaneous	RCN1	11	31800000	32100000	rs7101750	2.39	rs477838	-5.53	-0.815848	0.414587
Adipose_Subcutaneous	C11orf21	11	2320000	2320000	rs7944004	3.3	rs2651836	6.75	0.815827	0.414599
Adipose_Subcutaneous	CD59	11	33700000	33800000	rs11032246	2.35	rs704701	-8.98	0.815394	0.414847
Adipose_Subcutaneous	RP1-68D18.4	11	35200000	35200000	rs17435469	-2.94	rs1467558	-6.02	0.815	0.415072
Adipose_Subcutaneous	NDUFS8	11	67800000	67800000	rs10736660	-2.72	rs2286164	5.53	-0.80774	0.41924
Adipose_Subcutaneous	ACCS	11	44100000	44100000	rs2074051	2.41	rs7127924	11.26	-0.806634	0.419877
Adipose_Subcutaneous	LIN7C	11	27500000	27500000	rs4469845	2.54	rs11030064	4.79	0.804518	0.421098
Adipose_Subcutaneous	SNORD14A	11	17100000	17100000	rs7951242	-2.97	rs1541533	7.2	-0.802922	0.42202
Adipose_Subcutaneous	CTD-3074O7.5	11	66200000	66200000	rs13897	-2.9	rs12805133	5.27	0.790907	0.428998
Adipose_Subcutaneous	ZNF195	11	3360000	3400000	rs10834648	-3.28	rs6578339	-8.77	0.788676	0.430301
Adipose_Subcutaneous	RP11-89C3.4	11	111000000	111000000	rs2077943	3.02	rs7110930	10.65	0.773945	0.438963
Adipose_Subcutaneous	RPS3	11	75100000	75100000	rs7949062	3.59	rs3133186	-10.17	-0.75365	0.45106
Adipose_Subcutaneous	KRT8P26	11	65500000	65500000	rs2009453	-2.76	rs2277304	-5.83	0.747756	0.454607
Adipose_Subcutaneous	AP001877.1	11	95600000	95600000	rs10501846	-3.36	rs566204	9.89	-0.738807	0.460024
Adipose_Subcutaneous	SLC22A20	11	65000000	65000000	rs2009453	-2.76	rs3953797	5.61	0.733548	0.463224
Adipose_Subcutaneous	ACER3	11	76600000	76700000	rs11546727	2.57	rs1149623	-5.38	-0.732659	0.463766
Adipose_Subcutaneous	RHOD	11	66800000	66800000	rs13897	-2.9	rs11227678	-10.9	0.723489	0.469379
Adipose_Subcutaneous	PRKCDBP	11	6340000	6340000	rs4758432	-3.46	rs1051992	7.96	-0.713403	0.475596
Adipose_Subcutaneous	PUS3	11	126000000	126000000	rs12797894	-2.8	rs2236681	5.63	0.710065	0.477664
Adipose_Subcutaneous	ANO3	11	26300000	26700000	rs10834934	3.36	rs17243091	4.05	0.70736	0.479343
Adipose_Subcutaneous	RP11-802E16.3	11	67800000	67800000	rs10736660	-2.72	rs10896298	5.35	0.705507	0.480495
Adipose_Subcutaneous	RP11-672A2.1	11	76400000	76400000	rs652673	-3.25	rs1149603	9.9	-0.701387	0.483062
Adipose_Subcutaneous	GANAB	11	62400000	62400000	rs10897280	3.03	rs1058678	-6.4	-0.689468	0.490529
Adipose_Subcutaneous	CTSF	11	66300000	66300000	rs13897	-2.9	rs10791889	6.41	-0.686694	0.492276
Adipose_Subcutaneous	CEP57	11	95500000	95600000	rs10501846	-3.36	rs3808977	10.79	-0.686525	0.492382
Adipose_Subcutaneous	CWF19L2	11	107000000	107000000	rs1425240	2.96	rs644954	-7.26	0.683191	0.494486
Adipose_Subcutaneous	RNF141	11	10500000	10600000	rs11042759	2.97	rs7126245	3.65	0.679285	0.496957
Adipose_Subcutaneous	FAM86C1	11	71500000	71500000	rs1006488	2.6	rs2040301	12.97	-0.678698	0.497329
Adipose_Subcutaneous	CTTN	11	70200000	70300000	rs10899236	-2.49	rs2298396	4.58	-0.675986	0.499049
Adipose_Subcutaneous	AP006216.11	11	117000000	117000000	rs2266788	3.37	rs618923	4.59	-0.672016	0.501573
Adipose_Subcutaneous	MPEG1	11	59000000	59000000	rs10896829	2.27	rs3847	-5.09	0.669807	0.502981
Adipose_Subcutaneous	PTS	11	112000000	112000000	rs2850247	2.86	rs34278528	3.37	-0.656702	0.511372
Adipose_Subcutaneous	MICAL2	11	12100000	12300000	rs903213	3.96	rs7928952	4.32	-0.653538	0.513409
Adipose_Subcutaneous	RRAS2	11	14300000	14400000	rs2970332	2.57	rs4757245	-6.58	-0.652543	0.514051
Adipose_Subcutaneous	CCDC82	11	96100000	96100000	rs10501846	-3.36	rs11021568	15.71	-0.651859	0.514492
Adipose_Subcutaneous	TMEM123	11	102000000	102000000	rs4754037	-3.62	rs2436036	5.08	0.650328	0.51548
Adipose_Subcutaneous	OSBPL5	11	3110000	3190000	rs10834648	-3.28	rs10833221	5.3	0.647747	0.517149
Adipose_Subcutaneous	SRSF8	11	94800000	94800000	rs925149	3.42	rs16921301	-5.01	-0.642307	0.520674
Adipose_Subcutaneous	PAMR1	11	35500000	35600000	rs6416081	2.27	rs16927625	4.49	0.636407	0.524511
Adipose_Subcutaneous	MPPED2	11	30400000	30600000	rs17420901	2.65	rs559337	-4.14	-0.630859	0.528133
Adipose_Subcutaneous	STX3	11	59500000	59600000	rs559335	2.33	rs17596359	-4.92	0.630329	0.528479
Adipose_Subcutaneous	RP11-21L23.4	11	76500000	76500000	rs11546727	2.57	rs1149603	9.87	-0.619618	0.535509
Adipose_Subcutaneous	FOXRED1	11	126000000	126000000	rs12797894	-2.8	rs8177348	-13.13	0.617564	0.536863
Adipose_Subcutaneous	PANX1	11	93900000	93900000	rs10741490	2.41	rs11607757	-5.58	0.6103	0.541663
Adipose_Subcutaneous	CTD-3224I3.3	11	11300000	11300000	rs4130875	-3.29	rs11021740	5.53	0.607796	0.543323
Adipose_Subcutaneous	PACSIN3	11	47200000	47200000	rs7123576	3.15	rs17790342	6.37	-0.607544	0.54349
Adipose_Subcutaneous	CAPN5	11	76800000	76800000	rs11546727	2.57	rs3814708	5.25	-0.607	0.543851
Adipose_Subcutaneous	SIRT3	11	215000	236000	rs2293745	3.34	rs4758633	-9.26	-0.604198	0.545712
Adipose_Subcutaneous	PRSS23	11	86500000	86700000	rs6592284	3.49	rs7103271	-5.17	0.603777	0.545992
Adipose_Subcutaneous	KBTBD3	11	106000000	106000000	rs567992	2.92	rs1047636	-4.52	0.599258	0.549001
Adipose_Subcutaneous	RP11-867G23.1	11	66000000	66000000	rs13897	-2.9	rs513474	-6.67	0.597985	0.54985
Adipose_Subcutaneous	TEX12	11	112000000	112000000	rs17565975	3.29	rs5744280	-4.1	0.596446	0.550877
Adipose_Subcutaneous	PACS1	11	65800000	66000000	rs13897	-2.9	rs2270448	-6.67	-0.595483	0.551521
Adipose_Subcutaneous	SAAL1	11	18100000	18100000	rs7115158	-2.58	rs10500831	-7.56	-0.587912	0.556591
Adipose_Subcutaneous	RP11-727A23.10	11	83000000	83100000	rs17144544	2.46	rs4944419	3.78	0.586915	0.557261
Adipose_Subcutaneous	PRG2	11	57200000	57200000	rs11229077	2.73	rs10792094	-6.91	-0.583834	0.559332
Adipose_Subcutaneous	CCDC86	11	60600000	60600000	rs12276967	3.23	rs510715	6.36	-0.582716	0.560085
Adipose_Subcutaneous	RP11-21L23.3	11	76500000	76500000	rs11546727	2.57	rs1149615	7.97	-0.5817	0.560768
Adipose_Subcutaneous	RIC3	11	8130000	8190000	rs7951027	2.77	rs897109	3.86	-0.581293	0.561043
Adipose_Subcutaneous	RP11-211G23.2	11	69200000	69200000	rs1789172	3.41	rs12808959	-8.49	0.575928	0.564664
Adipose_Subcutaneous	ALG8	11	77800000	77900000	rs11512969	-2.7	rs681717	-5.96	0.575474	0.564971
Adipose_Subcutaneous	RP11-554A11.9	11	68900000	68900000	rs11228517	-2.67	rs3829241	-8.37	-0.569019	0.569344
Adipose_Subcutaneous	LDHA	11	18400000	18400000	rs10832971	2.33	rs7112492	5.43	0.557658	0.577078
Adipose_Subcutaneous	PHLDB1	11	118000000	119000000	rs523604	-3.63	rs483598	-4.92	0.556059	0.578171
Adipose_Subcutaneous	THRSP	11	77800000	77800000	rs12417115	-2.14	rs589472	-4.33	0.552208	0.580806
Adipose_Subcutaneous	NAT10	11	34100000	34200000	rs2284369	2.34	rs2467392	-6.13	-0.544	0.586441
Adipose_Subcutaneous	SSSCA1-AS1	11	65300000	65300000	rs2009453	-2.76	rs1194076	4.19	0.542436	0.587518
Adipose_Subcutaneous	RP11-89C3.3	11	111000000	111000000	rs2077943	3.02	rs6589210	3.93	-0.534981	0.592663
Adipose_Subcutaneous	FJX1	11	35600000	35600000	rs16928390	2.38	rs17799503	4.4	0.526837	0.598307
Adipose_Subcutaneous	ATL3	11	63400000	63400000	rs643634	-2.86	rs10501394	7.16	-0.506958	0.612184
Adipose_Subcutaneous	LTBP3	11	65300000	65300000	rs2009453	-2.76	rs1621277	6.44	-0.505084	0.6135
Adipose_Subcutaneous	RPS6KB2	11	67200000	67200000	rs10736660	-2.72	rs10274	-5.12	0.500573	0.616672
Adipose_Subcutaneous	SLC35F2	11	108000000	108000000	rs12274630	-2.69	rs10890773	-4.82	-0.500504	0.61672
Adipose_Subcutaneous	RP11-110I1.12	11	119000000	119000000	rs523604	-3.63	rs3890562	3.38	0.499992	0.617081
Adipose_Subcutaneous	FEZ1	11	125000000	125000000	rs12289510	3.33	rs624180	-4.7	-0.498393	0.618207
Adipose_Subcutaneous	RP11-554A11.6	11	68800000	68800000	rs11228517	-2.67	rs11600377	9.12	-0.497632	0.618743
Adipose_Subcutaneous	CTD-2010I16.1	11	6510000	6510000	rs4758432	-3.46	rs2555149	-4.05	-0.496599	0.619472
Adipose_Subcutaneous	TTC12	11	113000000	113000000	rs4936281	2.97	rs10891537	-11.58	-0.493674	0.621536
Adipose_Subcutaneous	SIPA1	11	65400000	65400000	rs2009453	-2.76	rs559064	-4.73	-0.49262	0.622281
Adipose_Subcutaneous	PTPRCAP	11	67200000	67200000	rs10736660	-2.72	rs869736	-12.37	0.488202	0.625407
Adipose_Subcutaneous	PPP1R14B	11	64000000	64000000	rs663743	-3.47	rs663743	-3.05	0.487139	0.62616
Adipose_Subcutaneous	NDUFC2	11	77800000	77800000	rs12417115	-2.14	rs10899436	5.36	0.486683	0.626483
Adipose_Subcutaneous	RRM1	11	4120000	4160000	rs10834648	-3.28	rs12806698	10.66	0.485604	0.627248
Adipose_Subcutaneous	CDC42BPG	11	64600000	64600000	rs506338	2.64	rs670358	5.02	0.484674	0.627908
Adipose_Subcutaneous	B3GAT3	11	62400000	62400000	rs10897280	3.03	rs693698	4.25	-0.47824	0.632479
Adipose_Subcutaneous	DTX4	11	58900000	59000000	rs10896829	2.27	rs656163	5.24	-0.475508	0.634425
Adipose_Subcutaneous	TSG101	11	18500000	18500000	rs10832971	2.33	rs2468811	-4.25	-0.473952	0.635534
Adipose_Subcutaneous	RRP8	11	6620000	6620000	rs4758432	-3.46	rs11040933	-9.06	0.458767	0.646402
Adipose_Subcutaneous	AIP	11	67300000	67300000	rs10736660	-2.72	rs11601325	-4.35	-0.445354	0.656064
Adipose_Subcutaneous	PGR	11	101000000	101000000	rs11224765	3.71	rs485283	-6.06	0.435575	0.663145
Adipose_Subcutaneous	ZNF214	11	7020000	7040000	rs4758432	-3.46	rs1491826	-4.45	-0.426441	0.669786
Adipose_Subcutaneous	PTGDR2	11	60600000	60600000	rs12276967	3.23	rs575042	-7.07	-0.420621	0.674032
Adipose_Subcutaneous	RP11-91P24.7	11	77500000	77600000	rs12417115	-2.14	rs2186564	-5.1	0.418746	0.675402
Adipose_Subcutaneous	GRIK4	11	120000000	121000000	rs7929360	2.89	rs7128466	5.19	0.415396	0.677852
Adipose_Subcutaneous	TBC1D10C	11	67200000	67200000	rs10736660	-2.72	rs12791853	-3.55	-0.413542	0.679209
Adipose_Subcutaneous	HEPHL1	11	93800000	93800000	rs10765615	2.35	rs1138800	-10.5	0.410932	0.681123
Adipose_Subcutaneous	BDNF-AS	11	27500000	27700000	rs4469845	2.54	rs11030009	-5.46	-0.408705	0.682756
Adipose_Subcutaneous	ARL14EP	11	30300000	30400000	rs533448	-2.64	rs1222218	-6.01	0.400729	0.68862
Adipose_Subcutaneous	EIF3F	11	7990000	8020000	rs7951027	2.77	rs4559682	6.99	0.378585	0.704996
Adipose_Subcutaneous	VPS37C	11	60900000	60900000	rs12276967	3.23	rs7943133	-4.09	0.376634	0.706446
Adipose_Subcutaneous	RP11-91P24.6	11	77600000	77600000	rs12417115	-2.14	rs7931417	-5.26	-0.372566	0.709471
Adipose_Subcutaneous	RP11-159N11.4	11	113000000	113000000	rs4936281	2.97	rs11603181	-5.94	0.35688	0.721182
Adipose_Subcutaneous	TRIM6	11	5620000	5630000	rs6578599	3.24	rs10838406	-8.68	0.353602	0.723637
Adipose_Subcutaneous	PRR5L	11	36300000	36500000	rs4755450	-4.45	rs7106522	4.8	-0.346799	0.728742
Adipose_Subcutaneous	RP11-613D13.5	11	43900000	43900000	rs2074051	2.41	rs1061810	-6.66	0.343223	0.731431
Adipose_Subcutaneous	RAB30	11	82700000	82800000	rs17144544	2.46	rs12146668	-6.8	-0.342232	0.732177
Adipose_Subcutaneous	ACP2	11	47300000	47300000	rs7123576	3.15	rs830085	-5.78	-0.341235	0.732927
Adipose_Subcutaneous	MS4A7	11	60100000	60200000	rs12280812	2.75	rs2233239	-9.1	0.338177	0.73523
Adipose_Subcutaneous	RP11-91P24.1	11	77600000	77600000	rs12417115	-2.14	rs7951578	-4.52	0.337594	0.735669
Adipose_Subcutaneous	HSD17B12	11	43600000	43900000	rs11037421	2.52	rs1061810	-14.68	-0.334419	0.738064
Adipose_Subcutaneous	CARS	11	3020000	3080000	rs2283214	2.89	rs6578304	-5.06	0.332825	0.739267
Adipose_Subcutaneous	TRPT1	11	64000000	64000000	rs663743	-3.47	rs599549	-5.72	0.332054	0.739849
Adipose_Subcutaneous	RP11-755F10.1	11	66000000	66000000	rs13897	-2.9	rs2236652	5.53	0.33	0.7414
Adipose_Subcutaneous	OR52N3P	11	5820000	5820000	rs6578599	3.24	rs10838648	10.07	-0.327076	0.743611
Adipose_Subcutaneous	TBCEL	11	121000000	121000000	rs297513	3.01	rs1939004	5.5	0.321972	0.747474
Adipose_Subcutaneous	NAALAD2	11	89900000	89900000	rs7111680	3.12	rs10830444	-3.89	0.320423	0.748647
Adipose_Subcutaneous	RP11-109L13.1	11	117000000	117000000	rs2266788	3.37	rs4938354	14.08	0.319095	0.749655
Adipose_Subcutaneous	KRTAP5-9	11	71300000	71300000	rs12277191	-2.23	rs9651752	-7	-0.309412	0.757008
Adipose_Subcutaneous	RP11-890B15.3	11	131000000	131000000	rs2156865	-4.02	rs12365680	-7.86	0.305885	0.759692
Adipose_Subcutaneous	MRPL21	11	68700000	68700000	rs11228517	-2.67	rs636049	-14.18	-0.30245	0.762309
Adipose_Subcutaneous	RP11-698N11.4	11	35800000	35800000	rs11033481	-3.19	rs7129170	-5.95	-0.298258	0.765506
Adipose_Subcutaneous	GSTP1	11	67400000	67400000	rs10736660	-2.72	rs4930431	-6.22	0.291245	0.770864
Adipose_Subcutaneous	PSMD13	11	237000	253000	rs2293745	3.34	rs3825075	6	-0.288076	0.773288
Adipose_Subcutaneous	MAP6	11	75300000	75400000	rs17887076	3.66	rs668581	-6	-0.281279	0.778496
Adipose_Subcutaneous	ANKRD13D	11	67100000	67100000	rs10736660	-2.72	rs1138272	4.2	0.280312	0.779238
Adipose_Subcutaneous	RAB38	11	87800000	87900000	rs681399	-3.25	rs633687	6.21	0.277513	0.781386
Adipose_Subcutaneous	CWC15	11	94700000	94700000	rs925149	3.42	rs11020995	8.41	-0.276042	0.782516
Adipose_Subcutaneous	CTSC	11	88000000	88100000	rs681399	-3.25	rs10734151	-4.98	-0.274797	0.783473
Adipose_Subcutaneous	ANGPTL5	11	102000000	102000000	rs11224765	3.71	rs1661410	5.94	-0.273983	0.784098
Adipose_Subcutaneous	ROM1	11	62400000	62400000	rs10897280	3.03	rs11231161	-9.05	-0.273672	0.784337
Adipose_Subcutaneous	CAPN1	11	64900000	65000000	rs2009453	-2.76	rs12789598	-3.81	0.264188	0.791635
Adipose_Subcutaneous	TRIM29	11	120000000	120000000	rs7929360	2.89	rs4938791	5.72	-0.260198	0.794711
Adipose_Subcutaneous	ZNF202	11	124000000	124000000	rs12802638	3.17	rs1144506	5.05	0.259125	0.795539
Adipose_Subcutaneous	SNX19	11	131000000	131000000	rs2156865	-4.02	rs11222385	9.39	0.253853	0.799609
Adipose_Subcutaneous	C11orf63	11	123000000	123000000	rs3134425	2.9	rs4293126	-6.17	-0.253127	0.80017
Adipose_Subcutaneous	TUB	11	8040000	8130000	rs7951027	2.77	rs11041738	4.43	-0.252538	0.800625
Adipose_Subcutaneous	AAMDC	11	77500000	77600000	rs12417115	-2.14	rs2051484	-7.64	-0.252065	0.800991
Adipose_Subcutaneous	RP11-777F6.3	11	87000000	87000000	rs533510	-2.27	rs7927205	-4.03	-0.251392	0.801511
Adipose_Subcutaneous	POLR2L	11	837000	843000	rs11502190	-3	rs7924806	7.42	0.250878	0.801909
Adipose_Subcutaneous	OTUB1	11	63800000	63800000	rs663743	-3.47	rs9971506	3.67	-0.250165	0.802459
Adipose_Subcutaneous	BIRC3	11	102000000	102000000	rs4754037	-3.62	rs7938790	7.61	0.242408	0.808464
Adipose_Subcutaneous	MMP1	11	103000000	103000000	rs17883897	3.21	rs519806	4.81	-0.238156	0.81176
Adipose_Subcutaneous	GVINP1	11	6730000	6770000	rs4758432	-3.46	rs11040999	-6.31	0.236446	0.813087
Adipose_Subcutaneous	SLC36A4	11	92900000	92900000	rs7942988	-2.55	rs11020190	-6.45	-0.232383	0.81624
Adipose_Subcutaneous	CHORDC1	11	89900000	90000000	rs11018751	-2.17	rs12417707	-4.01	-0.230377	0.817799
Adipose_Subcutaneous	RP11-748H22.1	11	101000000	101000000	rs11224765	3.71	rs5005681	3.95	-0.226674	0.820678
Adipose_Subcutaneous	RP11-382M14.1	11	107000000	107000000	rs1425240	2.96	rs12224337	-4.38	0.224762	0.822164
Adipose_Subcutaneous	NARS2	11	78100000	78300000	rs1792139	3.06	rs10793334	-7.88	-0.224006	0.822753
Adipose_Subcutaneous	CD5	11	60900000	60900000	rs12276967	3.23	rs754382	5.02	0.220688	0.825336
Adipose_Subcutaneous	HMBS	11	119000000	119000000	rs523604	-3.63	rs7127212	10.79	-0.219752	0.826064
Adipose_Subcutaneous	AP002954.4	11	119000000	119000000	rs523604	-3.63	rs673547	-10.38	0.218093	0.827357
Adipose_Subcutaneous	TMEM133	11	101000000	101000000	rs11224765	3.71	rs604723	4.22	-0.215982	0.829002
Adipose_Subcutaneous	MADD	11	47300000	47400000	rs7123576	3.15	rs11570067	5.02	0.214179	0.830408
Adipose_Subcutaneous	ALX4	11	44300000	44300000	rs12420889	2.68	rs4755809	8.44	-0.214162	0.830421
Adipose_Subcutaneous	AC051649.6	11	2010000	2010000	rs7944004	3.3	rs11600982	-4.17	0.212436	0.831767
Adipose_Subcutaneous	OR51E1	11	4660000	4680000	rs17313216	-3.1	rs11033126	6.9	0.211135	0.832782
Adipose_Subcutaneous	TMEM41B	11	9300000	9340000	rs11042260	2.7	rs7103472	-5.66	0.211	0.832887
Adipose_Subcutaneous	TMEM9B	11	8970000	8990000	rs11042260	2.7	rs16906256	-4.4	0.209813	0.833814
Adipose_Subcutaneous	RP11-110I1.14	11	119000000	119000000	rs523604	-3.63	rs1784461	-5.15	0.209685	0.833913
Adipose_Subcutaneous	RP11-554A11.4	11	68800000	68800000	rs11228517	-2.67	rs11600377	-8.95	-0.205856	0.836904
Adipose_Subcutaneous	TTC9C	11	62500000	62500000	rs10897280	3.03	rs549312	6.23	-0.202982	0.839149
Adipose_Subcutaneous	VWCE	11	61000000	61100000	rs879486	3.25	rs542773	3.32	-0.199408	0.841944
Adipose_Subcutaneous	IGHMBP2	11	68700000	68700000	rs11228517	-2.67	rs636049	13.1	0.199328	0.842006
Adipose_Subcutaneous	SMTNL1	11	57300000	57300000	rs11229077	2.73	rs2729382	12.42	-0.197761	0.843232
Adipose_Subcutaneous	KDELC2	11	108000000	108000000	rs1834455	-2.15	rs10890853	-9.25	0.191898	0.847822
Adipose_Subcutaneous	AP003068.18	11	64900000	64900000	rs2009453	-2.76	rs3825072	-10.14	-0.191881	0.847836
Adipose_Subcutaneous	RP11-613D13.8	11	44000000	44000000	rs2074051	2.41	rs7480841	-5.93	-0.191615	0.848044
Adipose_Subcutaneous	ZNF215	11	6950000	7010000	rs4758432	-3.46	rs10839663	9.33	0.18909	0.850022
Adipose_Subcutaneous	CLNS1A	11	77200000	77300000	rs4944147	-2.36	rs2051484	7.49	0.186721	0.851879
Adipose_Subcutaneous	NCAPD3	11	134000000	134000000	rs4592433	2.88	rs11606866	5.38	-0.178079	0.858661
Adipose_Subcutaneous	GTF2H1	11	18300000	18400000	rs7115158	-2.58	rs1520884	-10.89	-0.169988	0.865019
Adipose_Subcutaneous	DKK3	11	12000000	12000000	rs903213	3.96	rs11022119	6.29	0.169484	0.865416
Adipose_Subcutaneous	STT3A	11	125000000	125000000	rs2155662	-2.91	rs3731459	6.38	0.16473	0.869156
Adipose_Subcutaneous	CTD-2655K5.1	11	67900000	67900000	rs10736660	-2.72	rs999571	-3.77	-0.163846	0.869853
Adipose_Subcutaneous	LIPT2	11	74200000	74200000	rs11602451	2.79	rs657339	-4.92	-0.16327	0.870306
Adipose_Subcutaneous	MRPL23-AS1	11	2000000	2010000	rs7944004	3.3	rs11600982	-8.28	0.159359	0.873386
Adipose_Subcutaneous	NFRKB	11	130000000	130000000	rs10750419	4.42	rs2288403	-10.63	-0.151671	0.879447
Adipose_Subcutaneous	KCNE3	11	74200000	74200000	rs11602451	2.79	rs10898993	-9.75	0.147401	0.882815
Adipose_Subcutaneous	TMEM132A	11	60700000	60700000	rs12276967	3.23	rs1032936	-4.78	0.146414	0.883595
Adipose_Subcutaneous	SYTL2	11	85400000	85500000	rs11822620	2.79	rs653559	-3.91	0.140856	0.887983
Adipose_Subcutaneous	FANCF	11	22600000	22600000	rs12289982	-3.52	rs3740615	5.38	0.138	0.89024
Adipose_Subcutaneous	BET1L	11	168000	207000	rs2293745	3.34	rs2280543	5.21	-0.137073	0.890973
Adipose_Subcutaneous	ROBO3	11	125000000	125000000	rs10893275	-3.63	rs11219823	-5.98	-0.136207	0.891657
Adipose_Subcutaneous	INTS4	11	77600000	77700000	rs12417115	-2.14	rs3819211	5.36	0.135155	0.892489
Adipose_Subcutaneous	RP11-757G1.6	11	68600000	68600000	rs11228517	-2.67	rs569445	7.94	0.132841	0.894319
Adipose_Subcutaneous	TIMM10	11	57300000	57300000	rs11229077	2.73	rs2729371	11.45	-0.127402	0.898622
Adipose_Subcutaneous	RP11-660L16.2	11	71200000	71200000	rs12277191	-2.23	rs12791871	-9.99	-0.122416	0.902569
Adipose_Subcutaneous	RIC8A	11	208000	215000	rs2293745	3.34	rs511744	7.19	-0.104417	0.916839
Adipose_Subcutaneous	SPTY2D1	11	18600000	18700000	rs10832971	2.33	rs7934205	-7.27	0.100494	0.919952
Adipose_Subcutaneous	ME3	11	86200000	86400000	rs6592284	3.49	rs7944836	4.31	0.094781	0.924489
Adipose_Subcutaneous	MRGPRF	11	68800000	68800000	rs11228517	-2.67	rs1054252	6.99	0.088938	0.929131
Adipose_Subcutaneous	NEAT1	11	65200000	65200000	rs2009453	-2.76	rs674485	10.71	0.079854	0.936353
Adipose_Subcutaneous	RP11-672A2.4	11	76400000	76400000	rs652673	-3.25	rs1320646	5.77	-0.076302	0.939179
Adipose_Subcutaneous	RP11-677M14.7	11	125000000	125000000	rs10893275	-3.63	rs558814	6.68	0.073993	0.941016
Adipose_Subcutaneous	EML3	11	62400000	62400000	rs10897280	3.03	rs11231144	7.75	-0.070229	0.944012
Adipose_Subcutaneous	KCTD14	11	77700000	77800000	rs12417115	-2.14	rs10793269	3.77	-0.06994	0.944241
Adipose_Subcutaneous	SAC3D1	11	64800000	64800000	rs506338	2.64	rs2670910	-5.4	-0.068344	0.945512
Adipose_Subcutaneous	PPP2R1B	11	112000000	112000000	rs17565975	3.29	rs615642	6.91	0.064408	0.948645
Adipose_Subcutaneous	RP11-21L23.2	11	76500000	76500000	rs11546727	2.57	rs11236938	3.96	-0.064157	0.948846
Adipose_Subcutaneous	FOLR3	11	71800000	71900000	rs11235496	3.26	rs7925545	7.5	-0.055673	0.955602
Adipose_Subcutaneous	AP003068.23	11	64900000	64900000	rs2009453	-2.76	rs3953797	-14.66	-0.053587	0.957264
Adipose_Subcutaneous	PRDX5	11	64100000	64100000	rs663743	-3.47	rs3782101	-5.82	0.05145	0.958967
Adipose_Subcutaneous	JAM3	11	134000000	134000000	rs4592433	2.88	rs1551184	4.88	0.051273	0.959108
Adipose_Subcutaneous	RP11-677M14.5	11	125000000	125000000	rs10893275	-3.63	rs646521	9.15	0.050055	0.960078
Adipose_Subcutaneous	EEF1G	11	62300000	62300000	rs10897280	3.03	rs11231154	-5.56	-0.049044	0.960884
Adipose_Subcutaneous	CSRP3	11	19200000	19200000	rs1698892	-3.21	rs7104444	-3.08	-0.042785	0.965873
Adipose_Subcutaneous	TMEM216	11	61200000	61200000	rs879486	3.25	rs3741265	7.53	-0.041282	0.967071
Adipose_Subcutaneous	PRCP	11	82500000	82700000	rs17144544	2.46	rs7943593	-6.39	-0.038948	0.968932
Adipose_Subcutaneous	TOLLIP-AS1	11	1330000	1330000	rs11246379	-2.4	rs4963037	-5.21	0.032403	0.974151
Adipose_Subcutaneous	CHST1	11	45700000	45700000	rs11038361	2.69	rs895734	-5.64	-0.031781	0.974647
Adipose_Subcutaneous	C11orf74	11	36600000	36700000	rs4755450	-4.45	rs12417057	-4.73	-0.026833	0.978593
Adipose_Subcutaneous	UBASH3B	11	123000000	123000000	rs3134425	2.9	rs6589937	6.01	0.022936	0.981702
Adipose_Subcutaneous	HTATIP2	11	20400000	20400000	rs11025459	3.28	rs10833312	-14.42	-0.017905	0.985715
Adipose_Subcutaneous	TMPRSS13	11	118000000	118000000	rs4938506	-2.77	rs3135932	-4.04	0.011517	0.990811
Adipose_Subcutaneous	PKP3	11	393000	405000	rs2293745	3.34	rs10794319	-7.7	0.009135	0.992711
Adipose_Subcutaneous	MRGPRD	11	68700000	68700000	rs11228517	-2.67	rs1054252	-7.88	0.006307	0.994968
Adipose_Subcutaneous	POU2F3	11	120000000	120000000	rs7929360	2.89	rs2465654	11.76	0.003898	0.99689
Adipose_Subcutaneous	HRASLS5	11	63200000	63300000	rs643634	-2.86	rs7944411	-5.5	0.000539	0.99957
Adipose_Subcutaneous	HECTD4	12	113000000	113000000	rs17630235	5.7	rs7294902	-4.29	3.46003	0.00054
Adipose_Subcutaneous	EEA1	12	93200000	93300000	rs2277363	3.43	rs6538357	-4.62	-3.30397	0.000953
Adipose_Subcutaneous	LRRK2	12	40600000	40800000	rs6581593	3.63	rs10784498	6.49	3.04478	0.002329
Adipose_Subcutaneous	CDK2AP1	12	124000000	124000000	rs6488868	3.16	rs1879380	-10.15	-2.97657	0.002915
Adipose_Subcutaneous	YEATS4	12	69800000	69800000	rs11177644	3.41	rs6581889	-13.14	-2.9536	0.003141
Adipose_Subcutaneous	LYZ	12	69700000	69700000	rs11177644	3.41	rs2617834	-10.06	-2.91474	0.00356
Adipose_Subcutaneous	ADAM1B	12	112000000	112000000	rs10774625	6.28	rs11066118	3.83	-2.84767	0.004404
Adipose_Subcutaneous	RP11-282O18.3	12	124000000	124000000	rs6488868	3.16	rs655293	-4.31	-2.6836	0.007283
Adipose_Subcutaneous	RP11-642P15.1	12	104000000	104000000	rs7297466	-3.14	rs1165669	-5.5	-2.59238	0.009531
Adipose_Subcutaneous	RP11-977G19.11	12	56700000	56700000	rs773643	-2.82	rs11171806	-8.79	2.56816	0.010224
Adipose_Subcutaneous	FAM216A	12	111000000	111000000	rs11837455	-2.73	rs17187412	-4.61	2.5625	0.010392
Adipose_Subcutaneous	C12orf52	12	114000000	114000000	rs10744782	4.08	rs7303491	-6.76	2.52543	0.011556
Adipose_Subcutaneous	ANAPC7	12	111000000	111000000	rs11837455	-2.73	rs13313219	-4.79	2.44378	0.014534
Adipose_Subcutaneous	RP11-277P12.20	12	10500000	10600000	rs7313688	-3.64	rs10772285	5.31	-2.43727	0.014799
Adipose_Subcutaneous	ACSS3	12	81400000	81700000	rs17008490	3.38	rs10492004	4.8	2.37449	0.017573
Adipose_Subcutaneous	CNOT2	12	70600000	70700000	rs10784817	-3.67	rs7312892	-5.17	-2.3706	0.017759
Adipose_Subcutaneous	CAPS2	12	75700000	75800000	rs10785180	2.92	rs4882687	7.41	-2.35086	0.01873
Adipose_Subcutaneous	KLRC3	12	10600000	10600000	rs7313688	-3.64	rs11053802	4.79	-2.31592	0.020563
Adipose_Subcutaneous	KRT7	12	52600000	52600000	rs7311578	-3.44	rs7295280	10.14	2.31271	0.020738
Adipose_Subcutaneous	BCAT1	12	25000000	25100000	rs10505975	2.82	rs937503	-5.51	2.28859	0.022103
Adipose_Subcutaneous	PMEL	12	56300000	56400000	rs773643	-2.82	rs2069391	10.81	-2.28367	0.022391
Adipose_Subcutaneous	KLRC4	12	10600000	10600000	rs7313688	-3.64	rs1841957	6.68	-2.27315	0.023017
Adipose_Subcutaneous	KDM2B	12	122000000	122000000	rs7977709	-4.43	rs951498	-4.57	-2.22448	0.026116
Adipose_Subcutaneous	RAD52	12	1020000	1100000	rs11063286	3.86	rs12816367	-8.84	2.19082	0.028465
Adipose_Subcutaneous	GTSF1	12	54800000	54900000	rs7303230	-2.46	rs12306637	7.25	-2.18799	0.02867
Adipose_Subcutaneous	HCAR2	12	123000000	123000000	rs10847446	-3.1	rs1798192	3.89	2.17812	0.029397
Adipose_Subcutaneous	STAT2	12	56700000	56800000	rs773643	-2.82	rs11575229	-7.7	2.132	0.033007
Adipose_Subcutaneous	RP11-967K21.1	12	28300000	28300000	rs1965281	2.74	rs10771414	4.69	2.08079	0.037453
Adipose_Subcutaneous	XRCC6BP1	12	58300000	58400000	rs7974557	-2.99	rs2372309	-15.65	2.07897	0.037621
Adipose_Subcutaneous	RP11-511B23.3	12	93600000	93600000	rs6538357	3.04	rs7976742	-6.15	-2.05936	0.03946
Adipose_Subcutaneous	C2CD5	12	22600000	22700000	rs11046738	3.03	rs6487309	9.3	-2.05335	0.040039
Adipose_Subcutaneous	GCN1L1	12	121000000	121000000	rs3932409	3.38	rs6490286	-7.26	1.97801	0.047927
Adipose_Subcutaneous	RP11-386G11.10	12	49500000	49500000	rs953673	-2.51	rs1039225	-7.81	-1.97629	0.048122
Adipose_Subcutaneous	METTL21B	12	58200000	58200000	rs7974557	-2.99	rs11172344	12.4	-1.95667	0.050386
Adipose_Subcutaneous	TSFM	12	58200000	58200000	rs7974557	-2.99	rs4646536	-8.29	1.94097	0.052262
Adipose_Subcutaneous	CYP27B1	12	58200000	58200000	rs7974557	-2.99	rs870392	-5.01	1.88007	0.060098
Adipose_Subcutaneous	WIBG	12	56300000	56300000	rs773643	-2.82	rs10876848	3.71	1.87641	0.0606
Adipose_Subcutaneous	STRAP	12	16000000	16100000	rs12815301	3.05	rs10772922	3.35	1.86906	0.061615
Adipose_Subcutaneous	APAF1	12	99000000	99100000	rs17027918	-3.32	rs3815997	7.37	-1.86824	0.061729
Adipose_Subcutaneous	C12orf65	12	124000000	124000000	rs6488868	3.16	rs940904	-5.91	-1.82757	0.067614
Adipose_Subcutaneous	RP11-745O10.2	12	66500000	66500000	rs10784514	2.9	rs2870782	-12.45	1.82545	0.067933
Adipose_Subcutaneous	SPATS2	12	49800000	49900000	rs1874908	2.44	rs7488783	4.13	1.80888	0.07047
Adipose_Subcutaneous	KCTD10	12	110000000	110000000	rs7957619	2.71	rs7486178	-6.52	-1.76322	0.077863
Adipose_Subcutaneous	TMBIM4	12	66500000	66600000	rs10784514	2.9	rs12832926	-10.79	1.75515	0.079234
Adipose_Subcutaneous	RP11-328C8.4	12	42900000	42900000	rs1796352	2.76	rs3810789	6.04	-1.75034	0.080059
Adipose_Subcutaneous	CD4	12	6900000	6930000	rs870849	2.54	rs2707210	5.65	-1.72757	0.084066
Adipose_Subcutaneous	LIMA1	12	50600000	50700000	rs597770	-3.16	rs17124559	-5.4	-1.718	0.085797
Adipose_Subcutaneous	CEP290	12	88400000	88500000	rs6538144	2.42	rs2468255	5.83	1.69543	0.089994
Adipose_Subcutaneous	RP11-923I11.6	12	52200000	52200000	rs7311578	-3.44	rs12822102	6.21	-1.66015	0.096884
Adipose_Subcutaneous	KLRK1	12	10500000	10500000	rs7313688	-3.64	rs7972757	6.74	-1.64661	0.099638
Adipose_Subcutaneous	POC1B	12	89800000	89900000	rs11105360	-2.99	rs8181784	-7.32	-1.63681	0.10167
Adipose_Subcutaneous	RHNO1	12	2990000	3000000	rs10848848	-3.23	rs7134422	-8.19	1.63674	0.101686
Adipose_Subcutaneous	TAS2R15	12	11100000	11100000	rs12366349	3.15	rs6488331	6.8	-1.63589	0.101863
Adipose_Subcutaneous	IKBIP	12	99000000	99000000	rs17027918	-3.32	rs12371097	11.32	-1.62241	0.104715
Adipose_Subcutaneous	RP11-493L12.4	12	47600000	47700000	rs10736030	-2.65	rs855176	10.64	-1.62088	0.105044
Adipose_Subcutaneous	FAR2	12	29300000	29500000	rs7980538	2.42	rs1845819	4.26	1.62019	0.105191
Adipose_Subcutaneous	MDM1	12	68700000	68700000	rs12815372	-4.5	rs11177160	8.02	1.617	0.105878
Adipose_Subcutaneous	MCRS1	12	50000000	50000000	rs597770	-3.16	rs7952734	-4.66	1.59921	0.109775
Adipose_Subcutaneous	RP11-511B23.2	12	93400000	93600000	rs6538357	3.04	rs7976742	-8.99	-1.59902	0.109817
Adipose_Subcutaneous	HOXC-AS1	12	54400000	54400000	rs11170917	-2.4	rs4759316	7.47	-1.56739	0.117023
Adipose_Subcutaneous	MORN3	12	122000000	122000000	rs7977709	-4.43	rs28405771	3.38	1.56615	0.117313
Adipose_Subcutaneous	TM7SF3	12	27100000	27200000	rs11048994	3.05	rs6487582	6.29	1.55906	0.118982
Adipose_Subcutaneous	PRICKLE1	12	42900000	43000000	rs1796352	2.76	rs1988893	4.54	-1.55627	0.119643
Adipose_Subcutaneous	ZNF10	12	134000000	134000000	rs11147141	-2.26	rs11147250	8.88	1.55556	0.119813
Adipose_Subcutaneous	ATP5G2	12	54000000	54100000	rs930900	-2.2	rs916134	7.86	1.55349	0.120305
Adipose_Subcutaneous	LRRC43	12	123000000	123000000	rs2272133	-2.62	rs2292443	6.41	-1.55147	0.12079
Adipose_Subcutaneous	UBE2N	12	93800000	93800000	rs2571343	3.41	rs1135400	-4.41	-1.54535	0.122261
Adipose_Subcutaneous	MED21	12	27200000	27200000	rs11048994	3.05	rs4085108	-4.53	1.50496	0.132333
Adipose_Subcutaneous	RP11-421F16.3	12	27100000	27100000	rs11048994	3.05	rs6487582	-9.89	-1.4896	0.13633
Adipose_Subcutaneous	NTN4	12	96100000	96200000	rs2367556	2.89	rs4331193	3.5	1.48791	0.136776
Adipose_Subcutaneous	ZNF740	12	53600000	53600000	rs34448539	2.78	rs2272306	5.53	1.47935	0.139047
Adipose_Subcutaneous	TMEM132C	12	129000000	129000000	rs10161010	-2.87	rs1514897	-4.45	1.47415	0.140442
Adipose_Subcutaneous	FAIM2	12	50300000	50300000	rs597770	-3.16	rs706795	-5.66	-1.46973	0.141634
Adipose_Subcutaneous	KIF21A	12	39700000	39800000	rs12825170	-1.99	rs3736466	6.3	1.46489	0.142951
Adipose_Subcutaneous	C12orf23	12	107000000	107000000	rs969802	2.6	rs1348566	-5.04	-1.4632	0.143412
Adipose_Subcutaneous	TESC	12	117000000	118000000	rs2393084	3.06	rs12301568	4.99	1.44945	0.147211
Adipose_Subcutaneous	RP11-218M22.1	12	740000	772000	rs11063286	3.86	rs2061317	9.83	-1.4485	0.147477
Adipose_Subcutaneous	RP11-785H5.2	12	11300000	11300000	rs12366349	3.15	rs7132674	4.02	-1.43975	0.149938
Adipose_Subcutaneous	PAN2	12	56700000	56700000	rs773643	-2.82	rs17118439	3.62	-1.42395	0.154462
Adipose_Subcutaneous	ALG10B	12	38700000	38700000	rs7302388	-2.11	rs1589403	-4.25	-1.41853	0.156035
Adipose_Subcutaneous	SLC25A3	12	99000000	99000000	rs17027918	-3.32	rs2239700	6.65	-1.41412	0.157325
Adipose_Subcutaneous	WDR66	12	122000000	122000000	rs7977709	-4.43	rs6486782	6.71	-1.4053	0.159933
Adipose_Subcutaneous	PARPBP	12	103000000	103000000	rs6539025	-3.05	rs1858173	3.68	-1.37561	0.168943
Adipose_Subcutaneous	RPS26	12	56400000	56400000	rs773643	-2.82	rs10876864	15.77	1.37123	0.170302
Adipose_Subcutaneous	IKZF4	12	56400000	56400000	rs773643	-2.82	rs705700	4.55	1.35402	0.175729
Adipose_Subcutaneous	ANO2	12	5640000	6060000	rs2110166	3.19	rs3759320	-6.15	1.3399	0.180278
Adipose_Subcutaneous	CCDC77	12	499000	552000	rs11063286	3.86	rs1207324	-7.42	1.33238	0.182734
Adipose_Subcutaneous	MMAB	12	110000000	110000000	rs11837455	-2.73	rs2270374	-4.67	-1.32689	0.184546
Adipose_Subcutaneous	RP11-392P7.6	12	13100000	13100000	rs11613894	-2.46	rs1061047	6.35	1.315	0.18851
Adipose_Subcutaneous	B4GALNT3	12	570000	673000	rs11063286	3.86	rs1056008	7.13	1.29789	0.194325
Adipose_Subcutaneous	RP11-585P4.5	12	75900000	75900000	rs10785180	2.92	rs11180548	-11.11	1.27579	0.20203
Adipose_Subcutaneous	CLEC1B	12	10100000	10200000	rs7313688	-3.64	rs7313235	11.54	-1.25872	0.208132
Adipose_Subcutaneous	RP11-446N19.1	12	46900000	47000000	rs10736030	-2.65	rs1492888	8.2	-1.25701	0.208749
Adipose_Subcutaneous	EID3	12	105000000	105000000	rs7297466	-3.14	rs11111987	-12.9	-1.25452	0.209653
Adipose_Subcutaneous	RP11-243M5.1	12	131000000	131000000	rs7300298	-3.32	rs2926	-4.45	1.239	0.215345
Adipose_Subcutaneous	ORAI1	12	122000000	122000000	rs7977709	-4.43	rs3741595	3.37	-1.22806	0.219426
Adipose_Subcutaneous	LINC00173	12	117000000	117000000	rs7966250	3.26	rs2102294	-5.88	1.2228	0.221405
Adipose_Subcutaneous	KLRAP1	12	10700000	10800000	rs7313688	-3.64	rs7978850	8.01	-1.21744	0.223436
Adipose_Subcutaneous	GNPTAB	12	102000000	102000000	rs1566556	3.41	rs7960795	-5.62	-1.21584	0.224045
Adipose_Subcutaneous	CLEC12B	12	10200000	10200000	rs7313688	-3.64	rs7313235	12.58	-1.21277	0.225216
Adipose_Subcutaneous	KRT72	12	53000000	53000000	rs7300317	-3.38	rs584712	-6.61	-1.19348	0.23268
Adipose_Subcutaneous	TRHDE	12	72500000	73100000	rs12579260	2.49	rs4277155	6.02	1.19198	0.233269
Adipose_Subcutaneous	TMED2	12	124000000	124000000	rs6488868	3.16	rs3850952	6.62	1.18179	0.237287
Adipose_Subcutaneous	PDE1B	12	54900000	55000000	rs7303230	-2.46	rs10747699	-8.17	-1.17945	0.238221
Adipose_Subcutaneous	RP11-1105G2.3	12	94700000	94700000	rs7955502	3.42	rs11107531	-6.57	1.17301	0.240792
Adipose_Subcutaneous	RP11-695J4.2	12	14800000	14800000	rs12304530	-2.49	rs3811174	4.07	1.16556	0.243792
Adipose_Subcutaneous	RP3-462E2.5	12	112000000	112000000	rs10774625	6.28	rs11610849	-4.3	1.16199	0.245238
Adipose_Subcutaneous	VPS33A	12	123000000	123000000	rs10847446	-3.1	rs907485	4.72	-1.161	0.245642
Adipose_Subcutaneous	DYRK4	12	4670000	4720000	rs9645763	3	rs2286576	-5.28	1.15821	0.24678
Adipose_Subcutaneous	CCDC92	12	124000000	124000000	rs11057444	-2.42	rs7307053	6.21	-1.15637	0.24753
Adipose_Subcutaneous	TMEM116	12	112000000	112000000	rs653178	6.01	rs7295294	8.4	-1.15227	0.249211
Adipose_Subcutaneous	VSIG10	12	119000000	119000000	rs2592283	-2.77	rs4767664	7.62	-1.15027	0.250032
Adipose_Subcutaneous	SLC41A2	12	105000000	105000000	rs10861273	2.85	rs7303811	4.75	-1.14923	0.250462
Adipose_Subcutaneous	CLEC12A	12	10100000	10100000	rs7313688	-3.64	rs7313235	13.86	-1.14605	0.251774
Adipose_Subcutaneous	AC156455.1	12	123000000	123000000	rs2272133	-2.62	rs12825279	3.74	1.1435	0.252833
Adipose_Subcutaneous	SNRPF	12	96300000	96300000	rs2367556	2.89	rs17289784	4.61	-1.14013	0.254231
Adipose_Subcutaneous	CAND1	12	67700000	67700000	rs775313	-3.1	rs1392587	-7.62	-1.13912	0.254654
Adipose_Subcutaneous	GLIPR1L2	12	75800000	75800000	rs10785180	2.92	rs11180483	-15.12	1.13506	0.256349
Adipose_Subcutaneous	SIRT4	12	121000000	121000000	rs3932409	3.38	rs5634	5.32	-1.12882	0.258975
Adipose_Subcutaneous	KDM5A	12	389000	498000	rs11063286	3.86	rs488192	-4.17	1.11808	0.263532
Adipose_Subcutaneous	ACVRL1	12	52300000	52300000	rs7311578	-3.44	rs3759178	-7.48	-1.10902	0.26742
Adipose_Subcutaneous	RP11-603J24.7	12	56400000	56400000	rs773643	-2.82	rs2855331	3.4	-1.09089	0.275323
Adipose_Subcutaneous	DNAH10	12	124000000	124000000	rs6488868	3.16	rs12309481	6.78	-1.09063	0.275435
Adipose_Subcutaneous	WNK1	12	862000	1020000	rs11063286	3.86	rs10849372	2.98	1.08639	0.277308
Adipose_Subcutaneous	GOLGA2B	12	101000000	101000000	rs1995296	-2.84	rs11110266	4.85	-1.07841	0.280851
Adipose_Subcutaneous	LARP4	12	50800000	50900000	rs597770	-3.16	rs7975894	4.94	-1.07767	0.281181
Adipose_Subcutaneous	RP11-486O12.2	12	124000000	124000000	rs6488868	3.16	rs7303554	7.92	-1.07144	0.28397
Adipose_Subcutaneous	RP11-77I22.2	12	30900000	30900000	rs7298007	2.88	rs7306125	4.91	-1.06843	0.285325
Adipose_Subcutaneous	MLF2	12	6860000	6880000	rs870849	2.54	rs7970575	5.65	-1.06132	0.288543
Adipose_Subcutaneous	RP3-462E2.3	12	112000000	112000000	rs10774625	6.28	rs16941669	-3.78	-1.04472	0.296153
Adipose_Subcutaneous	RP11-54A9.1	12	76700000	76700000	rs10778843	2.79	rs7967327	4.08	-1.04061	0.298057
Adipose_Subcutaneous	RP4-761J14.10	12	6850000	6850000	rs870849	2.54	rs2286731	-5.38	1.04031	0.298195
Adipose_Subcutaneous	PPP1R1A	12	55000000	55000000	rs7303230	-2.46	rs6580984	-5.29	1.03781	0.29936
Adipose_Subcutaneous	RP11-114F10.2	12	106000000	106000000	rs11112857	-3.37	rs3782690	-9.34	1.03552	0.300426
Adipose_Subcutaneous	ITGB7	12	53600000	53600000	rs34448539	2.78	rs4761943	-3.42	1.03328	0.301471
Adipose_Subcutaneous	RP11-611E13.2	12	70300000	70600000	rs10784817	-3.67	rs11609337	7.75	1.02552	0.305118
Adipose_Subcutaneous	OLR1	12	10300000	10300000	rs7313688	-3.64	rs10845054	-5.13	-1.01842	0.308478
Adipose_Subcutaneous	PTHLH	12	28100000	28100000	rs12422294	-3.1	rs10843098	-4.7	-1.01833	0.308521
Adipose_Subcutaneous	RP1-228P16.1	12	48400000	48400000	rs886441	-2.19	rs886588	-9.94	1.01708	0.309116
Adipose_Subcutaneous	NELL2	12	44900000	45300000	rs377499	-3.15	rs2055673	12.38	1.00965	0.312665
Adipose_Subcutaneous	KLRD1	12	10400000	10500000	rs7313688	-3.64	rs4764341	5.92	-0.98291	0.325651
Adipose_Subcutaneous	TMEM120B	12	122000000	122000000	rs7977709	-4.43	rs4522209	-3.48	0.97517	0.329478
Adipose_Subcutaneous	FBXW8	12	117000000	117000000	rs2393084	3.06	rs7973925	6.04	0.96584	0.334125
Adipose_Subcutaneous	ACTR6	12	101000000	101000000	rs7306969	-2.64	rs11110313	-4.09	0.94377	0.345285
Adipose_Subcutaneous	RBM19	12	114000000	114000000	rs12425931	2.83	rs16943276	7.44	0.94245	0.345963
Adipose_Subcutaneous	CASC1	12	25300000	25300000	rs10505975	2.82	rs1979522	5.73	-0.93871	0.34788
Adipose_Subcutaneous	LRMP	12	25200000	25300000	rs10505975	2.82	rs715989	-7.13	-0.93291	0.350864
Adipose_Subcutaneous	ZNF664	12	124000000	124000000	rs11057444	-2.42	rs863750	5.67	-0.92768	0.353573
Adipose_Subcutaneous	ARL1	12	102000000	102000000	rs1566556	3.41	rs11110777	6.32	0.91903	0.35808
Adipose_Subcutaneous	GOLGA3	12	133000000	133000000	rs11147141	-2.26	rs1043124	5.39	-0.91786	0.358694
Adipose_Subcutaneous	IPO8	12	30800000	30800000	rs7298007	2.88	rs10771745	-8.09	0.91751	0.358875
Adipose_Subcutaneous	LEMD3	12	65600000	65600000	rs1389800	2.82	rs9668269	4.87	0.91203	0.361753
Adipose_Subcutaneous	RP11-412D9.4	12	107000000	107000000	rs969802	2.6	rs1348566	-7.42	-0.89726	0.369581
Adipose_Subcutaneous	LINC00944	12	127000000	127000000	rs7135161	-2.14	rs12425458	5.62	-0.89705	0.36969
Adipose_Subcutaneous	RP11-511H9.3	12	102000000	102000000	rs1566556	3.41	rs741645	5.33	0.88916	0.373914
Adipose_Subcutaneous	TCTN2	12	124000000	124000000	rs6488868	3.16	rs7298440	10.88	-0.87814	0.379867
Adipose_Subcutaneous	UNC119B	12	121000000	121000000	rs2238155	2.44	rs1169286	3.37	-0.87249	0.382939
Adipose_Subcutaneous	PABPC1P4	12	64200000	64200000	rs10878096	-2.6	rs10506464	-5.25	0.86614	0.386416
Adipose_Subcutaneous	PTPRO	12	15500000	15800000	rs11613250	-2.29	rs1015833	4.62	0.84768	0.396619
Adipose_Subcutaneous	RP11-121E16.1	12	91800000	91800000	rs17019622	2.71	rs1718543	-6.8	-0.8461	0.397496
Adipose_Subcutaneous	DKFZP779L1853	12	48600000	48600000	rs2232566	2.51	rs12318285	-3.1	-0.83898	0.401482
Adipose_Subcutaneous	NT5DC3	12	104000000	104000000	rs2374049	3	rs12368209	7.01	0.83628	0.402999
Adipose_Subcutaneous	C12orf75	12	106000000	106000000	rs4145262	2.76	rs1344780	-3.48	0.83414	0.404204
Adipose_Subcutaneous	ERGIC2	12	29500000	29500000	rs302310	-2.89	rs10843391	-6.2	-0.82889	0.407165
Adipose_Subcutaneous	KRR1	12	75900000	75900000	rs10785180	2.92	rs1552039	9.28	0.82736	0.408033
Adipose_Subcutaneous	SMUG1	12	54600000	54600000	rs11170917	-2.4	rs4759345	7.87	-0.82241	0.410844
Adipose_Subcutaneous	DTX1	12	113000000	114000000	rs10744782	4.08	rs11611469	6.23	0.80518	0.420715
Adipose_Subcutaneous	METAP2	12	95900000	95900000	rs2367556	2.89	rs12310399	-3.89	-0.80345	0.421713
Adipose_Subcutaneous	ALKBH2	12	110000000	110000000	rs7957619	2.71	rs1654884	-5.45	0.80169	0.422734
Adipose_Subcutaneous	KIAA1467	12	13200000	13300000	rs12368607	2.69	rs6488576	4.97	0.80089	0.423195
Adipose_Subcutaneous	MRPL42	12	93900000	93900000	rs2571343	3.41	rs1552862	-10.54	0.79832	0.424686
Adipose_Subcutaneous	BICD1	12	32300000	32500000	rs6488035	2.81	rs10844126	-8.71	0.79753	0.425146
Adipose_Subcutaneous	SMAGP	12	51600000	51700000	rs7960097	2.26	rs1567584	-7.2	0.79662	0.425671
Adipose_Subcutaneous	IQSEC3	12	176000	288000	rs11063286	3.86	rs881194	7.4	-0.79094	0.428979
Adipose_Subcutaneous	RP11-989F5.3	12	131000000	131000000	rs7300298	-3.32	rs7975825	10.25	-0.79083	0.429043
Adipose_Subcutaneous	KLHL42	12	27900000	28000000	rs12422294	-3.1	rs7310809	4.59	0.78926	0.429959
Adipose_Subcutaneous	SPSB2	12	6980000	7000000	rs870849	2.54	rs5446	8.81	-0.7881	0.430637
Adipose_Subcutaneous	PARP11	12	3900000	3980000	rs11609958	3.33	rs7980501	-5.72	0.78627	0.431711
Adipose_Subcutaneous	LMBR1L	12	49500000	49500000	rs953673	-2.51	rs10747561	-7.25	-0.78374	0.433194
Adipose_Subcutaneous	MUC8	12	133000000	133000000	rs11147141	-2.26	rs7296889	3.85	0.78266	0.433824
Adipose_Subcutaneous	SPRYD4	12	56900000	56900000	rs773643	-2.82	rs2657879	4.58	0.77718	0.437055
Adipose_Subcutaneous	PCED1B	12	47500000	47600000	rs10736030	-2.65	rs9888420	-4.43	0.77087	0.440782
Adipose_Subcutaneous	HTR7P1	12	13200000	13200000	rs12368607	2.69	rs850942	-4.71	0.76993	0.441344
Adipose_Subcutaneous	DDX54	12	114000000	114000000	rs10744782	4.08	rs1048889	3.72	-0.76507	0.444229
Adipose_Subcutaneous	TAS2R43	12	11200000	11200000	rs12366349	3.15	rs2600359	10.48	-0.7592	0.447735
Adipose_Subcutaneous	DNAH10OS	12	124000000	124000000	rs11057444	-2.42	rs4930726	7.59	-0.75154	0.452326
Adipose_Subcutaneous	RP11-341G23.4	12	104000000	104000000	rs2374049	3	rs4964830	11.01	-0.74939	0.453621
Adipose_Subcutaneous	C12orf60	12	15000000	15100000	rs12304530	-2.49	rs2075268	6.04	-0.74679	0.455188
Adipose_Subcutaneous	SOAT2	12	53500000	53500000	rs34448539	2.78	rs7304044	-5.54	-0.74644	0.455402
Adipose_Subcutaneous	VEZT	12	95600000	95700000	rs10128879	3.8	rs7135194	-5.17	-0.73561	0.461967
Adipose_Subcutaneous	UBE3B	12	110000000	110000000	rs7957619	2.71	rs2241209	6.78	-0.728	0.466614
Adipose_Subcutaneous	RP11-793H13.11	12	53900000	53900000	rs34448539	2.78	rs7302357	-4.73	-0.72246	0.470012
Adipose_Subcutaneous	CCDC53	12	102000000	102000000	rs6539025	-3.05	rs12371328	-7.9	0.70838	0.478709
Adipose_Subcutaneous	RP11-350F4.2	12	44100000	44100000	rs12578394	2.14	rs11182236	-4.59	-0.70393	0.481478
Adipose_Subcutaneous	ZDHHC17	12	77200000	77200000	rs10778843	2.79	rs17042932	4.17	-0.7023	0.482493
Adipose_Subcutaneous	RP11-486A14.2	12	93700000	93800000	rs4590917	-3.03	rs11107001	-9.84	0.70192	0.482727
Adipose_Subcutaneous	ERP27	12	15100000	15100000	rs12304530	-2.49	rs2445388	-5.22	0.69962	0.484162
Adipose_Subcutaneous	LTBR	12	6480000	6500000	rs216872	2.98	rs2364480	12.32	0.69872	0.484724
Adipose_Subcutaneous	ZNF605	12	133000000	134000000	rs11147141	-2.26	rs11833667	8.37	0.6825	0.494922
Adipose_Subcutaneous	RP11-46H11.3	12	133000000	133000000	rs11147141	-2.26	rs2270928	4.04	-0.67501	0.499671
Adipose_Subcutaneous	NR2C1	12	95400000	95500000	rs10128879	3.8	rs7298631	-4.54	0.66767	0.504347
Adipose_Subcutaneous	MRPL51	12	6600000	6600000	rs216905	2.96	rs3180589	-14.54	-0.65803	0.51052
Adipose_Subcutaneous	STX2	12	131000000	131000000	rs7300298	-3.32	rs4759793	-13.64	0.65497	0.512489
Adipose_Subcutaneous	ATP6V0A2	12	124000000	124000000	rs6488868	3.16	rs7975233	7.18	-0.65115	0.514953
Adipose_Subcutaneous	RP11-380L11.4	12	124000000	124000000	rs4930718	3	rs4930726	5.52	-0.64817	0.516876
Adipose_Subcutaneous	RASSF9	12	86200000	86200000	rs17284925	-2.19	rs1564120	4.7	-0.64812	0.516909
Adipose_Subcutaneous	SUOX	12	56400000	56400000	rs773643	-2.82	rs10876864	-5.2	-0.64502	0.518917
Adipose_Subcutaneous	C12orf43	12	121000000	121000000	rs7977709	-4.43	rs7961178	9.06	0.64494	0.518965
Adipose_Subcutaneous	PPFIA2	12	81700000	82200000	rs17008490	3.38	rs12579530	4.34	-0.64249	0.520557
Adipose_Subcutaneous	NDUFA12	12	95300000	95400000	rs10128879	3.8	rs11107851	5.67	-0.63386	0.526174
Adipose_Subcutaneous	RP11-989F5.1	12	131000000	131000000	rs7300298	-3.32	rs1554807	11.53	-0.63117	0.527931
Adipose_Subcutaneous	DHX37	12	125000000	125000000	rs10846721	3.08	rs7295161	-3.69	0.62728	0.530474
Adipose_Subcutaneous	TAPBPL	12	6560000	6580000	rs216872	2.98	rs2243977	11.59	0.62453	0.532278
Adipose_Subcutaneous	ASB8	12	48500000	48600000	rs2232566	2.51	rs11168499	4.07	-0.61689	0.537304
Adipose_Subcutaneous	ADAM1A	12	112000000	112000000	rs10774625	6.28	rs11066113	8.47	-0.6161	0.537826
Adipose_Subcutaneous	RP11-834C11.3	12	54500000	54500000	rs11170917	-2.4	rs7137107	14.88	-0.60757	0.543474
Adipose_Subcutaneous	SPPL3	12	121000000	121000000	rs10744762	3.93	rs625228	7.18	0.60752	0.543508
Adipose_Subcutaneous	ARHGEF25	12	58000000	58000000	rs7974557	-2.99	rs1806652	6.15	0.60532	0.544963
Adipose_Subcutaneous	TCP11L2	12	107000000	107000000	rs11112857	-3.37	rs12422988	4.89	-0.59751	0.550165
Adipose_Subcutaneous	EMP1	12	13300000	13400000	rs12368607	2.69	rs10845667	-4.17	-0.59422	0.552364
Adipose_Subcutaneous	RP11-834C11.8	12	54600000	54600000	rs11170917	-2.4	rs7970400	-5.94	0.59393	0.552561
Adipose_Subcutaneous	LINC00941	12	30900000	31000000	rs7298007	2.88	rs7312385	-6.39	-0.5929	0.553248
Adipose_Subcutaneous	ITGA7	12	56100000	56100000	rs773643	-2.82	rs2293411	-5.76	0.58826	0.556357
Adipose_Subcutaneous	DRAM1	12	102000000	102000000	rs1566556	3.41	rs11111079	5.3	0.57395	0.566
Adipose_Subcutaneous	RACGAP1	12	50400000	50400000	rs597770	-3.16	rs17124264	7.22	-0.56932	0.569141
Adipose_Subcutaneous	CPNE8	12	39000000	39300000	rs1619885	1.89	rs2653764	3.97	0.56875	0.569527
Adipose_Subcutaneous	DDX55	12	124000000	124000000	rs6488868	3.16	rs786439	-8.54	0.56	0.575478
Adipose_Subcutaneous	RP11-347I19.8	12	122000000	122000000	rs7977709	-4.43	rs895951	-9.24	-0.55105	0.581601
Adipose_Subcutaneous	BCL7A	12	122000000	122000000	rs28663167	2.72	rs895960	-4.03	-0.5477	0.583895
Adipose_Subcutaneous	GATC	12	121000000	121000000	rs3932409	3.38	rs1167706	-7.11	0.54107	0.588461
Adipose_Subcutaneous	IFFO1	12	6650000	6670000	rs870849	2.54	rs6489721	3.61	-0.53588	0.59204
Adipose_Subcutaneous	COX14	12	50500000	50500000	rs597770	-3.16	rs7297421	-4.25	-0.53559	0.59224
Adipose_Subcutaneous	NCAPD2	12	6600000	6640000	rs216905	2.96	rs1045452	-10.51	-0.53289	0.59411
Adipose_Subcutaneous	AC084018.1	12	122000000	122000000	rs7977709	-4.43	rs11043203	-10.84	-0.53233	0.594496
Adipose_Subcutaneous	ZCCHC8	12	123000000	123000000	rs10847446	-3.1	rs6489056	-5.17	0.53094	0.595459
Adipose_Subcutaneous	RAPGEF3	12	48100000	48200000	rs214733	-2.32	rs12422983	8.53	-0.52936	0.596555
Adipose_Subcutaneous	KCNA1	12	5020000	5040000	rs9645763	3	rs7967556	-5.81	0.52782	0.597622
Adipose_Subcutaneous	USP44	12	95900000	95900000	rs2367556	2.89	rs6538655	6.46	-0.52705	0.59816
Adipose_Subcutaneous	NUDT4	12	93800000	93800000	rs4590917	-3.03	rs4761517	-6.24	-0.51977	0.603224
Adipose_Subcutaneous	RP11-598F7.4	12	247000	258000	rs11063286	3.86	rs2368834	-5.04	-0.51337	0.607693
Adipose_Subcutaneous	RECQL	12	21600000	21700000	rs10841855	-2.13	rs1061627	-5.06	-0.50952	0.610389
Adipose_Subcutaneous	TAS2R64P	12	11200000	11200000	rs12366349	3.15	rs2599420	-11.78	-0.49959	0.617366
Adipose_Subcutaneous	TAS2R20	12	11100000	11200000	rs12366349	3.15	rs7132674	9.53	-0.49743	0.618886
Adipose_Subcutaneous	HELB	12	66700000	66700000	rs10784514	2.9	rs3741605	-8.39	0.4861	0.626897
Adipose_Subcutaneous	HPD	12	122000000	122000000	rs7977709	-4.43	rs1168671	5.4	0.48593	0.627018
Adipose_Subcutaneous	RP4-605O3.4	12	50500000	50600000	rs597770	-3.16	rs1044370	6.3	0.48367	0.628617
Adipose_Subcutaneous	RBMS2	12	56900000	57000000	rs773643	-2.82	rs2958139	4.01	0.48052	0.630856
Adipose_Subcutaneous	RP11-996F15.2	12	29400000	29500000	rs302310	-2.89	rs10843391	13.51	0.47453	0.635125
Adipose_Subcutaneous	C12orf73	12	104000000	104000000	rs7297466	-3.14	rs4135081	-6.24	0.47036	0.638097
Adipose_Subcutaneous	WNT5B	12	1640000	1760000	rs10848538	-2.96	rs4766396	-4.49	-0.46917	0.63895
Adipose_Subcutaneous	KIAA1033	12	106000000	106000000	rs10861273	2.85	rs1201658	5.1	0.46213	0.643985
Adipose_Subcutaneous	EP400NL	12	133000000	133000000	rs6598210	2.27	rs7973039	-11.13	0.46006	0.645475
Adipose_Subcutaneous	DPY19L2	12	64000000	64100000	rs10878096	-2.6	rs2429406	5.18	0.45996	0.645548
Adipose_Subcutaneous	SYT1	12	79300000	79800000	rs17293059	-2.52	rs10506806	-7.93	0.45802	0.646935
Adipose_Subcutaneous	SP7	12	53700000	53700000	rs34448539	2.78	rs12368757	-5.38	0.45448	0.64948
Adipose_Subcutaneous	KANSL2	12	49000000	49100000	rs2232566	2.51	rs10875852	9.4	-0.45277	0.650715
Adipose_Subcutaneous	GXYLT1	12	42500000	42500000	rs2215455	2.94	rs3229	-5.37	-0.45125	0.651806
Adipose_Subcutaneous	CCDC65	12	49300000	49300000	rs2232566	2.51	rs10875897	-5.76	-0.44942	0.653132
Adipose_Subcutaneous	TSPAN9	12	3190000	3400000	rs4766120	-3.25	rs1860428	-6.67	-0.44938	0.653155
Adipose_Subcutaneous	ZNF641	12	48700000	48700000	rs2232566	2.51	rs3185921	7.35	-0.44624	0.655427
Adipose_Subcutaneous	P2RX4	12	122000000	122000000	rs7977709	-4.43	rs3892756	-6.31	0.44062	0.659487
Adipose_Subcutaneous	SP1	12	53800000	53800000	rs34448539	2.78	rs10876447	9.36	0.43766	0.661634
Adipose_Subcutaneous	RHOF	12	122000000	122000000	rs7977709	-4.43	rs11043203	-5.55	-0.42996	0.667224
Adipose_Subcutaneous	AMDHD1	12	96300000	96400000	rs2367556	2.89	rs7486703	-9.56	-0.42913	0.66783
Adipose_Subcutaneous	FBRSL1	12	133000000	133000000	rs11147141	-2.26	rs12823302	-4.85	-0.42003	0.674463
Adipose_Subcutaneous	RP11-575F12.2	12	128000000	128000000	rs11059223	-2.16	rs2248246	4.62	-0.42	0.674485
Adipose_Subcutaneous	DDX51	12	133000000	133000000	rs11246906	-2.22	rs11246940	6.09	-0.41765	0.676202
Adipose_Subcutaneous	SLC16A7	12	60000000	60200000	rs17552708	-2.33	rs11173138	4.85	-0.41764	0.676212
Adipose_Subcutaneous	METTL25	12	82800000	82900000	rs10735458	3.16	rs2895914	-3.6	0.41119	0.680937
Adipose_Subcutaneous	RP11-328C8.2	12	42800000	42800000	rs1796352	2.76	rs1796357	5.14	0.40561	0.68503
Adipose_Subcutaneous	ANKLE2	12	133000000	133000000	rs11147141	-2.26	rs13254	6.72	-0.40138	0.688138
Adipose_Subcutaneous	PRR13	12	53800000	53800000	rs34448539	2.78	rs3816806	-7.75	0.39987	0.689254
Adipose_Subcutaneous	EFCAB4B	12	3720000	3870000	rs4766120	-3.25	rs10774171	-4.3	0.39118	0.695663
Adipose_Subcutaneous	MSRB3	12	65700000	65900000	rs1389800	2.82	rs11175906	-3.5	-0.38684	0.698873
Adipose_Subcutaneous	CACNA2D4	12	1900000	2030000	rs3794299	3.05	rs12580035	4.31	0.38174	0.702656
Adipose_Subcutaneous	C12orf68	12	48600000	48600000	rs2232566	2.51	rs8181670	3.93	0.38149	0.702837
Adipose_Subcutaneous	OAS1	12	113000000	113000000	rs11066320	5.59	rs10774671	6.08	0.37795	0.705465
Adipose_Subcutaneous	PRR4	12	11000000	11300000	rs12366349	3.15	rs7132674	10.24	-0.37792	0.705489
Adipose_Subcutaneous	MGST1	12	16500000	16800000	rs12815301	3.05	rs7298878	7.2	0.37303	0.709128
Adipose_Subcutaneous	TAS2R14	12	11100000	11100000	rs11053802	-2.33	rs10772397	9.04	-0.36891	0.712195
Adipose_Subcutaneous	RP13-977J11.2	12	133000000	133000000	rs11246906	-2.22	rs10902506	-7.87	-0.36496	0.71514
Adipose_Subcutaneous	TRHDE-AS1	12	72600000	72700000	rs12315196	2.81	rs7295741	-5.03	-0.36	0.718847
Adipose_Subcutaneous	PFKM	12	48500000	48500000	rs2232566	2.51	rs4760687	-5.71	-0.35944	0.719268
Adipose_Subcutaneous	LINC00942	12	1610000	1620000	rs10848538	-2.96	rs7296006	-8.32	-0.35674	0.721286
Adipose_Subcutaneous	SLCO1C1	12	20800000	20900000	rs3809208	2.99	rs2203494	4.65	0.35314	0.723982
Adipose_Subcutaneous	USP15	12	62700000	62800000	rs10877757	-2.37	rs3803106	5.86	0.35312	0.723999
Adipose_Subcutaneous	RDH5	12	56100000	56100000	rs773643	-2.82	rs35075600	-4.67	0.35307	0.724033
Adipose_Subcutaneous	TAS2R31	12	11200000	11200000	rs12366349	3.15	rs7974964	-5.63	-0.34137	0.732825
Adipose_Subcutaneous	RP11-114F3.5	12	64800000	64800000	rs11837890	-2.61	rs11175255	-3.37	-0.33353	0.738738
Adipose_Subcutaneous	NUP107	12	69100000	69100000	rs11177446	-2.36	rs2468418	-11.92	0.32409	0.745866
Adipose_Subcutaneous	SRGAP1	12	64200000	64500000	rs10878096	-2.6	rs789744	8.83	0.31486	0.75287
Adipose_Subcutaneous	RP11-486A14.1	12	93700000	93700000	rs4590917	-3.03	rs11107001	-4.57	0.30727	0.758637
Adipose_Subcutaneous	TDG	12	104000000	104000000	rs7297466	-3.14	rs4135082	6.11	0.30684	0.758963
Adipose_Subcutaneous	BBS10	12	76700000	76700000	rs10778843	2.79	rs17813975	3.65	-0.30259	0.762205
Adipose_Subcutaneous	PLBD2	12	114000000	114000000	rs163118	2.45	rs3812826	5.08	-0.30158	0.762972
Adipose_Subcutaneous	GLTP	12	110000000	110000000	rs11837455	-2.73	rs10850883	7.78	0.3006	0.763717
Adipose_Subcutaneous	CERS5	12	50500000	50600000	rs597770	-3.16	rs7138945	-4.71	0.3	0.764177
Adipose_Subcutaneous	SLC15A5	12	16300000	16400000	rs12815301	3.05	rs9332949	-4.47	-0.29445	0.768417
Adipose_Subcutaneous	FAM19A2	12	62100000	62700000	rs10877757	-2.37	rs7300928	5.43	0.29336	0.769245
Adipose_Subcutaneous	ATXN7L3B	12	74900000	74900000	rs12317794	-3.01	rs7959718	-4.76	0.28352	0.77678
Adipose_Subcutaneous	ARPC3	12	111000000	111000000	rs11837455	-2.73	rs10082809	-4.1	-0.27552	0.782914
Adipose_Subcutaneous	ASIC1	12	50500000	50500000	rs597770	-3.16	rs836177	4.44	0.26753	0.789059
Adipose_Subcutaneous	RAB3IP	12	70100000	70200000	rs10784817	-3.67	rs775450	6.94	-0.26461	0.791312
Adipose_Subcutaneous	C12orf55	12	96900000	97300000	rs11108532	3.6	rs7315210	3.9	0.25966	0.795124
Adipose_Subcutaneous	ST8SIA1	12	22200000	22600000	rs7296372	2.47	rs2012722	7.19	0.25943	0.795306
Adipose_Subcutaneous	PPHLN1	12	42600000	42800000	rs2215455	2.94	rs6582394	-8.02	-0.25563	0.798237
Adipose_Subcutaneous	ZNF384	12	6780000	6800000	rs870849	2.54	rs1045553	5.98	0.24803	0.804109
Adipose_Subcutaneous	TAS2R19	12	11200000	11200000	rs12366349	3.15	rs11053920	3.2	0.24763	0.804421
Adipose_Subcutaneous	RP11-359B12.2	12	1080000	1100000	rs11063286	3.86	rs11833070	-6.45	-0.24736	0.804629
Adipose_Subcutaneous	hsa-mir-8072	12	124000000	124000000	rs6488868	3.16	rs28595660	-5.01	-0.23944	0.810768
Adipose_Subcutaneous	CD27-AS1	12	6550000	6560000	rs216872	2.98	rs25680	8.81	-0.23871	0.811329
Adipose_Subcutaneous	FKBP11	12	49300000	49300000	rs2232566	2.51	rs11168785	-5.71	-0.23846	0.811521
Adipose_Subcutaneous	FRS2	12	69900000	70000000	rs17225861	-3.53	rs551565	-3.5	-0.23108	0.817255
Adipose_Subcutaneous	ARHGAP9	12	57900000	57900000	rs7974557	-2.99	rs2672571	-4.58	0.22585	0.821318
Adipose_Subcutaneous	GNB3	12	6950000	6960000	rs870849	2.54	rs1047776	8.19	0.22002	0.825859
Adipose_Subcutaneous	B4GALNT1	12	58000000	58000000	rs7974557	-2.99	rs1806652	-5.46	-0.21553	0.829355
Adipose_Subcutaneous	TAS2R18	12	11300000	11300000	rs12366349	3.15	rs1551191	5.06	0.21145	0.832537
Adipose_Subcutaneous	RASSF8-AS1	12	26100000	26100000	rs7297586	-2.87	rs865505	-3.68	0.20903	0.834423
Adipose_Subcutaneous	RP11-254B13.3	12	69000000	69000000	rs11177446	-2.36	rs2468408	-3.63	0.20735	0.835737
Adipose_Subcutaneous	CAPRIN2	12	30900000	30900000	rs7298007	2.88	rs10843824	-7.33	0.20098	0.840717
Adipose_Subcutaneous	RP11-664H17.1	12	20200000	20300000	rs11044648	3.42	rs10161244	5.35	0.19564	0.84489
Adipose_Subcutaneous	MYL6B	12	56500000	56600000	rs773643	-2.82	rs3782235	4.15	0.19523	0.845212
Adipose_Subcutaneous	EIF4B	12	53400000	53400000	rs34448539	2.78	rs10783555	7.39	0.19447	0.845805
Adipose_Subcutaneous	SSPN	12	26300000	26500000	rs7297586	-2.87	rs16930329	-8.59	-0.19384	0.846297
Adipose_Subcutaneous	AC025165.8	12	58000000	58000000	rs7974557	-2.99	rs1806652	7.75	0.19336	0.846674
Adipose_Subcutaneous	RP11-834C11.10	12	54600000	54600000	rs11170917	-2.4	rs10161263	-5.19	0.19253	0.847328
Adipose_Subcutaneous	COQ5	12	121000000	121000000	rs3932409	3.38	rs7471	11.17	-0.18712	0.851563
Adipose_Subcutaneous	TENC1	12	53400000	53500000	rs34448539	2.78	rs10876395	-6.97	0.18689	0.851745
Adipose_Subcutaneous	RP11-96H19.1	12	46800000	46900000	rs17096380	-2.91	rs1492888	9.92	-0.18521	0.853067
Adipose_Subcutaneous	IFNG-AS1	12	68400000	68600000	rs12815372	-4.5	rs17104682	10.72	0.18343	0.854461
Adipose_Subcutaneous	PDZRN4	12	41600000	42000000	rs12821990	-2.45	rs7315781	3.67	0.17954	0.85751
Adipose_Subcutaneous	RP11-377D9.3	12	13200000	13200000	rs12368607	2.69	rs850942	-5.79	0.1767	0.859746
Adipose_Subcutaneous	RP11-693J15.5	12	92900000	92900000	rs2277363	3.43	rs10735302	-4.69	-0.17404	0.861834
Adipose_Subcutaneous	PYROXD1	12	21600000	21600000	rs2417876	-2.18	rs2302500	-10.83	-0.16698	0.867387
Adipose_Subcutaneous	ATF1	12	51200000	51200000	rs4321029	2.28	rs11169578	6.43	-0.16521	0.868779
Adipose_Subcutaneous	AKAP3	12	4720000	4760000	rs9645763	3	rs979877	-8.46	-0.16179	0.871475
Adipose_Subcutaneous	RP11-302B13.1	12	49300000	49300000	rs2232566	2.51	rs6580696	7.17	0.15973	0.873094
Adipose_Subcutaneous	EIF2B1	12	124000000	124000000	rs6488868	3.16	rs6488888	5.03	-0.15647	0.875666
Adipose_Subcutaneous	RP11-283G6.3	12	26300000	26300000	rs7297586	-2.87	rs17380416	-3.93	0.14677	0.883315
Adipose_Subcutaneous	RP11-434C1.1	12	11700000	11700000	rs12366349	3.15	rs7132674	12.46	-0.14618	0.883775
Adipose_Subcutaneous	CCDC91	12	28300000	28700000	rs12422294	-3.1	rs12815312	-4.29	-0.1458	0.884077
Adipose_Subcutaneous	LTA4H	12	96400000	96400000	rs11108532	3.6	rs2246973	4.85	-0.14096	0.887904
Adipose_Subcutaneous	RP5-1063M23.2	12	3430000	3430000	rs4766120	-3.25	rs6489453	5.2	-0.13572	0.892042
Adipose_Subcutaneous	RP11-428G5.5	12	32000000	32000000	rs6488035	2.81	rs1666204	-6.58	0.13106	0.895728
Adipose_Subcutaneous	RP11-256L6.3	12	96400000	96400000	rs11108532	3.6	rs17025122	-8.58	0.12906	0.897312
Adipose_Subcutaneous	GAS2L3	12	101000000	101000000	rs11110549	2.8	rs35716	6.71	-0.12857	0.8977
Adipose_Subcutaneous	ISCU	12	109000000	109000000	rs10861874	3.6	rs11113906	3.68	-0.12839	0.897843
Adipose_Subcutaneous	NUAK1	12	106000000	107000000	rs11112857	-3.37	rs6419392	-3.73	-0.11924	0.905087
Adipose_Subcutaneous	POLE	12	133000000	133000000	rs11147141	-2.26	rs4883543	5.21	-0.116	0.907653
Adipose_Subcutaneous	TRPV4	12	110000000	110000000	rs11837455	-2.73	rs4766635	4.69	-0.10773	0.914208
Adipose_Subcutaneous	ZCRB1	12	42700000	42700000	rs2215455	2.94	rs3747562	5.88	-0.09817	0.921801
Adipose_Subcutaneous	VAMP1	12	6570000	6580000	rs216872	2.98	rs2534716	-8.19	-0.09272	0.926126
Adipose_Subcutaneous	ARHGDIB	12	15100000	15100000	rs12304530	-2.49	rs12422325	5.88	0.08825	0.929679
Adipose_Subcutaneous	HCAR1	12	123000000	123000000	rs10847446	-3.1	rs11059356	-5.09	0.0864	0.931145
Adipose_Subcutaneous	LPAR5	12	6730000	6750000	rs870849	2.54	rs7959658	-3.95	0.08321	0.933685
Adipose_Subcutaneous	LOH12CR1	12	12500000	12600000	rs7961488	-3.66	rs11834080	-5.22	-0.0819	0.934728
Adipose_Subcutaneous	RP11-983P16.4	12	53400000	53400000	rs34448539	2.78	rs2364153	7.94	-0.07597	0.939443
Adipose_Subcutaneous	SLC48A1	12	48100000	48200000	rs214733	-2.32	rs12426178	-4.82	0.07526	0.940004
Adipose_Subcutaneous	UHRF1BP1L	12	100000000	101000000	rs1995296	-2.84	rs11833159	3.63	-0.05644	0.954991
Adipose_Subcutaneous	TMCC3	12	95000000	95000000	rs10128879	3.8	rs5026918	5.56	-0.05264	0.958022
Adipose_Subcutaneous	H1FNT	12	48700000	48700000	rs2232566	2.51	rs1107654	-7.24	-0.04897	0.960942
Adipose_Subcutaneous	KERA	12	91400000	91500000	rs11105686	-1.94	rs1920780	6.04	0.04153	0.966875
Adipose_Subcutaneous	PRDM4	12	108000000	108000000	rs10861874	3.6	rs4964617	5.54	-0.03813	0.969587
Adipose_Subcutaneous	TMEM194A	12	57400000	57500000	rs12824563	2.67	rs34393899	3.92	0.03449	0.972485
Adipose_Subcutaneous	CHPT1	12	102000000	102000000	rs1566556	3.41	rs2559855	-11.38	-0.03174	0.974679
Adipose_Subcutaneous	SLC26A10	12	58000000	58000000	rs7974557	-2.99	rs4760158	4.41	0.03068	0.975528
Adipose_Subcutaneous	CLIP1	12	123000000	123000000	rs10847446	-3.1	rs11058226	-4.54	0.03025	0.975868
Adipose_Subcutaneous	NUP37	12	102000000	103000000	rs6539025	-3.05	rs2373584	4.24	0.02107	0.98319
Adipose_Subcutaneous	ALG10	12	34200000	34200000	rs10844932	-2.15	rs10844729	-4.22	-0.01813	0.985535
Adipose_Subcutaneous	NOC4L	12	133000000	133000000	rs11246906	-2.22	rs11246969	3.5	-0.01445	0.988468
Adipose_Subcutaneous	LMO3	12	16700000	16800000	rs12815301	3.05	rs1024839	4.42	0.00498	0.996027
Adipose_Subcutaneous	PUS7L	12	44100000	44200000	rs12578394	2.14	rs11182232	5.36	-0.00244	0.99805
Adipose_Subcutaneous	PCDH9	13	66900000	67800000	rs1409035	3.19	rs1409035	5.53	2.8638	0.00419
Adipose_Subcutaneous	POLR1D	13	28200000	28200000	rs1170036	4.73	rs880214	8.61	-2.8458	0.00443
Adipose_Subcutaneous	VWA8	13	42100000	42500000	rs12430303	-4.63	rs7329533	4.91	-2.7767	0.00549
Adipose_Subcutaneous	PARP4	13	25000000	25100000	rs4770552	2.98	rs4770687	7.16	2.4285	0.01516
Adipose_Subcutaneous	COG6	13	40200000	40400000	rs9603618	-4.02	rs4254189	-11.82	2.3726	0.01766
Adipose_Subcutaneous	DOCK9-AS2	13	99700000	99700000	rs12100212	3.18	rs4772169	8.38	2.2783	0.02271
Adipose_Subcutaneous	RP11-521J24.1	13	81600000	81600000	rs11149173	2.77	rs9601530	-8.15	-2.2667	0.02341
Adipose_Subcutaneous	FGF14-AS2	13	103000000	103000000	rs9585894	3.3	rs16960116	-5.8	-2.2213	0.02633
Adipose_Subcutaneous	FBXL3	13	77600000	77600000	rs2285388	-3.37	rs654196	-4.98	2.0925	0.03639
Adipose_Subcutaneous	RNASEH2B	13	51500000	51500000	rs4942930	-3.25	rs9535526	-8.1	2.0703	0.03842
Adipose_Subcutaneous	MPHOSPH8	13	20200000	20200000	rs7986485	2.94	rs9550559	4.77	1.9916	0.04641
Adipose_Subcutaneous	HNRNPA1L2	13	53200000	53200000	rs11842523	-2.94	rs9526975	-5.65	1.9832	0.04734
Adipose_Subcutaneous	KCTD12	13	77500000	77500000	rs2285388	-3.37	rs997631	-4.42	1.9089	0.05628
Adipose_Subcutaneous	RNASEH2B-AS1	13	51500000	51500000	rs4942930	-3.25	rs9535525	-8.52	-1.8976	0.05774
Adipose_Subcutaneous	GUCY1B2	13	51600000	51700000	rs4942930	-3.25	rs9568523	5.77	1.863	0.06246
Adipose_Subcutaneous	GJB2	13	20800000	20800000	rs3783036	2.61	rs7987144	6.83	1.8294	0.06734
Adipose_Subcutaneous	AL133318.1	13	41100000	41100000	rs11843657	3.24	rs7332960	-7.07	-1.7515	0.07987
Adipose_Subcutaneous	C1QTNF9	13	24900000	24900000	rs4770552	2.98	rs9580960	-6.39	1.7232	0.08485
Adipose_Subcutaneous	TRPC4	13	38200000	38400000	rs9547888	2.61	rs9315503	4.96	-1.6785	0.09326
Adipose_Subcutaneous	GPR183	13	99900000	100000000	rs12100212	3.18	rs1980770	-3.66	-1.5181	0.129
Adipose_Subcutaneous	URAD	13	28600000	28600000	rs9507915	3.05	rs3897927	11.92	1.4996	0.13371
Adipose_Subcutaneous	RNF219	13	79200000	79200000	rs9574341	2.62	rs7339081	-6	1.4848	0.13761
Adipose_Subcutaneous	KLF5	13	73600000	73700000	rs1475542	2.74	rs2196979	4.55	-1.4677	0.14218
Adipose_Subcutaneous	TUBGCP3	13	113000000	113000000	rs4907574	3.57	rs3813739	-3.02	-1.4654	0.14281
Adipose_Subcutaneous	UTP14C	13	52600000	52600000	rs17600031	2.85	rs723103	-4.33	1.4621	0.14372
Adipose_Subcutaneous	ZDHHC20	13	22000000	22000000	rs3814795	2.77	rs8002194	6.45	1.432	0.15213
Adipose_Subcutaneous	RP11-173B14.5	13	76200000	76200000	rs618930	-3.17	rs9593109	13.24	-1.406	0.15973
Adipose_Subcutaneous	CRYL1	13	21000000	21100000	rs2313626	2.4	rs9552200	-5.42	1.3965	0.16258
Adipose_Subcutaneous	SLC35E1P1	13	21200000	21200000	rs2313626	2.4	rs9509289	10.1	-1.3245	0.18532
Adipose_Subcutaneous	TDRD3	13	61000000	61100000	rs1329694	2.67	rs9528136	6.86	1.3232	0.18576
Adipose_Subcutaneous	SERP2	13	44900000	45000000	rs7995617	2.82	rs1175206	4.66	-1.3215	0.18634
Adipose_Subcutaneous	N4BP2L2	13	33000000	33100000	rs9591423	2.72	rs506645	-6.24	1.2917	0.19645
Adipose_Subcutaneous	ALG11	13	52600000	52600000	rs17600031	2.85	rs2031992	7.42	-1.2916	0.19651
Adipose_Subcutaneous	XPO4	13	21400000	21500000	rs3858748	-2.39	rs2253017	-4.92	-1.2828	0.19958
Adipose_Subcutaneous	DZIP1	13	96200000	96300000	rs3751334	-2.74	rs12428035	5.96	-1.2824	0.19969
Adipose_Subcutaneous	SACS-AS1	13	24000000	24000000	rs9510702	-2.53	rs736175	-3.8	-1.2776	0.20139
Adipose_Subcutaneous	CDC16	13	115000000	115000000	rs9525280	-2.57	rs7319446	11.02	-1.2757	0.20207
Adipose_Subcutaneous	STK24	13	99100000	99200000	rs1324984	3	rs9584854	7.38	-1.267	0.20516
Adipose_Subcutaneous	COG3	13	46000000	46100000	rs1590520	-3.68	rs7317462	4.41	1.2485	0.21186
Adipose_Subcutaneous	PCDH20	13	62000000	62000000	rs2329317	3.15	rs9563898	-4.15	1.2458	0.21282
Adipose_Subcutaneous	TBC1D4	13	75900000	76100000	rs618930	-3.17	rs9318335	8.95	1.2213	0.22197
Adipose_Subcutaneous	PROZ	13	114000000	114000000	rs4907574	3.57	rs4907593	-7.09	1.2063	0.22769
Adipose_Subcutaneous	OXGR1	13	97600000	97600000	rs1924573	-2.64	rs1933009	10.31	1.113	0.26569
Adipose_Subcutaneous	SLC25A15	13	41400000	41400000	rs17061329	2.92	rs1536807	-6.46	1.107	0.26829
Adipose_Subcutaneous	PIBF1	13	73400000	73600000	rs7987880	2.71	rs2196979	4.49	-1.1006	0.27109
Adipose_Subcutaneous	SUCLA2-AS1	13	48600000	48600000	rs2147493	-4.06	rs1886446	5.17	1.0342	0.30105
Adipose_Subcutaneous	IFT88	13	21100000	21300000	rs2313626	2.4	rs2497475	8.36	-1.0038	0.31546
Adipose_Subcutaneous	PHF11	13	50100000	50100000	rs7989175	2.61	rs9568221	-4.58	0.9929	0.32077
Adipose_Subcutaneous	MCF2L	13	114000000	114000000	rs4907574	3.57	rs527264	-7.55	-0.9907	0.32182
Adipose_Subcutaneous	STARD13	13	33700000	33900000	rs9591423	2.72	rs9537022	-3.89	0.9869	0.3237
Adipose_Subcutaneous	CLN5	13	77600000	77600000	rs2285388	-3.37	rs9573972	-8.87	0.9232	0.35593
Adipose_Subcutaneous	RP11-151A6.4	13	101000000	101000000	rs7329721	-3	rs837333	-4.45	0.9173	0.35896
Adipose_Subcutaneous	RFC3	13	34400000	34500000	rs1999165	-3.17	rs1158807	4.47	-0.9118	0.36189
Adipose_Subcutaneous	AKAP11	13	42800000	42900000	rs12430303	-4.63	rs17521870	-6.28	-0.9033	0.36638
Adipose_Subcutaneous	LPAR6	13	49000000	49000000	rs9316362	-2.43	rs12100135	-4.07	-0.8971	0.36965
Adipose_Subcutaneous	MTIF3	13	28000000	28000000	rs7998459	4.77	rs9512713	-11.14	-0.8872	0.37498
Adipose_Subcutaneous	NEK3	13	52700000	52700000	rs17600031	2.85	rs4941727	-9.99	0.8661	0.38644
Adipose_Subcutaneous	GPR180	13	95300000	95300000	rs9561704	3.13	rs9524545	-11.41	-0.8618	0.38882
Adipose_Subcutaneous	BIVM	13	103000000	103000000	rs9585894	3.3	rs2296147	-5.39	-0.8607	0.38938
Adipose_Subcutaneous	RGCC	13	42000000	42000000	rs10507496	2.61	rs4942068	8.81	-0.8605	0.38953
Adipose_Subcutaneous	SOHLH2	13	36700000	36800000	rs9576040	-3.15	rs9546784	10.18	-0.8545	0.39285
Adipose_Subcutaneous	WASF3	13	27100000	27300000	rs9581808	2.71	rs11149447	6.24	0.8523	0.39403
Adipose_Subcutaneous	WBP4	13	41600000	41700000	rs12876443	-2.9	rs17532413	5.35	0.8411	0.40031
Adipose_Subcutaneous	UPF3A	13	115000000	115000000	rs9525280	-2.57	rs7320104	9.04	-0.8333	0.40468
Adipose_Subcutaneous	HS6ST3	13	96700000	97500000	rs732123	-1.75	rs9556521	6.84	0.8206	0.41186
Adipose_Subcutaneous	RBM26-AS1	13	80000000	80000000	rs610754	2.78	rs1155848	13.17	-0.8058	0.42034
Adipose_Subcutaneous	F7	13	114000000	114000000	rs4907574	3.57	rs10665	-5.66	-0.7937	0.42738
Adipose_Subcutaneous	RLIMP1	13	41200000	41200000	rs11843657	3.24	rs17061503	3.92	0.746	0.45569
Adipose_Subcutaneous	STARD13-AS	13	33800000	33900000	rs9591423	2.72	rs7317420	4.38	-0.7414	0.45845
Adipose_Subcutaneous	B3GALTL	13	31800000	31900000	rs3915915	-2.65	rs1326316	4.64	-0.7269	0.46728
Adipose_Subcutaneous	CLDN10	13	96100000	96200000	rs3751334	-2.74	rs7982486	6.94	-0.7039	0.48147
Adipose_Subcutaneous	NALCN	13	102000000	102000000	rs17580625	2.12	rs9585626	-3.49	0.6965	0.48614
Adipose_Subcutaneous	CCDC169	13	36800000	36900000	rs9576040	-3.15	rs6563485	-3.3	-0.6765	0.49872
Adipose_Subcutaneous	LINC00371	13	51700000	51700000	rs9596457	3.11	rs4941693	-9.63	0.6621	0.50791
Adipose_Subcutaneous	LACC1	13	44500000	44500000	rs7995617	2.82	rs12853286	-5.56	-0.6379	0.52352
Adipose_Subcutaneous	ADPRHL1	13	114000000	114000000	rs4907574	3.57	rs3794441	-5.27	0.6368	0.52425
Adipose_Subcutaneous	CARS2	13	111000000	111000000	rs11839455	2.6	rs9555724	-9.94	-0.6367	0.52431
Adipose_Subcutaneous	NEK5	13	52600000	52700000	rs17600031	2.85	rs9535875	-4.15	-0.6283	0.52981
Adipose_Subcutaneous	ERCC5	13	103000000	104000000	rs1336668	3.25	rs4771436	-6.18	-0.6117	0.54074
Adipose_Subcutaneous	GAS6-AS1	13	115000000	115000000	rs9577272	3.09	rs7399637	4.52	-0.6109	0.54125
Adipose_Subcutaneous	LINC00359	13	97600000	97600000	rs1924573	-2.64	rs1007175	-6.73	0.6011	0.54775
Adipose_Subcutaneous	DLEU2	13	50600000	50700000	rs4942930	-3.25	rs9562933	3.82	-0.5841	0.55917
Adipose_Subcutaneous	ATP7B	13	52500000	52600000	rs17600031	2.85	rs3742290	-10.54	-0.5823	0.56034
Adipose_Subcutaneous	TATDN2P3	13	23800000	23800000	rs9510702	-2.53	rs3794370	-5.19	-0.5819	0.56064
Adipose_Subcutaneous	RB1	13	48900000	49100000	rs7989911	-2.72	rs2243461	-4.25	-0.5661	0.57135
Adipose_Subcutaneous	SUGT1	13	53200000	53300000	rs11842523	-2.94	rs342774	4.13	-0.5541	0.57949
Adipose_Subcutaneous	METTL21EP	13	104000000	104000000	rs701546	2.73	rs9557948	-6.8	0.5175	0.60484
Adipose_Subcutaneous	PAN3-AS1	13	28700000	28700000	rs9507915	3.05	rs9579165	4.97	0.5174	0.60491
Adipose_Subcutaneous	CLYBL	13	100000000	101000000	rs12100212	3.18	rs1107450	-4.61	-0.5087	0.61094
Adipose_Subcutaneous	ENOX1	13	43800000	44400000	rs9590755	-4.11	rs9562475	4.73	-0.5084	0.6112
Adipose_Subcutaneous	SPATA13	13	24600000	24900000	rs4770552	2.98	rs1113414	4.87	-0.5024	0.61538
Adipose_Subcutaneous	SUPT20H	13	37600000	37600000	rs9547888	2.61	rs9532005	-4.59	0.4985	0.61817
Adipose_Subcutaneous	SGCG	13	23800000	23900000	rs9510702	-2.53	rs577379	-7.82	-0.4914	0.62313
Adipose_Subcutaneous	CENPJ	13	25500000	25500000	rs17081918	-3.26	rs9507431	4.39	-0.4781	0.63255
Adipose_Subcutaneous	UGGT2	13	96500000	96700000	rs732123	-1.75	rs2389530	7.85	0.4749	0.63484
Adipose_Subcutaneous	DNAJC3	13	96300000	96400000	rs3751334	-2.74	rs9561967	-6.01	-0.4637	0.64284
Adipose_Subcutaneous	MIPEP	13	24300000	24500000	rs4770552	2.98	rs17079485	6.24	-0.4548	0.64927
Adipose_Subcutaneous	COL4A2-AS2	13	111000000	111000000	rs9559708	-2.83	rs7995158	4.15	0.435	0.66359
Adipose_Subcutaneous	RP11-173B14.4	13	76200000	76200000	rs618930	-3.17	rs7982613	4.12	0.4321	0.66569
Adipose_Subcutaneous	SMIM2-AS1	13	44700000	44700000	rs7995617	2.82	rs9567377	7.92	0.4261	0.67005
Adipose_Subcutaneous	RCBTB1	13	50100000	50200000	rs7989175	2.61	rs7332010	-7.88	-0.4044	0.68588
Adipose_Subcutaneous	ARHGEF7	13	112000000	112000000	rs9560083	2.72	rs3825461	8.01	0.3988	0.69006
Adipose_Subcutaneous	SHISA2	13	26600000	26600000	rs17728920	2.71	rs4770874	-3.71	-0.3969	0.69146
Adipose_Subcutaneous	DCT	13	95100000	95100000	rs9561704	3.13	rs9561576	4.95	0.3924	0.69476
Adipose_Subcutaneous	TMTC4	13	101000000	101000000	rs3783171	-2.88	rs1110066	10.36	0.3502	0.72617
Adipose_Subcutaneous	SLC25A30	13	46000000	46000000	rs1590520	-3.68	rs4942407	7.61	0.3475	0.72825
Adipose_Subcutaneous	CYCSP34	13	41400000	41400000	rs17061329	2.92	rs9532657	-5.7	-0.3371	0.73601
Adipose_Subcutaneous	CPB2-AS1	13	46600000	46700000	rs1590520	-3.68	rs9316180	-4.82	-0.3361	0.73681
Adipose_Subcutaneous	LINC01050	13	43400000	43400000	rs12430303	-4.63	rs2147354	-5.11	0.3351	0.73757
Adipose_Subcutaneous	TEX26	13	31500000	31500000	rs3915915	-2.65	rs7321023	-6.28	0.3235	0.7463
Adipose_Subcutaneous	CKAP2	13	53000000	53100000	rs11842523	-2.94	rs9568732	13.29	-0.3208	0.74834
Adipose_Subcutaneous	KATNAL1	13	30800000	30900000	rs713280	3.15	rs2185008	3.4	0.3126	0.75455
Adipose_Subcutaneous	CCDC122	13	44400000	44400000	rs7995617	2.82	rs12853286	11.83	-0.3096	0.75688
Adipose_Subcutaneous	DNAJC3-AS1	13	96300000	96300000	rs3751334	-2.74	rs7993804	4.79	-0.2971	0.76635
Adipose_Subcutaneous	DNAJC15	13	43600000	43700000	rs9590755	-4.11	rs17553284	-12.11	0.2879	0.77344
Adipose_Subcutaneous	HTR2A	13	47400000	47500000	rs4142900	-3.63	rs17326461	5.18	0.2861	0.77481
Adipose_Subcutaneous	LHFP	13	39900000	40200000	rs9603618	-4.02	rs9548659	-5.14	-0.284	0.77641
Adipose_Subcutaneous	EDNRB	13	78500000	78500000	rs17069383	-2.08	rs2775120	-5.14	-0.2716	0.78592
Adipose_Subcutaneous	RASL11A	13	27800000	27800000	rs7998459	4.77	rs9512599	-5.11	0.264	0.79177
Adipose_Subcutaneous	C13orf45	13	76400000	76500000	rs618930	-3.17	rs9600567	4.31	-0.2546	0.79902
Adipose_Subcutaneous	TEX29	13	112000000	112000000	rs9560083	2.72	rs3825461	5.01	-0.2487	0.80359
Adipose_Subcutaneous	RP11-255P5.2	13	104000000	104000000	rs701546	2.73	rs9557948	-4.98	0.2455	0.80607
Adipose_Subcutaneous	SUCLA2	13	48500000	48600000	rs2147493	-4.06	rs9567986	5.69	-0.2381	0.81178
Adipose_Subcutaneous	WDFY2	13	52200000	52300000	rs9596457	3.11	rs9526793	6.46	0.2278	0.81981
Adipose_Subcutaneous	SETDB2	13	50000000	50100000	rs7994368	2.68	rs9316453	4.48	0.2213	0.82488
Adipose_Subcutaneous	LRCH1	13	47100000	47300000	rs4142900	-3.63	rs842405	4.66	-0.2158	0.82914
Adipose_Subcutaneous	TPTE2P1	13	25500000	25500000	rs17081918	-3.26	rs9507439	6.14	-0.2109	0.833
Adipose_Subcutaneous	TSC22D1	13	45000000	45200000	rs7995617	2.82	rs9590810	6.81	0.198	0.84305
Adipose_Subcutaneous	VPS36	13	53000000	53000000	rs11842523	-2.94	rs12430144	-5.61	-0.1939	0.84625
Adipose_Subcutaneous	SAP18	13	21700000	21700000	rs3814795	2.77	rs2148705	-5.17	-0.189	0.85007
Adipose_Subcutaneous	GRTP1	13	114000000	114000000	rs4907574	3.57	rs4907617	-8.95	0.1616	0.87164
Adipose_Subcutaneous	FLT3	13	28600000	28700000	rs9507915	3.05	rs2491236	5.4	-0.1585	0.87405
Adipose_Subcutaneous	TRIM13	13	50600000	50600000	rs2580188	3.18	rs1807033	5.88	0.155	0.87681
Adipose_Subcutaneous	RASA3	13	115000000	115000000	rs9525280	-2.57	rs11620090	-7.88	0.1522	0.87902
Adipose_Subcutaneous	SPG20OS	13	36900000	36900000	rs9576040	-3.15	rs1886856	4.11	0.1501	0.8807
Adipose_Subcutaneous	EBPL	13	50200000	50300000	rs2740517	2.93	rs3809325	11.56	-0.1446	0.88502
Adipose_Subcutaneous	RBM26	13	79900000	80000000	rs610754	2.78	rs9574424	4.73	-0.1262	0.89958
Adipose_Subcutaneous	MEDAG	13	31500000	31500000	rs12863390	-2.38	rs12870594	5.95	-0.1084	0.91367
Adipose_Subcutaneous	TPTE2P6	13	25000000	25200000	rs4770552	2.98	rs9551113	-8.64	0.0927	0.92618
Adipose_Subcutaneous	RP11-37E23.5	13	32900000	32900000	rs411126	2.47	rs2013080	-8.31	0.0823	0.93437
Adipose_Subcutaneous	CYP4F34P	13	19300000	19300000	rs518551	2.67	rs3098951	7.74	-0.0652	0.94801
Adipose_Subcutaneous	LINC00539	13	21900000	21900000	rs3814795	2.77	rs11616297	-3.59	0.051	0.95934
Adipose_Subcutaneous	LINC00346	13	112000000	112000000	rs11839455	2.6	rs2277424	-6.57	0.0281	0.97762
Adipose_Subcutaneous	TPT1-AS1	13	45900000	46000000	rs1590520	-3.68	rs7323468	4.2	0.0223	0.9822
Adipose_Subcutaneous	RPS4XP16	13	52000000	52000000	rs9596457	3.11	rs9596491	-4.27	0.018	0.98564
Adipose_Subcutaneous	HMGB1	13	31000000	31200000	rs550786	3.36	rs7994488	-3.48	-0.0175	0.98604
Adipose_Subcutaneous	HSP90AA1	14	103000000	103000000	rs2298877	3.74	rs7143986	-4.08	-3.4125	0.000644
Adipose_Subcutaneous	KLHL33	14	20900000	20900000	rs7150924	-3.88	rs1878705	5.46	2.72861	0.00636
Adipose_Subcutaneous	ZBTB1	14	65000000	65000000	rs11629135	3.82	rs10873174	5.29	-2.70328	0.006866
Adipose_Subcutaneous	SERPINA5	14	95000000	95100000	rs11160183	-3.37	rs11622033	3.92	2.6715	0.007551
Adipose_Subcutaneous	RP11-973N13.4	14	65000000	65000000	rs11629135	3.82	rs13329053	5.46	-2.59515	0.009455
Adipose_Subcutaneous	RP11-1070N10.3	14	96000000	96000000	rs179145	2.43	rs179145	-10.21	-2.57039	0.010158
Adipose_Subcutaneous	FNTB	14	65500000	65500000	rs35287494	3.51	rs10141986	-4.34	-2.439	0.014728
Adipose_Subcutaneous	RP11-84C10.2	14	21400000	21400000	rs7150924	-3.88	rs10459477	-4.02	-2.42858	0.015158
Adipose_Subcutaneous	RP11-638I2.10	14	101000000	101000000	rs4900464	2.76	rs2273801	-3.38	2.35109	0.018718
Adipose_Subcutaneous	IFI27L2	14	94600000	94600000	rs11160183	-3.37	rs8007371	-5.71	2.31954	0.020366
Adipose_Subcutaneous	RTN1	14	60100000	60300000	rs11848964	-3.54	rs9323353	-9.81	2.26159	0.023723
Adipose_Subcutaneous	ZBTB42	14	105000000	105000000	rs3784240	2.33	rs7142772	3.65	2.20434	0.027501
Adipose_Subcutaneous	CTD-2017C7.2	14	102000000	102000000	rs2298877	3.74	rs7143539	-3.43	-2.19068	0.028475
Adipose_Subcutaneous	SIVA1	14	105000000	105000000	rs3784240	2.33	rs7142772	-5.32	-2.15059	0.031508
Adipose_Subcutaneous	RP3-414A15.2	14	74000000	74000000	rs8018725	2.41	rs4899469	6.56	-2.08676	0.03691
Adipose_Subcutaneous	RP11-72M17.1	14	66700000	67000000	rs6573659	2.8	rs17780526	-4.13	2.08448	0.037117
Adipose_Subcutaneous	DHRS4-AS1	14	24400000	24500000	rs12050103	2.59	rs6573471	-6.81	2.06992	0.03846
Adipose_Subcutaneous	RP11-203M5.7	14	20900000	20900000	rs7150924	-3.88	rs1760944	-6.84	2.05242	0.040129
Adipose_Subcutaneous	RP3-449M8.6	14	74900000	74900000	rs887592	2.25	rs7148018	-8.08	2.04783	0.040577
Adipose_Subcutaneous	KIAA0247	14	70100000	70200000	rs7141009	3.31	rs2025133	5.64	2.014	0.04401
Adipose_Subcutaneous	SYNE3	14	95900000	95900000	rs179145	2.43	rs1748953	3.63	2.00481	0.044984
Adipose_Subcutaneous	RP3-449M8.9	14	74900000	74900000	rs887592	2.25	rs4903231	-7.77	1.96091	0.04989
Adipose_Subcutaneous	DHRS4L2	14	24400000	24500000	rs12050103	2.59	rs8003491	-6.17	1.94375	0.051926
Adipose_Subcutaneous	ADCK1	14	78300000	78400000	rs6574383	3.62	rs10148224	3.86	1.86331	0.062419
Adipose_Subcutaneous	RP11-203M5.8	14	20900000	20900000	rs7150924	-3.88	rs1049562	-5.56	-1.78334	0.074531
Adipose_Subcutaneous	DACT1	14	59100000	59100000	rs2230098	2.92	rs722890	4.71	-1.77264	0.076289
Adipose_Subcutaneous	RP5-1021I20.2	14	74300000	74300000	rs887592	2.25	rs17182607	8.26	1.70453	0.088283
Adipose_Subcutaneous	CHURC1	14	65400000	65400000	rs11629135	3.82	rs4899153	15.87	1.66757	0.095401
Adipose_Subcutaneous	ASPG	14	105000000	105000000	rs12897807	-1.88	rs941949	-6.31	1.65427	0.098073
Adipose_Subcutaneous	GPATCH2L	14	76600000	76700000	rs11846937	-2.86	rs749074	6.74	-1.60388	0.10874
Adipose_Subcutaneous	EIF2S1	14	67800000	67900000	rs7156441	2.9	rs7154607	-4.9	-1.59977	0.10965
Adipose_Subcutaneous	PYGL	14	51300000	51400000	rs12892118	-3.08	rs3783274	6.53	1.59281	0.111204
Adipose_Subcutaneous	RP11-452D12.1	14	52800000	52800000	rs745080	3.36	rs803010	-5.81	1.54677	0.121918
Adipose_Subcutaneous	DHRS4	14	24400000	24400000	rs12050103	2.59	rs8003491	-5.21	1.53804	0.124038
Adipose_Subcutaneous	AC005519.4	14	74800000	74800000	rs887592	2.25	rs12895803	7.32	1.52479	0.127312
Adipose_Subcutaneous	PNP	14	20900000	20900000	rs7150924	-3.88	rs1713459	-10.58	-1.51503	0.129764
Adipose_Subcutaneous	GALC	14	88300000	88500000	rs10144053	-2.64	rs10483988	-8.63	1.5084	0.131453
Adipose_Subcutaneous	HEATR4	14	73900000	74000000	rs8018725	2.41	rs4899469	7.21	-1.49442	0.135067
Adipose_Subcutaneous	SCFD1	14	31100000	31200000	rs17096870	3.42	rs229150	-6.84	-1.46312	0.143434
Adipose_Subcutaneous	RP11-468E2.5	14	24600000	24600000	rs12050103	2.59	rs12434539	6.7	-1.44878	0.147399
Adipose_Subcutaneous	CPSF2	14	92600000	92600000	rs2025074	-3.02	rs7143338	-9.67	-1.44805	0.147604
Adipose_Subcutaneous	C14orf182	14	50400000	50500000	rs17780143	2.34	rs11621806	-5.07	-1.43844	0.150309
Adipose_Subcutaneous	TMEM260	14	57000000	57100000	rs998202	-2.67	rs1952589	-5.57	-1.42828	0.153211
Adipose_Subcutaneous	BEGAIN	14	101000000	101000000	rs4900464	2.76	rs7142209	-9.28	1.42825	0.153221
Adipose_Subcutaneous	RP11-796G6.2	14	102000000	102000000	rs2298877	3.74	rs8009458	-4.74	-1.42586	0.153909
Adipose_Subcutaneous	ENTPD5	14	74400000	74500000	rs887592	2.25	rs7140189	-5.37	-1.41741	0.156363
Adipose_Subcutaneous	FAM177A1	14	35500000	35600000	rs1951276	-3.26	rs4594164	7.26	1.41205	0.157936
Adipose_Subcutaneous	ATP6V1D	14	67800000	67800000	rs7156441	2.9	rs10138824	6.73	1.40529	0.159935
Adipose_Subcutaneous	VSX2	14	74700000	74700000	rs887592	2.25	rs1860713	5.68	-1.39917	0.161761
Adipose_Subcutaneous	LINC00517	14	38400000	38400000	rs17531891	2.49	rs1958693	3.62	-1.39565	0.16282
Adipose_Subcutaneous	TECPR2	14	103000000	103000000	rs2298877	3.74	rs6575911	3.94	1.39533	0.162915
Adipose_Subcutaneous	AL132989.1	14	58800000	58800000	rs11158185	-3.23	rs11628909	4.61	-1.39134	0.164123
Adipose_Subcutaneous	VRK1	14	97300000	97400000	rs4905575	3.31	rs2224443	4.51	1.36828	0.171223
Adipose_Subcutaneous	RP5-1021I20.1	14	74300000	74300000	rs887592	2.25	rs17182607	11.86	1.36629	0.171846
Adipose_Subcutaneous	GPHN	14	67000000	67600000	rs6573659	2.8	rs17780682	3.59	-1.35897	0.174157
Adipose_Subcutaneous	DAD1	14	23000000	23100000	rs12895265	-2.77	rs5742743	5.49	1.34601	0.178298
Adipose_Subcutaneous	RAB15	14	65400000	65400000	rs35287494	3.51	rs4499147	7.46	1.32514	0.185125
Adipose_Subcutaneous	YLPM1	14	75200000	75300000	rs1468503	-2.21	rs10483863	3.79	1.27858	0.201047
Adipose_Subcutaneous	KIAA0391	14	35600000	35700000	rs1951276	-3.26	rs11156875	8.36	1.26414	0.20618
Adipose_Subcutaneous	RP11-521B24.3	14	106000000	106000000	rs35590487	-2.73	rs11624941	-3.03	-1.26022	0.207591
Adipose_Subcutaneous	EML1	14	100000000	100000000	rs1257300	2.95	rs7150911	4.52	-1.23883	0.215409
Adipose_Subcutaneous	C14orf79	14	105000000	105000000	rs3784240	2.33	rs2033932	8.95	1.23506	0.216806
Adipose_Subcutaneous	NDUFB1	14	92600000	92600000	rs2025074	-3.02	rs7144603	-6.54	-1.2342	0.217128
Adipose_Subcutaneous	MIPOL1	14	37700000	38000000	rs10139981	2.8	rs7151191	5.65	1.21657	0.22377
Adipose_Subcutaneous	STON2	14	81700000	81900000	rs12432812	3.17	rs12888000	5.88	1.21505	0.224348
Adipose_Subcutaneous	CALM1	14	90900000	90900000	rs1286305	2.94	rs2300502	3.63	-1.20899	0.226666
Adipose_Subcutaneous	LINC00638	14	105000000	105000000	rs3784240	2.33	rs8010024	-7.4	1.17532	0.239866
Adipose_Subcutaneous	DCAF4	14	73400000	73400000	rs8014658	2.78	rs177415	-7.44	1.17148	0.241406
Adipose_Subcutaneous	DNAL1	14	74100000	74200000	rs8018725	2.41	rs12433186	4.77	1.16692	0.243242
Adipose_Subcutaneous	SIPA1L1	14	71800000	72200000	rs17109220	2.42	rs7155247	-2.8	1.16615	0.243554
Adipose_Subcutaneous	GNG2	14	52300000	52400000	rs17252984	-3.16	rs12885784	3.68	1.1467	0.251508
Adipose_Subcutaneous	OSGEP	14	20900000	20900000	rs7150924	-3.88	rs1760944	-10.67	1.11262	0.265872
Adipose_Subcutaneous	EMC9	14	24600000	24600000	rs12050103	2.59	rs2277483	-7.28	1.10997	0.267014
Adipose_Subcutaneous	IFI27L1	14	94500000	94600000	rs11160183	-3.37	rs10139429	-5.66	-1.09462	0.273684
Adipose_Subcutaneous	CFL2	14	35200000	35200000	rs7145614	-2.86	rs4981250	3.86	-1.09366	0.274106
Adipose_Subcutaneous	C14orf37	14	58500000	58800000	rs11158185	-3.23	rs11623561	8.13	1.08404	0.278347
Adipose_Subcutaneous	CMA1	14	25000000	25000000	rs12050103	2.59	rs1956918	-5.35	1.08323	0.278707
Adipose_Subcutaneous	LRFN5	14	42100000	42400000	rs6572078	-2.16	rs12431444	-6.37	-1.07947	0.28038
Adipose_Subcutaneous	TMED8	14	77800000	77800000	rs6574383	3.62	rs12435136	7.89	1.07838	0.280862
Adipose_Subcutaneous	SERPINA1	14	94800000	94900000	rs11160183	-3.37	rs2896268	3.87	1.07106	0.28414
Adipose_Subcutaneous	POMT2	14	77700000	77800000	rs6574383	3.62	rs2058916	5.03	-1.06294	0.287811
Adipose_Subcutaneous	BTBD6	14	106000000	106000000	rs35590487	-2.73	rs2735819	-6.86	1.05711	0.29046
Adipose_Subcutaneous	PAPLN	14	73700000	73700000	rs8014658	2.78	rs17182286	3.54	1.04345	0.296741
Adipose_Subcutaneous	NPC2	14	74900000	75000000	rs887592	2.25	rs7148018	3.79	-1.03791	0.299314
Adipose_Subcutaneous	AHNAK2	14	105000000	105000000	rs3784240	2.33	rs733130	-5.14	1.03148	0.302316
Adipose_Subcutaneous	WDR25	14	101000000	101000000	rs4900464	2.76	rs12897338	7.51	-0.99499	0.319742
Adipose_Subcutaneous	MED6	14	71000000	71100000	rs10483832	2.67	rs17108244	4.06	0.98001	0.327081
Adipose_Subcutaneous	MAPK1IP1L	14	55500000	55500000	rs1886460	3.11	rs8011834	3.89	0.97007	0.332011
Adipose_Subcutaneous	RP11-349A22.5	14	58700000	58800000	rs11158185	-3.23	rs8008129	5.03	0.96415	0.334973
Adipose_Subcutaneous	C14orf2	14	104000000	104000000	rs12897807	-1.88	rs17101951	-7.84	-0.95827	0.337926
Adipose_Subcutaneous	RP11-73M18.8	14	104000000	104000000	rs12892765	-2.07	rs12884809	8.15	0.95315	0.340515
Adipose_Subcutaneous	TSHR	14	81400000	81600000	rs1013890	-2.52	rs12101255	-4.62	0.94691	0.343683
Adipose_Subcutaneous	LIN52	14	74600000	74700000	rs887592	2.25	rs7153587	6.74	0.93926	0.347595
Adipose_Subcutaneous	RP11-80A15.1	14	25000000	25000000	rs12050103	2.59	rs1956908	-5.26	0.90762	0.364081
Adipose_Subcutaneous	LINC00639	14	39200000	39400000	rs11845671	2.7	rs17108729	4.5	0.88101	0.378312
Adipose_Subcutaneous	WARS	14	101000000	101000000	rs4900464	2.76	rs4905956	-4.41	0.865	0.387039
Adipose_Subcutaneous	LINC00641	14	21700000	21700000	rs1045811	-2.7	rs8013500	3.91	-0.85656	0.391691
Adipose_Subcutaneous	SERPINA3	14	95100000	95100000	rs11160183	-3.37	rs1475938	4.64	0.85619	0.39189
Adipose_Subcutaneous	HAUS4	14	23400000	23400000	rs3729814	2.78	rs2145542	13.44	0.83652	0.402865
Adipose_Subcutaneous	RPPH1	14	20800000	20800000	rs7150924	-3.88	rs1760909	4.83	-0.82724	0.408104
Adipose_Subcutaneous	PPP2R5E	14	63800000	64000000	rs10140289	2.43	rs10143004	7.1	0.82081	0.411756
Adipose_Subcutaneous	ACOT2	14	74000000	74000000	rs8018725	2.41	rs1074501	8.32	-0.81582	0.414601
Adipose_Subcutaneous	TTC7B	14	91000000	91300000	rs1286305	2.94	rs1286310	-5.53	-0.81121	0.417242
Adipose_Subcutaneous	NUDT14	14	106000000	106000000	rs35590487	-2.73	rs11625865	-5.08	0.81046	0.417673
Adipose_Subcutaneous	TOX4	14	21900000	22000000	rs1045811	-2.7	rs3737050	-7.52	0.78932	0.429926
Adipose_Subcutaneous	COX16	14	70800000	70800000	rs10483832	2.67	rs17566989	-7.14	-0.78123	0.434669
Adipose_Subcutaneous	UNC79	14	93800000	94200000	rs941588	-3.12	rs3783899	-3.41	0.77691	0.43721
Adipose_Subcutaneous	PARP2	14	20800000	20800000	rs7150924	-3.88	rs3093933	5.23	-0.77159	0.440358
Adipose_Subcutaneous	AP1G2	14	24000000	24000000	rs3729814	2.78	rs35309020	4.92	-0.77075	0.440854
Adipose_Subcutaneous	BTBD7	14	93700000	93800000	rs941588	-3.12	rs10484034	4.04	0.76481	0.444383
Adipose_Subcutaneous	ACOT4	14	74100000	74100000	rs8018725	2.41	rs12590145	5.25	0.76426	0.444711
Adipose_Subcutaneous	TGM1	14	24700000	24700000	rs12050103	2.59	rs2144494	6.17	0.75961	0.447488
Adipose_Subcutaneous	FOXN3	14	89600000	90100000	rs998564	2.63	rs3825669	5.28	-0.75657	0.449306
Adipose_Subcutaneous	RIPK3	14	24800000	24800000	rs12050103	2.59	rs3212251	-7.58	-0.74959	0.4535
Adipose_Subcutaneous	MTHFD1	14	64900000	64900000	rs11629135	3.82	rs1076991	-9.04	0.74294	0.457516
Adipose_Subcutaneous	PTGDR	14	52700000	52700000	rs745080	3.36	rs803010	-8.59	0.72546	0.468169
Adipose_Subcutaneous	RALGAPA1	14	36000000	36300000	rs1951276	-3.26	rs10133503	10.21	0.72366	0.469272
Adipose_Subcutaneous	MRPL52	14	23300000	23300000	rs2179931	2.73	rs9646148	7.08	0.71011	0.477638
Adipose_Subcutaneous	NOXRED1	14	77900000	77900000	rs6574383	3.62	rs12436593	7.58	-0.70535	0.480594
Adipose_Subcutaneous	RP11-361H10.3	14	76700000	76700000	rs11846937	-2.86	rs3783997	-6.36	-0.69654	0.486088
Adipose_Subcutaneous	FLRT2	14	86000000	86100000	rs7151068	-2.36	rs12894826	-4.61	-0.69407	0.487636
Adipose_Subcutaneous	CCNB1IP1	14	20800000	20800000	rs7150924	-3.88	rs2318860	5.74	0.68454	0.493632
Adipose_Subcutaneous	RP11-7F17.3	14	77500000	77500000	rs6574383	3.62	rs2160664	-6.83	-0.68389	0.494042
Adipose_Subcutaneous	STXBP6	14	25300000	25500000	rs854326	-2.53	rs873102	-4.82	0.67884	0.497239
Adipose_Subcutaneous	RP11-1017G21.6	14	102000000	102000000	rs2298877	3.74	rs1741143	6.03	-0.67756	0.498054
Adipose_Subcutaneous	ACTN1-AS1	14	69400000	69500000	rs1051533	5.24	rs4902683	-5.02	-0.67622	0.498903
Adipose_Subcutaneous	GLRX5	14	96000000	96000000	rs179145	2.43	rs911681	9.11	0.66987	0.502942
Adipose_Subcutaneous	C14orf39	14	60900000	61000000	rs17256101	-1.8	rs10142842	-7.15	0.66689	0.504841
Adipose_Subcutaneous	RP11-219E7.1	14	21300000	21300000	rs7150924	-3.88	rs1045922	-5.34	0.65367	0.513326
Adipose_Subcutaneous	CTD-2292M16.8	14	20700000	20700000	rs7150924	-3.88	rs1953550	-4.37	-0.64781	0.517107
Adipose_Subcutaneous	RPS6KL1	14	75400000	75400000	rs7145739	2.43	rs2286913	7.46	0.64708	0.517579
Adipose_Subcutaneous	TTC5	14	20700000	20800000	rs7150924	-3.88	rs4981148	-5.6	0.6386	0.523085
Adipose_Subcutaneous	L3HYPDH	14	59900000	60000000	rs11848964	-3.54	rs8660	-11.58	-0.63595	0.524807
Adipose_Subcutaneous	MAP3K9	14	71200000	71300000	rs10483832	2.67	rs7153775	6.97	-0.62097	0.534617
Adipose_Subcutaneous	ARID4A	14	58800000	58800000	rs11158185	-3.23	rs188726	3.83	0.61199	0.540545
Adipose_Subcutaneous	GPX2	14	65400000	65400000	rs11629135	3.82	rs3742599	-5.05	-0.6107	0.541398
Adipose_Subcutaneous	PTGR2	14	74300000	74400000	rs887592	2.25	rs8020267	7.51	-0.60757	0.543474
Adipose_Subcutaneous	AKT1	14	105000000	105000000	rs3784240	2.33	rs10138227	-5.15	0.59191	0.553913
Adipose_Subcutaneous	GPR135	14	59900000	59900000	rs11848964	-3.54	rs743165	3.66	0.58501	0.558539
Adipose_Subcutaneous	PROX2	14	75300000	75300000	rs7145739	2.43	rs2241275	-4.1	-0.57981	0.56204
Adipose_Subcutaneous	RP11-73M18.6	14	104000000	104000000	rs12892765	-2.07	rs11160756	-4.95	0.57599	0.564624
Adipose_Subcutaneous	PPP1R13B	14	104000000	104000000	rs941952	-1.71	rs11160762	-4.08	-0.56032	0.575258
Adipose_Subcutaneous	GSKIP	14	96800000	96900000	rs234605	3.09	rs1545280	11.17	0.55	0.582321
Adipose_Subcutaneous	SPATA7	14	88900000	88900000	rs10144053	-2.64	rs12050316	-5.18	0.544	0.586444
Adipose_Subcutaneous	SLC10A1	14	70200000	70300000	rs7141009	3.31	rs12891349	3.34	0.53283	0.594154
Adipose_Subcutaneous	MIS18BP1	14	45700000	45700000	rs35237680	-2.73	rs17115912	-7.59	0.52901	0.596799
Adipose_Subcutaneous	PSEN1	14	73600000	73700000	rs8014658	2.78	rs12884060	4.78	-0.52547	0.599255
Adipose_Subcutaneous	TRAPPC6B	14	39600000	39600000	rs1007415	2.62	rs10136536	5.13	0.52366	0.600512
Adipose_Subcutaneous	SOS2	14	50600000	50700000	rs12050306	2.67	rs8020226	4.45	-0.51435	0.607006
Adipose_Subcutaneous	RP11-7F17.5	14	77500000	77500000	rs17105886	-2.83	rs158120	-4.44	0.50964	0.610303
Adipose_Subcutaneous	RP11-862G15.2	14	93400000	93400000	rs941588	-3.12	rs12884739	-3.21	-0.50662	0.612422
Adipose_Subcutaneous	ATG14	14	55800000	55900000	rs7145022	2.41	rs9323283	5.77	0.50348	0.61463
Adipose_Subcutaneous	SDR39U1	14	24900000	24900000	rs12050103	2.59	rs4982913	-8.32	-0.49896	0.617809
Adipose_Subcutaneous	RP4-647C14.2	14	73700000	73700000	rs8014658	2.78	rs214260	-6.4	-0.49873	0.61797
Adipose_Subcutaneous	IGHV1-69	14	107000000	107000000	rs7144412	-1.76	rs988132	-3.68	0.49127	0.623237
Adipose_Subcutaneous	EXOC5	14	57700000	57700000	rs268814	2.19	rs3742577	3.61	0.48865	0.62509
Adipose_Subcutaneous	PAPOLA	14	97000000	97000000	rs234605	3.09	rs12147439	-4.94	0.48856	0.625154
Adipose_Subcutaneous	RP11-638I2.9	14	101000000	101000000	rs4900464	2.76	rs1570305	-5.79	0.48447	0.628054
Adipose_Subcutaneous	RP11-398E10.1	14	45200000	45300000	rs35237680	-2.73	rs10140049	-7.98	0.47805	0.632618
Adipose_Subcutaneous	VIPAS39	14	77900000	77900000	rs6574383	3.62	rs11624990	-4.87	0.47186	0.637027
Adipose_Subcutaneous	ACOT1	14	74000000	74000000	rs8018725	2.41	rs7151745	8.3	-0.4694	0.638787
Adipose_Subcutaneous	IRF2BPL	14	77500000	77500000	rs17105886	-2.83	rs11622493	-4.79	-0.4653	0.641717
Adipose_Subcutaneous	RP11-454L9.2	14	55900000	55900000	rs7145022	2.41	rs9323283	5.5	0.45742	0.647369
Adipose_Subcutaneous	TMX1	14	51700000	51700000	rs12892118	-3.08	rs7149337	-10.71	0.4555	0.64875
Adipose_Subcutaneous	DHRS1	14	24800000	24800000	rs12050103	2.59	rs10134537	-9.83	0.45196	0.651301
Adipose_Subcutaneous	RP11-507K2.2	14	89000000	89000000	rs10144053	-2.64	rs17260380	8.54	-0.45028	0.652505
Adipose_Subcutaneous	RP11-950C14.7	14	75600000	75600000	rs7145739	2.43	rs4899550	-5.87	-0.44631	0.65537
Adipose_Subcutaneous	SLC39A9	14	69900000	69900000	rs7141009	3.31	rs17764155	6.81	0.44469	0.656544
Adipose_Subcutaneous	PCNX	14	71400000	71600000	rs10483832	2.67	rs7154437	-11.57	0.43995	0.659973
Adipose_Subcutaneous	ALDH6A1	14	74500000	74600000	rs887592	2.25	rs34076068	4	0.43828	0.661184
Adipose_Subcutaneous	EVL	14	100000000	101000000	rs4900464	2.76	rs7149272	7.98	-0.43817	0.661262
Adipose_Subcutaneous	CCNK	14	99900000	100000000	rs1257300	2.95	rs1257269	3.59	0.43615	0.66273
Adipose_Subcutaneous	GPR132	14	106000000	106000000	rs35590487	-2.73	rs7158479	5.21	-0.4334	0.664727
Adipose_Subcutaneous	RP11-109N23.6	14	73400000	73400000	rs8014658	2.78	rs12885397	6.86	0.43252	0.665363
Adipose_Subcutaneous	ELMSAN1	14	74200000	74300000	rs887592	2.25	rs11628926	3.24	-0.43005	0.667163
Adipose_Subcutaneous	MTA1	14	106000000	106000000	rs35590487	-2.73	rs11850453	3.78	-0.42473	0.671036
Adipose_Subcutaneous	ANKRD9	14	103000000	103000000	rs2298877	3.74	rs4906199	4.27	-0.40923	0.682369
Adipose_Subcutaneous	C14orf132	14	96500000	96600000	rs9323941	2.45	rs753976	-4.24	-0.40452	0.685827
Adipose_Subcutaneous	FLVCR2	14	76000000	76100000	rs7145739	2.43	rs7158350	4.12	-0.40365	0.686473
Adipose_Subcutaneous	KHNYN	14	24900000	24900000	rs12050103	2.59	rs4982912	12.49	0.40184	0.687803
Adipose_Subcutaneous	JKAMP	14	60000000	60000000	rs11848964	-3.54	rs1046701	6.66	-0.39793	0.690685
Adipose_Subcutaneous	SLC24A4	14	92800000	93000000	rs2025074	-3.02	rs941648	-5.84	0.39759	0.690935
Adipose_Subcutaneous	ZFYVE1	14	73400000	73500000	rs8014658	2.78	rs8012823	4.48	-0.39628	0.691902
Adipose_Subcutaneous	ADCY4	14	24800000	24800000	rs12050103	2.59	rs11622527	6.79	-0.39451	0.693201
Adipose_Subcutaneous	RPL21P10	14	78100000	78200000	rs6574383	3.62	rs1030151	9.04	-0.39434	0.693329
Adipose_Subcutaneous	RP11-45P15.4	14	104000000	104000000	rs12892765	-2.07	rs2281824	7.36	-0.39359	0.69388
Adipose_Subcutaneous	AL163953.3	14	53600000	54200000	rs8003676	2.41	rs6572885	7.19	0.38996	0.696568
Adipose_Subcutaneous	COQ6	14	74400000	74400000	rs887592	2.25	rs8019765	-4.57	-0.38392	0.701035
Adipose_Subcutaneous	PPP2R3C	14	35600000	35600000	rs1951276	-3.26	rs12879140	-6.6	0.36449	0.715492
Adipose_Subcutaneous	RP11-176H8.1	14	31900000	31900000	rs1278876	2.63	rs1888576	5.51	0.36429	0.715644
Adipose_Subcutaneous	XRCC3	14	104000000	104000000	rs12892765	-2.07	rs12884809	7.22	0.35318	0.723956
Adipose_Subcutaneous	RP11-1029J19.4	14	102000000	102000000	rs2298877	3.74	rs1746598	-3.86	-0.35057	0.725908
Adipose_Subcutaneous	PTPN21	14	88900000	89000000	rs17124112	-2.49	rs12433739	-3.97	0.35056	0.725918
Adipose_Subcutaneous	TDP1	14	90400000	90500000	rs998564	2.63	rs17188417	-6.05	-0.34582	0.72948
Adipose_Subcutaneous	RP11-999E24.3	14	58500000	58500000	rs11158185	-3.23	rs7153396	-6.4	0.34029	0.733638
Adipose_Subcutaneous	RP11-433J8.1	14	97100000	97100000	rs4905575	3.31	rs8019325	4.85	-0.33509	0.73756
Adipose_Subcutaneous	TRMT61A	14	104000000	104000000	rs12892765	-2.07	rs3759579	5.28	-0.31125	0.755612
Adipose_Subcutaneous	EIF2B2	14	75500000	75500000	rs7145739	2.43	rs175040	-9.93	-0.31071	0.756021
Adipose_Subcutaneous	LINC00648	14	48200000	48300000	rs4900801	1.86	rs2416114	-4.03	-0.30816	0.757958
Adipose_Subcutaneous	STRN3	14	31400000	31500000	rs179561	2.82	rs10483360	-6.51	0.30773	0.758288
Adipose_Subcutaneous	LRR1	14	50100000	50100000	rs12896873	-1.89	rs7151032	-11.83	-0.30721	0.75868
Adipose_Subcutaneous	FANCM	14	45600000	45700000	rs35237680	-2.73	rs1053667	4.25	-0.29724	0.766282
Adipose_Subcutaneous	FBLN5	14	92300000	92400000	rs2025074	-3.02	rs10498632	-3.92	-0.29292	0.769585
Adipose_Subcutaneous	KLC1	14	104000000	104000000	rs12892765	-2.07	rs2296487	5.58	0.28954	0.772168
Adipose_Subcutaneous	RPL36AL	14	50100000	50100000	rs12896873	-1.89	rs2985697	-14.29	-0.2858	0.775032
Adipose_Subcutaneous	CCDC88C	14	91700000	91900000	rs17725568	3.04	rs1285812	5.03	-0.28534	0.775384
Adipose_Subcutaneous	CCDC175	14	60000000	60000000	rs11848964	-3.54	rs1952035	-3.57	0.28103	0.778686
Adipose_Subcutaneous	PPM1A	14	60700000	60800000	rs17256101	-1.8	rs10151922	6.42	-0.27463	0.7836
Adipose_Subcutaneous	CNIH1	14	54900000	54900000	rs1886460	3.11	rs9323264	6.19	-0.26534	0.790747
Adipose_Subcutaneous	BRF1	14	106000000	106000000	rs35590487	-2.73	rs3000073	3.53	0.26439	0.791477
Adipose_Subcutaneous	VCPKMT	14	50600000	50600000	rs12050306	2.67	rs2227276	-9.14	0.253	0.800268
Adipose_Subcutaneous	PRKD1	14	30000000	30700000	rs17096870	3.42	rs1454980	-3.22	-0.25234	0.800778
Adipose_Subcutaneous	SLC22A17	14	23800000	23800000	rs3729814	2.78	rs2231811	6.51	-0.25065	0.802085
Adipose_Subcutaneous	VTI1B	14	68100000	68100000	rs7156441	2.9	rs7149221	5.24	0.24216	0.808653
Adipose_Subcutaneous	OR11H7	14	20700000	20700000	rs7150924	-3.88	rs8014956	-5.1	-0.24172	0.808999
Adipose_Subcutaneous	VASH1	14	77200000	77200000	rs11846937	-2.86	rs2075772	10.05	0.23713	0.812557
Adipose_Subcutaneous	MARK3	14	104000000	104000000	rs12892765	-2.07	rs11623869	6.08	-0.23678	0.812824
Adipose_Subcutaneous	RP11-73M18.7	14	104000000	104000000	rs12892765	-2.07	rs12884809	4.33	-0.23653	0.813023
Adipose_Subcutaneous	MOK	14	103000000	103000000	rs2298877	3.74	rs12100617	-4.03	0.23611	0.813347
Adipose_Subcutaneous	FAM71D	14	67700000	67700000	rs7156441	2.9	rs8004148	-4.01	0.22851	0.819252
Adipose_Subcutaneous	ZC2HC1C	14	75500000	75500000	rs7145739	2.43	rs11627442	4.21	0.22108	0.825031
Adipose_Subcutaneous	SAV1	14	51100000	51100000	rs8019546	-2.88	rs10133849	4.5	-0.21819	0.827282
Adipose_Subcutaneous	ESRRB	14	76800000	77000000	rs11846937	-2.86	rs3783997	-6.08	0.20885	0.834569
Adipose_Subcutaneous	RP11-248J18.2	14	51100000	51100000	rs8019546	-2.88	rs11621971	5.03	0.20356	0.8387
Adipose_Subcutaneous	RP11-1017G21.5	14	102000000	102000000	rs2298877	3.74	rs2448241	8.48	0.18486	0.853335
Adipose_Subcutaneous	GSTZ1	14	77800000	77800000	rs6574383	3.62	rs2193594	9.47	0.18335	0.854526
Adipose_Subcutaneous	LTB4R2	14	24800000	24800000	rs12050103	2.59	rs4374085	-5.85	0.18099	0.856375
Adipose_Subcutaneous	MAP4K5	14	50900000	51000000	rs8019546	-2.88	rs13379416	-5.47	-0.17784	0.858848
Adipose_Subcutaneous	RP11-894P9.2	14	104000000	104000000	rs12892765	-2.07	rs8007489	5.13	-0.16647	0.867791
Adipose_Subcutaneous	RP11-73E17.2	14	35300000	35300000	rs7145614	-2.86	rs1400745	-4.51	-0.16154	0.871669
Adipose_Subcutaneous	RBM23	14	23400000	23400000	rs2179931	2.73	rs1043207	-5.42	-0.15476	0.877011
Adipose_Subcutaneous	KTN1-AS1	14	56000000	56000000	rs7145022	2.41	rs10142497	-4.68	0.15283	0.878534
Adipose_Subcutaneous	CBLN3	14	24900000	24900000	rs12050103	2.59	rs2273629	-14.71	0.15139	0.879671
Adipose_Subcutaneous	RP11-747H7.3	14	92200000	92200000	rs17725568	3.04	rs1884840	12.18	0.1444	0.885182
Adipose_Subcutaneous	FAM161B	14	74400000	74400000	rs887592	2.25	rs17094045	3.87	-0.14051	0.888258
Adipose_Subcutaneous	CATSPERB	14	92000000	92200000	rs17725568	3.04	rs12891090	9.19	0.13758	0.890576
Adipose_Subcutaneous	DTD2	14	31900000	31900000	rs1278876	2.63	rs17097892	-6.97	0.13258	0.894525
Adipose_Subcutaneous	RP11-187O7.3	14	77000000	77200000	rs11846937	-2.86	rs850739	4.49	0.13242	0.89465
Adipose_Subcutaneous	TRIP11	14	92400000	92500000	rs2025074	-3.02	rs28628431	4.34	0.13096	0.89581
Adipose_Subcutaneous	AL049840.1	14	104000000	104000000	rs12892765	-2.07	rs10135248	12.46	-0.11469	0.90869
Adipose_Subcutaneous	RP11-73M18.9	14	104000000	104000000	rs12892765	-2.07	rs861539	11.2	0.11257	0.910371
Adipose_Subcutaneous	TXNDC16	14	52900000	53000000	rs745080	3.36	rs1565970	-5.81	0.11103	0.91159
Adipose_Subcutaneous	ACTR10	14	58700000	58700000	rs11158185	-3.23	rs17832891	-8.9	-0.10857	0.913546
Adipose_Subcutaneous	RP11-66N24.4	14	24000000	24000000	rs3729814	2.78	rs35309020	5.89	-0.10257	0.918302
Adipose_Subcutaneous	CEP170B	14	105000000	105000000	rs3784240	2.33	rs2841231	7.54	0.10033	0.920081
Adipose_Subcutaneous	DDX24	14	94500000	94500000	rs11160183	-3.37	rs3790045	3.09	-0.09378	0.925287
Adipose_Subcutaneous	LTB4R	14	24800000	24800000	rs12050103	2.59	rs11158632	-9.39	0.09288	0.926002
Adipose_Subcutaneous	RP11-529H20.6	14	92500000	92500000	rs2025074	-3.02	rs28628431	10.15	-0.08394	0.933105
Adipose_Subcutaneous	HHIPL1	14	100000000	100000000	rs1257300	2.95	rs4905874	8.1	-0.07015	0.944073
Adipose_Subcutaneous	ATXN3	14	92500000	92600000	rs2025074	-3.02	rs28628431	10.44	-0.06975	0.944394
Adipose_Subcutaneous	STYX	14	53200000	53200000	rs745080	3.36	rs1254973	8.1	-0.0516	0.958846
Adipose_Subcutaneous	PCK2	14	24600000	24600000	rs12050103	2.59	rs4982856	-5.62	-0.04906	0.960874
Adipose_Subcutaneous	ATP5S	14	50800000	50800000	rs12050306	2.67	rs7151406	4.58	0.04563	0.963602
Adipose_Subcutaneous	RHOQP1	14	50100000	50100000	rs12896873	-1.89	rs17121611	-9.55	-0.03951	0.968483
Adipose_Subcutaneous	TC2N	14	92200000	92300000	rs17725568	3.04	rs1884840	13.26	0.03613	0.971178
Adipose_Subcutaneous	RP11-66N24.3	14	24000000	24000000	rs3729814	2.78	rs35309020	8.71	0.03529	0.971851
Adipose_Subcutaneous	LINC00640	14	51800000	51800000	rs12892118	-3.08	rs11157816	-7.66	-0.02623	0.979074
Adipose_Subcutaneous	RP11-218E20.3	14	51400000	51400000	rs12892118	-3.08	rs17092860	3.76	-0.02401	0.980843
Adipose_Subcutaneous	ABCD4	14	74800000	74800000	rs887592	2.25	rs7359018	-3.33	-0.01955	0.984405
Adipose_Subcutaneous	ZFYVE21	14	104000000	104000000	rs12892765	-2.07	rs941475	4.74	-0.0185	0.985243
Adipose_Subcutaneous	TTLL5	14	76100000	76400000	rs7145739	2.43	rs2241442	-7.48	0.01708	0.986369
Adipose_Subcutaneous	PIGH	14	68000000	68100000	rs7156441	2.9	rs4899210	6.32	-0.01331	0.989378
Adipose_Subcutaneous	DDHD1	14	53500000	53600000	rs8003676	2.41	rs8021587	3.58	0.01157	0.990767
Adipose_Subcutaneous	AHSA1	14	77900000	77900000	rs6574383	3.62	rs12436593	4.4	0.01079	0.99139
Adipose_Subcutaneous	TDRD9	14	104000000	105000000	rs12897807	-1.88	rs10149651	6.39	-0.00457	0.996357
Adipose_Subcutaneous	GOLGA5	14	93300000	93300000	rs941588	-3.12	rs7155843	-4.62	0.00424	0.996617
Adipose_Subcutaneous	CTD-2651B20.4	15	45600000	45600000	rs872192	3.33	rs1719250	-7.15	-3.24556	0.00117
Adipose_Subcutaneous	CTD-2651B20.3	15	45500000	45600000	rs872192	3.33	rs12908818	-13.16	-2.92762	0.00342
Adipose_Subcutaneous	FAM81A	15	59700000	59800000	rs8031998	3.59	rs8025787	3.7	2.89658	0.00377
Adipose_Subcutaneous	GATM	15	45700000	45700000	rs872192	3.33	rs3809472	-3.42	-2.79214	0.00524
Adipose_Subcutaneous	PEAK1	15	77400000	77700000	rs4886921	2.98	rs4886874	-4.84	2.77598	0.0055
Adipose_Subcutaneous	SPATA5L1	15	45700000	45700000	rs872192	3.33	rs12437840	9.68	2.58818	0.00965
Adipose_Subcutaneous	ATP8B4	15	50200000	50400000	rs12442475	3.74	rs12916154	-5.04	2.52743	0.01149
Adipose_Subcutaneous	EMC4	15	34500000	34500000	rs2164622	3.49	rs4780233	-5.4	2.43433	0.01492
Adipose_Subcutaneous	NOP10	15	34600000	34600000	rs2164622	3.49	rs1045194	7.64	-2.32818	0.0199
Adipose_Subcutaneous	RAB27A	15	55500000	55600000	rs28442057	-3.09	rs1050931	-4.09	2.2726	0.02305
Adipose_Subcutaneous	TTC23	15	99700000	99800000	rs12594847	-3.21	rs4965473	-6.82	2.24895	0.02452
Adipose_Subcutaneous	RP11-34F13.2	15	68100000	68100000	rs3803522	-2.22	rs3803522	7.36	-2.21449	0.02679
Adipose_Subcutaneous	RP11-28H5.2	15	81000000	81000000	rs1374213	3.22	rs12438768	-3.96	2.20133	0.02771
Adipose_Subcutaneous	RP11-489D6.2	15	33600000	33600000	rs16971919	2.71	rs2670948	7.2	2.0649	0.03893
Adipose_Subcutaneous	DAPK2	15	64200000	64400000	rs16953514	-3.04	rs34758599	-2.98	2.0592	0.03948
Adipose_Subcutaneous	PIAS1	15	68300000	68500000	rs3803522	-2.22	rs16951524	6.7	-2.00942	0.04449
Adipose_Subcutaneous	CALML4	15	68500000	68500000	rs16952350	2.77	rs16951524	5.96	-1.99798	0.04572
Adipose_Subcutaneous	CILP	15	65500000	65500000	rs17805775	-2.9	rs920686	4.02	-1.94692	0.05154
Adipose_Subcutaneous	DISP2	15	40700000	40700000	rs11637681	-3.71	rs2289328	11.84	-1.94645	0.0516
Adipose_Subcutaneous	KATNBL1	15	34400000	34500000	rs2164622	3.49	rs17817770	-5.14	1.93332	0.0532
Adipose_Subcutaneous	STRC	15	43900000	44000000	rs8038096	3.27	rs3862143	5.79	-1.93047	0.05355
Adipose_Subcutaneous	CYP1A1	15	75000000	75000000	rs12592974	2.76	rs1484212	3.8	1.93027	0.05357
Adipose_Subcutaneous	DIS3L	15	66600000	66600000	rs11071905	3.97	rs7170930	-8.52	-1.92919	0.05371
Adipose_Subcutaneous	C15orf40	15	83700000	83700000	rs4843144	2.57	rs8043020	7.58	1.85762	0.06322
Adipose_Subcutaneous	WHAMM	15	83500000	83500000	rs4843144	2.57	rs8041231	-13.2	-1.85559	0.06351
Adipose_Subcutaneous	RP11-114H24.2	15	78200000	78200000	rs4886921	2.98	rs7175950	11.98	-1.82454	0.06807
Adipose_Subcutaneous	RP11-697E2.7	15	90800000	90800000	rs7182610	2.45	rs1533327	8.53	-1.82261	0.06836
Adipose_Subcutaneous	STRCP1	15	44000000	44000000	rs8038096	3.27	rs694461	5.69	-1.82122	0.06857
Adipose_Subcutaneous	PSTPIP1	15	77300000	77300000	rs1374201	-2.64	rs11856513	5.34	-1.80658	0.07083
Adipose_Subcutaneous	NR2E3	15	72100000	72100000	rs12441227	2.99	rs7177242	-4.95	1.7924	0.07307
Adipose_Subcutaneous	SCAPER	15	76600000	77200000	rs1374201	-2.64	rs11633869	11.35	1.7901	0.07344
Adipose_Subcutaneous	RP11-798K3.2	15	67300000	67400000	rs4776870	4.27	rs4776874	-4.34	-1.78531	0.07421
Adipose_Subcutaneous	TIPIN	15	66600000	66700000	rs11071905	3.97	rs34371485	11.01	1.77929	0.07519
Adipose_Subcutaneous	SNAPC5	15	66800000	66800000	rs11071905	3.97	rs12050732	-6.98	1.77624	0.07569
Adipose_Subcutaneous	GDPGP1	15	90800000	90800000	rs7182610	2.45	rs1533327	5.61	-1.7611	0.07822
Adipose_Subcutaneous	MGA	15	41900000	42100000	rs1672460	-2.67	rs2303518	3.72	1.75778	0.07878
Adipose_Subcutaneous	GOLGA8A	15	34700000	34900000	rs2164622	3.49	rs12593958	4.78	1.65474	0.09798
Adipose_Subcutaneous	RP11-593F23.1	15	76500000	76500000	rs12591100	2.33	rs2469548	-8.36	-1.63634	0.10177
Adipose_Subcutaneous	NUSAP1	15	41600000	41700000	rs2279578	2.24	rs17730589	4.01	1.61229	0.1069
Adipose_Subcutaneous	RPS12P26	15	90700000	90800000	rs7182610	2.45	rs2939847	3.35	1.60068	0.10945
Adipose_Subcutaneous	RP11-6O2.3	15	99700000	99700000	rs4305005	3.67	rs735823	-5.03	-1.57084	0.11622
Adipose_Subcutaneous	SPG21	15	65300000	65300000	rs16953514	-3.04	rs2946662	-13.03	1.55989	0.11879
Adipose_Subcutaneous	RP11-6O2.4	15	99700000	99700000	rs4305005	3.67	rs12915090	5.74	-1.54116	0.12328
Adipose_Subcutaneous	SORD	15	45300000	45400000	rs872192	3.33	rs10851420	-4.82	-1.52772	0.12658
Adipose_Subcutaneous	STOML1	15	74300000	74300000	rs12592974	2.76	rs11072464	7.46	1.521	0.12826
Adipose_Subcutaneous	OIP5-AS1	15	41600000	41600000	rs2279578	2.24	rs7168307	11.12	1.5199	0.12854
Adipose_Subcutaneous	DUT	15	48600000	48600000	rs16960880	2.61	rs6493314	-4.14	-1.5117	0.13061
Adipose_Subcutaneous	RP11-114H24.7	15	78200000	78200000	rs4886921	2.98	rs8025691	5.66	-1.50246	0.13298
Adipose_Subcutaneous	RP11-37C7.3	15	40100000	40100000	rs11637681	-3.71	rs661197	-3.82	-1.47857	0.13925
Adipose_Subcutaneous	FAM227B	15	49600000	49900000	rs12442475	3.74	rs16962668	5.11	1.46086	0.14405
Adipose_Subcutaneous	RNF111	15	59300000	59400000	rs6078	-2.28	rs7183561	4.87	-1.45275	0.14629
Adipose_Subcutaneous	PRKXP1	15	101000000	101000000	rs12148836	3.37	rs12460	-13.32	-1.42907	0.15299
Adipose_Subcutaneous	RP11-158M2.5	15	86300000	86300000	rs2047351	2.8	rs2554	-6.18	-1.42611	0.15384
Adipose_Subcutaneous	CIB1	15	90800000	90800000	rs7182610	2.45	rs9744242	-9.67	1.42273	0.15481
Adipose_Subcutaneous	RN7SL331P	15	84900000	84900000	rs7167818	2.13	rs17597076	-4.73	1.4188	0.15596
Adipose_Subcutaneous	TM6SF1	15	83800000	83800000	rs4843144	2.57	rs13379920	5.26	1.41049	0.1584
Adipose_Subcutaneous	DUOX1	15	45400000	45500000	rs872192	3.33	rs3809472	-4.3	-1.40803	0.15912
Adipose_Subcutaneous	PLA2G4B	15	42100000	42100000	rs1672460	-2.67	rs2241522	10.07	1.40468	0.16012
Adipose_Subcutaneous	RCCD1	15	91500000	91500000	rs7182610	2.45	rs2290202	10.93	-1.39648	0.16257
Adipose_Subcutaneous	LCMT2	15	43600000	43600000	rs34336488	-2.47	rs956391	-4.31	-1.39246	0.16378
Adipose_Subcutaneous	RP11-526I2.5	15	101000000	101000000	rs12148836	3.37	rs12460	-14.63	-1.39087	0.16427
Adipose_Subcutaneous	SERF2	15	44100000	44100000	rs8038096	3.27	rs10163069	-4.31	1.36399	0.17257
Adipose_Subcutaneous	EDC3	15	74900000	75000000	rs12592974	2.76	rs1484212	3.67	1.3607	0.17361
Adipose_Subcutaneous	SNX1	15	64400000	64400000	rs16953514	-3.04	rs12102207	5.68	1.35816	0.17441
Adipose_Subcutaneous	CTD-3092A11.2	15	30800000	30800000	rs2091236	-1.97	rs871312	-6.02	1.35336	0.17594
Adipose_Subcutaneous	AKAP13	15	85900000	86300000	rs17571078	2.73	rs2061822	5.97	1.35314	0.17601
Adipose_Subcutaneous	LINC00926	15	57600000	57600000	rs12910689	3.01	rs2544129	9.83	-1.34499	0.17863
Adipose_Subcutaneous	IQGAP1	15	90900000	91000000	rs7182610	2.45	rs16944424	10.47	-1.33295	0.18255
Adipose_Subcutaneous	VPS13C	15	62100000	62400000	rs17303803	3.16	rs4775445	-6.65	1.3177	0.1876
Adipose_Subcutaneous	IGF1R	15	99200000	99500000	rs4305005	3.67	rs2593053	-4.91	1.30569	0.19166
Adipose_Subcutaneous	ST20	15	80200000	80200000	rs12910340	-3.37	rs12443213	-10.45	-1.29621	0.1949
Adipose_Subcutaneous	FAM189A1	15	29400000	29900000	rs12908787	3.08	rs7162759	3.38	1.27323	0.20293
Adipose_Subcutaneous	RP11-107F6.3	15	42100000	42100000	rs1672460	-2.67	rs1107858	-5.8	-1.21384	0.22481
Adipose_Subcutaneous	GOLGA6L9	15	83100000	83100000	rs4843144	2.57	rs6603030	5.36	-1.21281	0.2252
Adipose_Subcutaneous	UBE2Q2	15	76100000	76200000	rs335697	-2.19	rs17427548	-5.14	1.20848	0.22686
Adipose_Subcutaneous	MYO5A	15	52600000	52800000	rs1693521	-2.55	rs4774624	5.76	-1.18744	0.23505
Adipose_Subcutaneous	FAM174B	15	93200000	93400000	rs8033207	3.25	rs11074094	-7.35	1.1822	0.23713
Adipose_Subcutaneous	CTD-2184D3.6	15	52400000	52400000	rs1693521	-2.55	rs17614529	-3.8	1.17905	0.23838
Adipose_Subcutaneous	MAP2K5	15	67800000	68100000	rs266332	3.63	rs12902812	-10.34	-1.17846	0.23861
Adipose_Subcutaneous	CHRNA5	15	78900000	78900000	rs754516	2.29	rs2292117	9.53	1.17823	0.2387
Adipose_Subcutaneous	CTD-3185P2.2	15	66800000	66800000	rs11071905	3.97	rs12914540	4.28	1.17622	0.23951
Adipose_Subcutaneous	PARP16	15	65500000	65600000	rs17805775	-2.9	rs7171823	-3.47	1.16367	0.24456
Adipose_Subcutaneous	RP11-650L12.2	15	78900000	78900000	rs754516	2.29	rs2292117	5.62	1.15985	0.24611
Adipose_Subcutaneous	SEMA4B	15	90700000	90800000	rs7182610	2.45	rs1044246	3.82	1.15783	0.24693
Adipose_Subcutaneous	HERC1	15	63900000	64100000	rs895886	-2.71	rs7180823	5.48	1.13816	0.25505
Adipose_Subcutaneous	ADAL	15	43600000	43600000	rs34336488	-2.47	rs484029	-9.75	-1.10238	0.2703
Adipose_Subcutaneous	IDH2	15	90600000	90600000	rs7182610	2.45	rs12443387	-5.28	-1.10157	0.27065
Adipose_Subcutaneous	NEO1	15	73300000	73600000	rs12903941	2.63	rs3850987	3.45	1.09174	0.27495
Adipose_Subcutaneous	CTD-3065B20.2	15	91100000	91100000	rs41527751	2.8	rs10852136	-5.33	-1.08394	0.27839
Adipose_Subcutaneous	UBAP1L	15	65400000	65400000	rs17805775	-2.9	rs2414878	4.81	1.08189	0.2793
Adipose_Subcutaneous	RSL24D1	15	55500000	55500000	rs28442057	-3.09	rs3809540	7.1	-1.07207	0.28369
Adipose_Subcutaneous	ULK3	15	75100000	75100000	rs17338413	-2.66	rs4886619	6.44	1.07018	0.28454
Adipose_Subcutaneous	DNM1P46	15	100000000	100000000	rs8024690	3.02	rs11855419	-11.41	-1.06893	0.2851
Adipose_Subcutaneous	RP11-244F12.3	15	63300000	63300000	rs2729786	-3.08	rs7170462	5.13	1.06442	0.28714
Adipose_Subcutaneous	WDR73	15	85200000	85200000	rs1827938	-2.04	rs4842978	-6.85	1.05757	0.29025
Adipose_Subcutaneous	VPS33B	15	91500000	91600000	rs441399	2.44	rs1108351	-4.99	1.05123	0.29315
Adipose_Subcutaneous	RP11-709B3.2	15	68600000	68600000	rs16952350	2.77	rs4468552	-4.47	1.04126	0.29776
Adipose_Subcutaneous	C15orf61	15	67800000	67800000	rs266346	4.02	rs7183168	-3.77	-1.04064	0.29804
Adipose_Subcutaneous	RP11-30K9.5	15	59200000	59200000	rs12908474	-3.62	rs173214	-5.51	-1.03479	0.30077
Adipose_Subcutaneous	TMOD2	15	52000000	52100000	rs2168623	-2.32	rs2414116	-4.13	-1.0175	0.30891
Adipose_Subcutaneous	MESDC1	15	81300000	81300000	rs12148207	3.22	rs7165424	5.26	1.01043	0.31229
Adipose_Subcutaneous	HYKK	15	78800000	78800000	rs754516	2.29	rs11639224	3.68	1.00569	0.31457
Adipose_Subcutaneous	SYNM	15	99600000	99700000	rs4305005	3.67	rs2602021	9.09	-0.9991	0.31775
Adipose_Subcutaneous	LARP6	15	71100000	71100000	rs7179630	-2.45	rs1534615	-8.66	-0.99358	0.32043
Adipose_Subcutaneous	TPM1	15	63300000	63400000	rs2729786	-3.08	rs7170462	6.39	0.98489	0.32468
Adipose_Subcutaneous	UNC45A	15	91500000	91500000	rs7182610	2.45	rs12911432	6.61	0.97441	0.32985
Adipose_Subcutaneous	FMN1	15	33100000	33500000	rs16971919	2.71	rs17229055	4.55	-0.9713	0.3314
Adipose_Subcutaneous	BBS4	15	73000000	73000000	rs16957640	2.46	rs11637927	3.78	-0.96407	0.33501
Adipose_Subcutaneous	LINS	15	101000000	101000000	rs12148836	3.37	rs8451	-7.86	0.95172	0.34124
Adipose_Subcutaneous	TP53BP1	15	43700000	43800000	rs8033233	3.06	rs527921	-5.33	-0.95068	0.34177
Adipose_Subcutaneous	MAPK6	15	52200000	52400000	rs11633035	-2.55	rs1991267	4.2	0.94855	0.34285
Adipose_Subcutaneous	RP11-89K11.1	15	102000000	102000000	rs8042699	2.35	rs352722	-5.58	0.94676	0.34376
Adipose_Subcutaneous	LACTB	15	63400000	63400000	rs2729786	-3.08	rs1472631	9.52	0.9464	0.34394
Adipose_Subcutaneous	RP11-561C5.4	15	85700000	85800000	rs17571078	2.73	rs2342120	6.28	0.94388	0.34523
Adipose_Subcutaneous	IQCH	15	67500000	67800000	rs4776870	4.27	rs8031500	-5	-0.94167	0.34636
Adipose_Subcutaneous	MESDC2	15	81200000	81300000	rs11857713	3.1	rs7165424	-7.08	-0.93945	0.3475
Adipose_Subcutaneous	CTD-2651B20.1	15	45400000	45400000	rs872192	3.33	rs16939752	6.04	0.93217	0.35125
Adipose_Subcutaneous	UBE2Q2P1	15	85100000	85100000	rs1827938	-2.04	rs11858419	-5.84	-0.93079	0.35196
Adipose_Subcutaneous	LRRK1	15	101000000	102000000	rs12148836	3.37	rs2925200	-6.49	-0.92561	0.35465
Adipose_Subcutaneous	CTD-3185P2.1	15	66800000	66800000	rs11071905	3.97	rs11071894	-5.7	0.92136	0.35686
Adipose_Subcutaneous	GABPB1-AS1	15	50600000	50700000	rs12442475	3.74	rs2414049	14.62	0.91048	0.36257
Adipose_Subcutaneous	PRTG	15	55900000	56000000	rs1007912	2.81	rs7179377	9.69	-0.90645	0.3647
Adipose_Subcutaneous	AP3S2	15	90400000	90400000	rs6496580	-2.65	rs2043880	13.98	-0.90451	0.36572
Adipose_Subcutaneous	FAH	15	80400000	80500000	rs12910340	-3.37	rs8042782	4.24	0.90352	0.36625
Adipose_Subcutaneous	ISLR2	15	74400000	74400000	rs12592974	2.76	rs12912578	5.97	0.89812	0.36912
Adipose_Subcutaneous	CTD-3110H11.1	15	50700000	50700000	rs12442475	3.74	rs2414049	14.11	0.88975	0.3736
Adipose_Subcutaneous	RP11-671M22.4	15	84900000	85000000	rs7167818	2.13	rs4842939	3.68	0.87021	0.38418
Adipose_Subcutaneous	LYSMD4	15	100000000	100000000	rs8024690	3.02	rs8041078	9.84	-0.85319	0.39355
Adipose_Subcutaneous	RPP25	15	75200000	75200000	rs17338413	-2.66	rs35556055	-9.72	-0.83067	0.40616
Adipose_Subcutaneous	MFAP1	15	44100000	44100000	rs8038096	3.27	rs16950215	3.82	-0.81954	0.41248
Adipose_Subcutaneous	CA12	15	63600000	63700000	rs2729786	-3.08	rs2036260	-6.02	0.81565	0.4147
Adipose_Subcutaneous	DUOX2	15	45400000	45400000	rs872192	3.33	rs11070458	-3.72	-0.80674	0.41982
Adipose_Subcutaneous	PIGB	15	55600000	55600000	rs1007912	2.81	rs8040540	10.99	0.80226	0.4224
Adipose_Subcutaneous	ANKDD1A	15	65200000	65300000	rs16953514	-3.04	rs4287512	-4.69	0.79235	0.42816
Adipose_Subcutaneous	POLR2M	15	58000000	58100000	rs12910689	3.01	rs1062707	6.65	0.79088	0.42901
Adipose_Subcutaneous	RP11-158M2.4	15	86300000	86300000	rs2047351	2.8	rs2002909	-4.95	-0.78854	0.43038
Adipose_Subcutaneous	LINC00924	15	96000000	96100000	rs16973973	2.6	rs1834205	-6.64	0.78836	0.43049
Adipose_Subcutaneous	NR2F2-AS1	15	96700000	96900000	rs12915633	-2.84	rs10520811	4.32	0.7829	0.43369
Adipose_Subcutaneous	FAM219B	15	75200000	75200000	rs17338413	-2.66	rs936227	-5.69	0.77984	0.43549
Adipose_Subcutaneous	CHRNA7	15	32300000	32500000	rs7180085	3	rs905436	-4.2	0.77734	0.43696
Adipose_Subcutaneous	MYO9A	15	72100000	72400000	rs16956149	2.48	rs7183196	-4.49	0.77567	0.43794
Adipose_Subcutaneous	NDUFAF1	15	41700000	41700000	rs1672460	-2.67	rs1757459	-4.25	-0.77428	0.43876
Adipose_Subcutaneous	NEDD4	15	56100000	56300000	rs4412918	2.6	rs7182436	4.48	0.77192	0.44016
Adipose_Subcutaneous	JMJD7	15	42100000	42100000	rs1672460	-2.67	rs2303518	9.33	0.7675	0.44278
Adipose_Subcutaneous	C15orf65	15	55700000	55700000	rs1007912	2.81	rs8027135	5.3	-0.76684	0.44317
Adipose_Subcutaneous	RP11-182J1.14	15	84900000	85000000	rs7167818	2.13	rs4842939	7.5	-0.76224	0.44592
Adipose_Subcutaneous	RFX7	15	56400000	56500000	rs4412918	2.6	rs4774232	-12.68	-0.75705	0.44902
Adipose_Subcutaneous	ADAMTS17	15	101000000	101000000	rs12148836	3.37	rs8028251	-5.14	-0.74849	0.45417
Adipose_Subcutaneous	SKOR1	15	68100000	68100000	rs3803522	-2.22	rs12905371	-8.73	-0.74054	0.45897
Adipose_Subcutaneous	RP11-1000B6.3	15	32800000	32900000	rs2337980	2.79	rs28457217	-8.08	-0.74026	0.45914
Adipose_Subcutaneous	PLEKHO2	15	65100000	65200000	rs16953514	-3.04	rs11633431	-6	0.73132	0.46458
Adipose_Subcutaneous	ALPK3	15	85400000	85400000	rs12592661	-1.89	rs12900463	3.95	-0.72917	0.4659
Adipose_Subcutaneous	AEN	15	89200000	89200000	rs962289	2.64	rs6496512	4.88	-0.72305	0.46965
Adipose_Subcutaneous	RP11-797A18.4	15	77300000	77300000	rs4243046	-2.71	rs17466989	8.8	-0.71752	0.47305
Adipose_Subcutaneous	RP11-16E12.1	15	31500000	31500000	rs7177217	3.06	rs3964705	3.94	-0.70661	0.47981
Adipose_Subcutaneous	EHD4	15	42200000	42300000	rs1672460	-2.67	rs1614170	-4.95	0.69588	0.4865
Adipose_Subcutaneous	RP11-182J1.5	15	85200000	85200000	rs1827938	-2.04	rs11631921	4.71	-0.68834	0.49124
Adipose_Subcutaneous	RP11-632K20.2	15	32800000	32800000	rs7180085	3	rs1997317	-3.61	0.68473	0.49351
Adipose_Subcutaneous	PLCB2	15	40600000	40600000	rs11637681	-3.71	rs12439272	7.42	0.6809	0.49593
Adipose_Subcutaneous	GOLGA6L3	15	85800000	85800000	rs17571078	2.73	rs17600128	7.13	0.67932	0.49693
Adipose_Subcutaneous	ANPEP	15	90300000	90400000	rs6496580	-2.65	rs12148067	3.82	0.67058	0.50249
Adipose_Subcutaneous	RP11-64K12.8	15	40800000	40800000	rs11637681	-3.71	rs2289326	5.35	-0.66938	0.50325
Adipose_Subcutaneous	NIPA1	15	23000000	23100000	rs1822889	-2.42	rs7168676	-9.32	0.66351	0.50701
Adipose_Subcutaneous	RP11-168G16.2	15	101000000	101000000	rs12148836	3.37	rs7181754	-7.03	-0.6573	0.51098
Adipose_Subcutaneous	MAN2C1	15	75600000	75700000	rs17338413	-2.66	rs4886707	14.84	0.64881	0.51646
Adipose_Subcutaneous	AC026150.8	15	30800000	30800000	rs7177217	3.06	rs4779762	-3.69	0.64064	0.52176
Adipose_Subcutaneous	RP11-138H8.6	15	71100000	71100000	rs7179630	-2.45	rs1534615	-6.5	-0.63915	0.52272
Adipose_Subcutaneous	SPINT1	15	41100000	41200000	rs16970617	2.36	rs690347	-3.84	-0.62887	0.52943
Adipose_Subcutaneous	RP11-1069G10.1	15	63100000	63200000	rs2729786	-3.08	rs8033703	-5.17	-0.61988	0.53533
Adipose_Subcutaneous	ARHGAP11A	15	32900000	32900000	rs2337980	2.79	rs8037112	-4.79	0.61171	0.54073
Adipose_Subcutaneous	DNAJC17	15	41100000	41100000	rs16970617	2.36	rs2289219	3.6	0.60792	0.54324
Adipose_Subcutaneous	RCN2	15	77200000	77200000	rs1374201	-2.64	rs6495225	-3.76	0.58942	0.55558
Adipose_Subcutaneous	C15orf57	15	40800000	40900000	rs11637681	-3.71	rs2412544	13.48	0.58533	0.55833
Adipose_Subcutaneous	RP11-817O13.6	15	75600000	75600000	rs17338413	-2.66	rs3809549	-4.27	0.58008	0.56186
Adipose_Subcutaneous	MTHFS	15	80100000	80200000	rs12910340	-3.37	rs7175444	-8.53	0.57652	0.56426
Adipose_Subcutaneous	RP11-817O13.8	15	75700000	75700000	rs17338413	-2.66	rs28610581	9.59	0.57374	0.56614
Adipose_Subcutaneous	ST8SIA2	15	92900000	93000000	rs8033207	3.25	rs1869777	6.76	0.5711	0.56793
Adipose_Subcutaneous	RPAP1	15	41800000	41800000	rs1672460	-2.67	rs1200348	8.96	-0.56368	0.57297
Adipose_Subcutaneous	CSK	15	75100000	75100000	rs12592974	2.76	rs3765066	4.6	0.56232	0.5739
Adipose_Subcutaneous	CSPG4P12	15	85700000	85800000	rs17571078	2.73	rs11636954	-5.88	0.55605	0.57818
Adipose_Subcutaneous	SCAND2P	15	85200000	85200000	rs1827938	-2.04	rs7179643	3.8	0.55439	0.57931
Adipose_Subcutaneous	CTD-3092A11.1	15	30800000	30800000	rs7163646	-2.96	rs2046362	8.59	0.54093	0.58856
Adipose_Subcutaneous	GOLGA6L5	15	85100000	85100000	rs1827938	-2.04	rs150968	12.7	0.5354	0.59237
Adipose_Subcutaneous	SLTM	15	59200000	59200000	rs7165654	2.24	rs173214	-3.75	-0.53288	0.59412
Adipose_Subcutaneous	SNUPN	15	75900000	75900000	rs17338413	-2.66	rs3210683	-5.13	0.53029	0.59591
Adipose_Subcutaneous	RP11-97O12.6	15	89000000	89000000	rs962289	2.64	rs13835	-4.47	-0.52882	0.59693
Adipose_Subcutaneous	HYPK	15	44100000	44100000	rs8038096	3.27	rs2788	2.96	0.526	0.59889
Adipose_Subcutaneous	DNAJA4	15	78600000	78600000	rs4886921	2.98	rs3743084	-4.69	-0.52271	0.60117
Adipose_Subcutaneous	TRIP4	15	64700000	64700000	rs16953514	-3.04	rs673931	6.81	-0.51851	0.6041
Adipose_Subcutaneous	SPTBN5	15	42100000	42200000	rs1672460	-2.67	rs1672461	-12.02	0.50981	0.61019
Adipose_Subcutaneous	FAN1	15	31200000	31200000	rs7177217	3.06	rs1524878	-5.69	0.50746	0.61183
Adipose_Subcutaneous	COMMD4	15	75600000	75600000	rs17338413	-2.66	rs12324230	-4.05	0.50367	0.6145
Adipose_Subcutaneous	CATSPER2	15	43900000	44000000	rs8038096	3.27	rs2306674	-5.45	0.50176	0.61584
Adipose_Subcutaneous	LINC00933	15	85100000	85100000	rs1827938	-2.04	rs12912934	8.91	0.49904	0.61775
Adipose_Subcutaneous	DPH6	15	35500000	35800000	rs7181482	-2.54	rs11637798	-4.48	-0.49551	0.62024
Adipose_Subcutaneous	RP11-227D13.1	15	48900000	48900000	rs16961984	2.78	rs6493333	6.05	0.49164	0.62297
Adipose_Subcutaneous	DUOXA1	15	45400000	45400000	rs872192	3.33	rs11070458	-4.04	-0.48612	0.62688
Adipose_Subcutaneous	PSMA4	15	78800000	78800000	rs754516	2.29	rs3743075	-4.84	-0.469	0.63907
Adipose_Subcutaneous	CIB2	15	78400000	78400000	rs4886921	2.98	rs8036417	5.13	-0.46268	0.6436
Adipose_Subcutaneous	USP8	15	50700000	50800000	rs12442475	3.74	rs11632708	-5.6	-0.46033	0.64528
Adipose_Subcutaneous	CTD-3065B20.3	15	91100000	91200000	rs41527751	2.74	rs17692802	-3.96	-0.44617	0.65547
Adipose_Subcutaneous	KNSTRN	15	40700000	40700000	rs11637681	-3.71	rs7164132	11.2	-0.44143	0.6589
Adipose_Subcutaneous	CAPN3	15	42700000	42700000	rs1672460	-2.67	rs1659215	5.08	-0.437	0.66211
Adipose_Subcutaneous	LOXL1-AS1	15	74200000	74200000	rs12592974	2.76	rs4461027	-4.89	0.43689	0.66219
Adipose_Subcutaneous	SMAD3	15	67400000	67500000	rs4776870	4.27	rs11629568	-5.08	0.42601	0.6701
Adipose_Subcutaneous	MPI	15	75200000	75200000	rs17338413	-2.66	rs8042694	-5.78	0.42523	0.67067
Adipose_Subcutaneous	CSNK1G1	15	64500000	64600000	rs16953514	-3.04	rs4776447	5.34	0.42445	0.67124
Adipose_Subcutaneous	C15orf38	15	90400000	90500000	rs6496580	-2.65	rs3853640	4.39	0.42427	0.67137
Adipose_Subcutaneous	WASH3P	15	103000000	103000000	rs8042430	2.11	rs2203348	7.06	-0.41821	0.67579
Adipose_Subcutaneous	PIGHP1	15	60000000	60000000	rs8031998	3.59	rs2101019	-4.74	0.41757	0.67626
Adipose_Subcutaneous	CTSH	15	79200000	79200000	rs6495383	-2.44	rs12148472	-9.12	-0.41064	0.68133
Adipose_Subcutaneous	AC011330.5	15	44000000	44000000	rs8038096	3.27	rs2927071	-6.43	0.40877	0.68271
Adipose_Subcutaneous	C15orf41	15	36900000	37100000	rs12913722	3.45	rs4923710	-3.8	0.40588	0.68483
Adipose_Subcutaneous	GOLGA8O	15	32700000	32700000	rs7180085	3	rs28457217	8.58	0.39876	0.69007
Adipose_Subcutaneous	RP11-158M2.2	15	86300000	86300000	rs2047351	2.8	rs4842890	3.85	0.39508	0.69279
Adipose_Subcutaneous	LRRC57	15	42800000	42800000	rs4924623	-2.33	rs4924687	8.81	-0.39393	0.69363
Adipose_Subcutaneous	SQRDL	15	45900000	46000000	rs872192	3.33	rs11637984	3.99	-0.38426	0.70079
Adipose_Subcutaneous	RP11-762H8.2	15	78600000	78600000	rs4886921	2.98	rs876364	-10.3	0.38358	0.70129
Adipose_Subcutaneous	CTD-2611K5.5	15	102000000	102000000	rs8042699	2.35	rs12441549	3.31	0.3732	0.709
Adipose_Subcutaneous	RP11-259A24.1	15	61900000	61900000	rs17303803	3.16	rs4775426	8.55	-0.36849	0.71251
Adipose_Subcutaneous	NIPA2	15	23000000	23000000	rs1822889	-2.42	rs1897786	-4.49	0.36733	0.71337
Adipose_Subcutaneous	BTBD1	15	83700000	83700000	rs4843144	2.57	rs2381030	-5.57	0.36519	0.71497
Adipose_Subcutaneous	FES	15	91400000	91400000	rs7182610	2.45	rs4932179	5.77	0.36373	0.71606
Adipose_Subcutaneous	RP11-797A18.3	15	77300000	77300000	rs4243046	-2.71	rs12898281	5.64	0.36363	0.71613
Adipose_Subcutaneous	TUBGCP5	15	22800000	22900000	rs1822889	-2.42	rs12899479	-5.39	0.36241	0.71704
Adipose_Subcutaneous	HAPLN3	15	89400000	89400000	rs9630453	2.15	rs2280214	-6.62	-0.35016	0.72622
Adipose_Subcutaneous	MTMR10	15	31200000	31300000	rs7177217	3.06	rs2339046	5.23	0.3481	0.72777
Adipose_Subcutaneous	PDE8A	15	85500000	85700000	rs12592661	-1.89	rs12900736	-5.43	-0.34524	0.72991
Adipose_Subcutaneous	TRIM69	15	45000000	45100000	rs10851420	2.48	rs3759880	-10.58	0.34146	0.73275
Adipose_Subcutaneous	CHRFAM7A	15	30700000	30700000	rs7163646	-2.96	rs8036176	5.83	0.33934	0.73435
Adipose_Subcutaneous	CDAN1	15	43000000	43000000	rs34336488	-2.47	rs2412748	4.25	0.33608	0.73681
Adipose_Subcutaneous	PATL2	15	45000000	45000000	rs7174819	2.5	rs11634063	-4.15	-0.33602	0.73685
Adipose_Subcutaneous	RP11-182J1.13	15	85000000	85000000	rs7167818	2.13	rs11638788	3.88	0.33516	0.7375
Adipose_Subcutaneous	SRP14-AS1	15	40300000	40400000	rs11637681	-3.71	rs8041057	-13.02	-0.32805	0.74287
Adipose_Subcutaneous	POLG	15	89900000	89900000	rs6496580	-2.65	rs2159081	8.72	0.32463	0.74546
Adipose_Subcutaneous	ZSCAN29	15	43700000	43700000	rs34336488	-2.47	rs4547312	-6.43	0.32168	0.7477
Adipose_Subcutaneous	AC103965.1	15	84900000	84900000	rs7167818	2.13	rs12912934	-8.24	0.31942	0.74941
Adipose_Subcutaneous	GLDN	15	51600000	51700000	rs2168623	-2.32	rs6493495	6.01	-0.31836	0.75021
Adipose_Subcutaneous	RP11-502I4.3	15	67800000	67800000	rs266332	3.63	rs12593494	8.48	-0.31663	0.75152
Adipose_Subcutaneous	RP11-797A18.6	15	77400000	77400000	rs2137111	-2.79	rs17382798	4.1	-0.31242	0.75472
Adipose_Subcutaneous	STARD9	15	42900000	43000000	rs4924623	-2.33	rs10851410	-4.44	-0.304	0.76113
Adipose_Subcutaneous	ARPP19	15	52800000	52900000	rs1693521	-2.55	rs11858238	-10.81	0.30053	0.76377
Adipose_Subcutaneous	DTWD1	15	49900000	49900000	rs12442475	3.74	rs7176306	4.75	-0.30015	0.76406
Adipose_Subcutaneous	GOLGA8N	15	32900000	32900000	rs2337980	2.79	rs8037818	10.13	-0.29939	0.76464
Adipose_Subcutaneous	CLK3	15	74900000	74900000	rs12592974	2.76	rs11635868	3.22	-0.29879	0.7651
Adipose_Subcutaneous	IQCH-AS1	15	67700000	67800000	rs266346	4.02	rs884326	8.74	-0.29807	0.76565
Adipose_Subcutaneous	SRP14	15	40300000	40300000	rs11637681	-3.71	rs8031319	9.15	-0.29103	0.77103
Adipose_Subcutaneous	DUOXA2	15	45400000	45400000	rs872192	3.33	rs3737267	-3.34	-0.28957	0.77215
Adipose_Subcutaneous	HEXA	15	72600000	72700000	rs9302260	-2.16	rs4556749	-4.96	0.28408	0.77635
Adipose_Subcutaneous	GOLGA6L4	15	84900000	84900000	rs7167818	2.13	rs150963	-10.45	-0.28373	0.77662
Adipose_Subcutaneous	CTD-2008A1.2	15	45100000	45200000	rs872192	3.33	rs17592201	3.79	0.28081	0.77886
Adipose_Subcutaneous	IVD	15	40700000	40700000	rs11637681	-3.71	rs4575496	8.23	0.2789	0.78032
Adipose_Subcutaneous	CTD-2262B20.1	15	86000000	86000000	rs17571078	2.73	rs6497117	6.86	0.27031	0.78692
Adipose_Subcutaneous	RP11-23P13.7	15	42200000	42200000	rs1672460	-2.67	rs3088159	-7.49	-0.27026	0.78696
Adipose_Subcutaneous	PPCDC	15	75300000	75400000	rs17338413	-2.66	rs7166105	8.74	0.26401	0.79177
Adipose_Subcutaneous	ADAM10	15	58900000	59000000	rs12908474	-3.62	rs2052805	4.62	-0.2576	0.79671
Adipose_Subcutaneous	RP11-114H24.5	15	78300000	78300000	rs4886921	2.98	rs12594823	5.36	-0.25191	0.80111
Adipose_Subcutaneous	FAM63B	15	59100000	59200000	rs12908474	-3.62	rs593742	-3.48	-0.24932	0.80311
Adipose_Subcutaneous	SCAMP5	15	75200000	75300000	rs17338413	-2.66	rs12591175	7.09	0.24693	0.80496
Adipose_Subcutaneous	HOMER2	15	83500000	83700000	rs4843144	2.57	rs2667385	-4.35	-0.23443	0.81465
Adipose_Subcutaneous	UACA	15	70900000	71100000	rs2002122	2.73	rs16954632	3.94	0.23289	0.81585
Adipose_Subcutaneous	RMDN3	15	41000000	41000000	rs4924533	2.48	rs11855560	-4.93	0.23023	0.81791
Adipose_Subcutaneous	CTD-2054N24.2	15	100000000	100000000	rs8024690	3.02	rs12101368	-9.7	0.22995	0.81813
Adipose_Subcutaneous	TM2D3	15	102000000	102000000	rs8042699	2.35	rs352743	-3.47	-0.22877	0.81905
Adipose_Subcutaneous	PAQR5	15	69600000	69700000	rs1115635	2.73	rs12593003	5.26	-0.22722	0.82025
Adipose_Subcutaneous	RP11-507B12.1	15	61900000	62000000	rs17303803	3.16	rs2245899	10.57	-0.22624	0.82102
Adipose_Subcutaneous	IL16	15	81500000	81600000	rs11857713	3.1	rs11634770	5.12	0.22541	0.82166
Adipose_Subcutaneous	RP11-566K19.6	15	23100000	23100000	rs1822889	-2.42	rs11636068	-4.9	-0.22307	0.82348
Adipose_Subcutaneous	RP11-745A24.1	15	60700000	60700000	rs880625	3.33	rs11858787	4.49	0.21093	0.83294
Adipose_Subcutaneous	AQR	15	35100000	35300000	rs2164622	3.49	rs7182356	-5.86	0.20828	0.83501
Adipose_Subcutaneous	TTBK2	15	43000000	43200000	rs34336488	-2.47	rs8036096	-3.89	-0.20821	0.83507
Adipose_Subcutaneous	CRTC3	15	91100000	91200000	rs7182610	2.45	rs17264145	5.35	0.20653	0.83638
Adipose_Subcutaneous	AVEN	15	34200000	34300000	rs426634	-3.28	rs4779652	-7.41	-0.20652	0.83639
Adipose_Subcutaneous	CTD-2184D3.5	15	52300000	52400000	rs1693521	-2.55	rs17650082	-5.36	0.20307	0.83908
Adipose_Subcutaneous	RAD51-AS1	15	41000000	41000000	rs2290551	2.7	rs957603	-3.88	-0.19945	0.84191
Adipose_Subcutaneous	HMG20A	15	77700000	77800000	rs4886921	2.98	rs11632999	6.86	0.19781	0.84319
Adipose_Subcutaneous	PWRN1	15	24700000	24900000	rs12441171	-3.52	rs8030106	5	0.18613	0.85235
Adipose_Subcutaneous	SPPL2A	15	51000000	51100000	rs9920319	2.6	rs17646025	6.96	0.18428	0.8538
Adipose_Subcutaneous	DYX1C1	15	55700000	55800000	rs1007912	2.81	rs17819126	4.43	-0.17884	0.85807
Adipose_Subcutaneous	PTPLAD1	15	65800000	65900000	rs17805775	-2.9	rs1865421	4.64	0.17381	0.86201
Adipose_Subcutaneous	VWA9	15	65900000	65900000	rs17805775	-2.9	rs11484	-4.04	0.16739	0.86706
Adipose_Subcutaneous	TICRR	15	90100000	90200000	rs6496580	-2.65	rs9672286	5.94	0.16448	0.86935
Adipose_Subcutaneous	GABRB3	15	26800000	27200000	rs4341713	-3.4	rs768899	9.32	-0.1629	0.8706
Adipose_Subcutaneous	RP11-707P17.2	15	51700000	51800000	rs2168623	-2.32	rs6493495	5.89	-0.16071	0.87232
Adipose_Subcutaneous	RP11-182J1.16	15	84800000	84900000	rs7167818	2.13	rs12911210	-5.58	0.14879	0.88172
Adipose_Subcutaneous	RP11-120K9.2	15	50800000	50900000	rs9920319	2.6	rs2630	4.78	-0.14588	0.88402
Adipose_Subcutaneous	BAHD1	15	40700000	40800000	rs11637681	-3.71	rs603104	4.93	-0.145	0.88471
Adipose_Subcutaneous	AP3B2	15	83300000	83400000	rs4843144	2.57	rs7163848	12.42	-0.1353	0.89238
Adipose_Subcutaneous	SV2B	15	91600000	91800000	rs4477682	-2.48	rs2023713	-6.54	-0.1177	0.90631
Adipose_Subcutaneous	TGM5	15	43500000	43600000	rs34336488	-2.47	rs3736054	4.33	-0.10746	0.91443
Adipose_Subcutaneous	RN7SL417P	15	84900000	84900000	rs7167818	2.13	rs11635505	5.67	0.10187	0.91886
Adipose_Subcutaneous	RP11-247C2.2	15	74400000	74400000	rs12592974	2.76	rs12912578	4.85	0.1016	0.91908
Adipose_Subcutaneous	AC100830.3	15	65000000	65000000	rs16953514	-3.04	rs11631564	4.23	-0.09848	0.92155
Adipose_Subcutaneous	FAM154B	15	82600000	82600000	rs2903612	2.84	rs9972386	10.94	0.09565	0.9238
Adipose_Subcutaneous	NEIL1	15	75600000	75600000	rs17338413	-2.66	rs11634402	-4.41	-0.09532	0.92406
Adipose_Subcutaneous	CSPG4P11	15	84900000	84900000	rs7167818	2.13	rs12912934	-10.15	0.09435	0.92483
Adipose_Subcutaneous	RP11-23P13.6	15	42200000	42200000	rs1672460	-2.67	rs1704395	4.27	0.09021	0.92812
Adipose_Subcutaneous	ISG20	15	89200000	89200000	rs962289	2.64	rs10852109	5.24	0.08636	0.93118
Adipose_Subcutaneous	RP11-507B12.2	15	61600000	61900000	rs17303803	3.16	rs2245899	9.77	-0.08525	0.93206
Adipose_Subcutaneous	DNM1P51	15	85000000	85000000	rs7167818	2.13	rs4842978	4.41	-0.08522	0.93209
Adipose_Subcutaneous	SNX33	15	75900000	76000000	rs17338413	-2.66	rs8034760	4.15	0.08467	0.93252
Adipose_Subcutaneous	CHP1	15	41500000	41600000	rs2279578	2.24	rs1866400	-4.11	0.08327	0.93364
Adipose_Subcutaneous	RP11-295H24.3	15	49700000	49700000	rs16961984	2.78	rs2078024	6.61	-0.07508	0.94015
Adipose_Subcutaneous	NMB	15	85200000	85200000	rs1827938	-2.04	rs186266	-4.07	-0.07045	0.94384
Adipose_Subcutaneous	ZFYVE19	15	41100000	41100000	rs4924533	2.49	rs10152371	-11.54	0.0678	0.94594
Adipose_Subcutaneous	AP4E1	15	51200000	51300000	rs9920319	2.6	rs2135452	4.06	0.06723	0.9464
Adipose_Subcutaneous	MAP2K1	15	66700000	66800000	rs11071905	3.97	rs12595176	4.08	-0.0659	0.94746
Adipose_Subcutaneous	RP11-97O12.7	15	89100000	89100000	rs962289	2.64	rs12595270	4.85	-0.06334	0.94949
Adipose_Subcutaneous	IGDCC4	15	65700000	65700000	rs17805775	-2.9	rs12904203	-3.57	-0.05912	0.95286
Adipose_Subcutaneous	MEF2A	15	100000000	100000000	rs7173091	-2.79	rs7180712	4.24	-0.0586	0.95327
Adipose_Subcutaneous	RP11-323I15.2	15	35400000	35400000	rs2164622	3.49	rs1631524	-3.45	0.05798	0.95377
Adipose_Subcutaneous	GNB5	15	52400000	52500000	rs1693521	-2.55	rs4776010	-7.99	0.05254	0.95809
Adipose_Subcutaneous	CSPG4	15	76000000	76000000	rs335697	-2.19	rs4886456	4.39	-0.05197	0.95856
Adipose_Subcutaneous	MFGE8	15	89400000	89500000	rs7184034	-2.2	rs1961839	-4.2	-0.0512	0.95916
Adipose_Subcutaneous	HERC2P10	15	31100000	31100000	rs10162727	3.16	rs1524878	-7.27	0.0486	0.96124
Adipose_Subcutaneous	ZNF774	15	90900000	90900000	rs7182610	2.45	rs3803538	6.23	0.04228	0.96627
Adipose_Subcutaneous	RP11-761I4.4	15	81600000	81600000	rs11857713	3.1	rs1131445	5.11	0.04029	0.96786
Adipose_Subcutaneous	ZNF592	15	85300000	85300000	rs12592661	-1.89	rs1820850	6.94	-0.03978	0.96827
Adipose_Subcutaneous	CYFIP1	15	22900000	23000000	rs1822889	-2.42	rs7171787	6.37	-0.03388	0.97297
Adipose_Subcutaneous	RP11-326A19.4	15	89600000	89600000	rs6496580	-2.65	rs4932474	6.26	-0.03187	0.97457
Adipose_Subcutaneous	EIF2AK4	15	40200000	40300000	rs11637681	-3.71	rs8041057	-8.45	-0.02723	0.97828
Adipose_Subcutaneous	GOLGA8H	15	30900000	30900000	rs10162727	3.12	rs7166258	7.73	0.001	0.9992
Adipose_Subcutaneous	GOLGA8B	15	34800000	34900000	rs2164622	3.49	rs8041207	-5.16	-0.00046	0.99963
Adipose_Subcutaneous	NPIPB7	16	28467693	28481868	rs480400	5.44	rs4788073	-5.73	-4.90069	9.55e-07
Adipose_Subcutaneous	SH2B1	16	28857921	28885526	rs480400	5.44	rs4451951	-6.9	-4.84883	1.24e-06
Adipose_Subcutaneous	EIF3C	16	28699879	28747051	rs480400	5.44	rs10499	6.82	4.69914	2.61e-06
Adipose_Subcutaneous	SULT1A2	16	28603264	28608430	rs480400	5.44	rs34835	11.11	4.56303	5.04e-06
Adipose_Subcutaneous	NFATC2IP	16	28962128	28978418	rs480400	5.44	rs12928404	4.33	4.51199	6.42e-06
Adipose_Subcutaneous	RP11-1348G14.4	16	28814097	28829149	rs480400	5.44	rs8049439	-8.94	-4.21073	2.55e-05
Adipose_Subcutaneous	LAT	16	28996147	29002104	rs480400	5.44	rs11646140	-3.62	4.10703	4.01e-05
Adipose_Subcutaneous	TUFM	16	28853732	28857729	rs480400	5.44	rs7187776	8.56	3.87224	0.000108
Adipose_Subcutaneous	CDC37P1	16	28711615	28712861	rs480400	5.44	rs2008514	10.09	3.83347	0.000126
Adipose_Subcutaneous	CCDC101	16	28565247	28603111	rs480400	5.44	rs480400	-5.55	-3.7893	0.000151
Adipose_Subcutaneous	SULT1A1	16	28616903	28634946	rs480400	5.44	rs13339053	4.25	-3.58888	0.000332
Adipose_Subcutaneous	SLC12A4	16	67977529	68003504	rs3809630	3.81	rs3826164	4.66	3.43615	0.00059
Adipose_Subcutaneous	LCAT	16	67973653	67977376	rs3809630	3.81	rs11075665	5.92	3.32815	0.000874
Adipose_Subcutaneous	RP11-473I1.9	16	9198705	9200367	rs12597733	3.39	rs6777	-3.69	-3.26828	0.00108
Adipose_Subcutaneous	NRN1L	16	67918708	67922758	rs3809630	3.81	rs2271293	-3.64	-3.0747	0.00211
Adipose_Subcutaneous	TEKT5	16	10721358	10788802	rs17762273	3.2	rs1344514	-6.03	-2.95184	0.00316
Adipose_Subcutaneous	CES1P1	16	55794460	55828070	rs11646643	3.06	rs28631692	9.41	2.95142	0.00316
Adipose_Subcutaneous	ACD	16	67691473	67694713	rs3809630	3.81	rs13338688	-4.5	-2.90589	0.00366
Adipose_Subcutaneous	PARN	16	14529558	14726585	rs9932192	-2.82	rs12918613	4.43	-2.38869	0.0169
Adipose_Subcutaneous	BRICD5	16	2259418	2261951	rs27345	-2.44	rs27345	-6.44	2.37472	0.0176
Adipose_Subcutaneous	RNF166	16	88762903	88772829	rs9635539	-2.67	rs7404845	-7.79	-2.35254	0.0186
Adipose_Subcutaneous	CARHSP1	16	8946799	8962866	rs8062321	2.75	rs4985053	-5.25	2.34484	0.019
Adipose_Subcutaneous	NLRC3	16	3589049	3627401	rs2239310	-2.81	rs12933120	-8.51	2.32507	0.0201
Adipose_Subcutaneous	LA16c-380H5.5	16	3056121	3057386	rs2526269	2.28	rs2526269	-5.7	-2.30428	0.0212
Adipose_Subcutaneous	CLUAP1	16	3550924	3589032	rs1859379	2.79	rs12933120	11.16	-2.29605	0.0217
Adipose_Subcutaneous	URAHP	16	90106169	90114181	rs3743829	2.75	rs868045	-7.87	-2.21598	0.0267
Adipose_Subcutaneous	TMEM159	16	21169698	21191937	rs11643676	-2.7	rs2161263	-4.74	2.20398	0.0275
Adipose_Subcutaneous	GAS8	16	90086037	90111383	rs3743829	2.75	rs7498985	-7.3	-2.12788	0.0333
Adipose_Subcutaneous	CENPN	16	81040103	81066719	rs2316730	3.51	rs12928638	4.22	2.12847	0.0333
Adipose_Subcutaneous	ERI2	16	20791515	20907703	rs7404298	2.84	rs7196128	4.63	-2.12275	0.0338
Adipose_Subcutaneous	AFG3L1P	16	90038994	90067076	rs3743829	2.75	rs3803684	-5.2	2.098	0.0359
Adipose_Subcutaneous	RMI2	16	11343506	11445619	rs1345442	-3.74	rs7191700	7.96	-2.05147	0.0402
Adipose_Subcutaneous	IL32	16	3115298	3131908	rs1859379	2.79	rs10438593	-7.22	-2.05054	0.0403
Adipose_Subcutaneous	RP11-77H9.2	16	8943189	8954274	rs8062321	2.75	rs4985056	8.95	-2.04371	0.041
Adipose_Subcutaneous	FLYWCH1	16	2961938	3001209	rs2526269	2.28	rs9928222	15.58	-1.99817	0.0457
Adipose_Subcutaneous	ZFHX3	16	72816784	73093597	rs9934475	2.6	rs2068360	4.6	1.99726	0.0458
Adipose_Subcutaneous	LPCAT2	16	55542910	55620582	rs11646643	3.06	rs1393257	4.67	1.983	0.0474
Adipose_Subcutaneous	LMF1	16	903634	1020999	rs2268049	2.88	rs3751667	6.16	-1.97232	0.0486
Adipose_Subcutaneous	C16orf91	16	1469745	1479345	rs2268049	2.88	rs8060970	-3.88	1.95038	0.0511
Adipose_Subcutaneous	MGRN1	16	4666494	4740975	rs4038782	-2.78	rs841225	-14.8	1.92571	0.0541
Adipose_Subcutaneous	HPR	16	72097123	72111145	rs11861513	3.09	rs1424241	6.76	1.92489	0.0542
Adipose_Subcutaneous	SYCE1L	16	77240338	77246902	rs2029962	2.77	rs11865641	13.88	1.87744	0.0605
Adipose_Subcutaneous	BFAR	16	14726672	14763093	rs9932192	-2.82	rs2379096	4.29	1.80404	0.0712
Adipose_Subcutaneous	RAB40C	16	639357	679272	rs374950	2.64	rs4984902	6.6	-1.78937	0.0736
Adipose_Subcutaneous	ZNF500	16	4798240	4817625	rs4038782	-2.78	rs2290560	11.85	-1.77405	0.0761
Adipose_Subcutaneous	WFIKKN1	16	680932	684116	rs374950	2.64	rs2269556	11.4	-1.757	0.0789
Adipose_Subcutaneous	ACSF3	16	89154783	89222254	rs4785637	-3.34	rs9635539	6.11	-1.75704	0.0789
Adipose_Subcutaneous	CNOT1	16	58554432	58663790	rs9925672	-4.43	rs27097	4.71	-1.75491	0.0793
Adipose_Subcutaneous	TRAP1	16	3708209	3767598	rs2239310	-2.81	rs2072379	-11.38	-1.7535	0.0795
Adipose_Subcutaneous	MT1E	16	56659387	56661024	rs4784733	-3.42	rs2291957	-4.06	-1.72732	0.0841
Adipose_Subcutaneous	RP11-876N24.5	16	11032743	11033901	rs2032933	-3.54	rs12931878	6.27	1.71539	0.0863
Adipose_Subcutaneous	MT1X	16	56716336	56718108	rs4784733	-3.42	rs11076164	-4.54	1.71373	0.0866
Adipose_Subcutaneous	EMP2	16	10622279	10674555	rs17762273	3.2	rs6944	-6.65	1.67076	0.0948
Adipose_Subcutaneous	WWOX	16	78133310	79246564	rs7201803	-3.13	rs7189213	-8.76	1.66627	0.0957
Adipose_Subcutaneous	SNAI3-AS1	16	88729706	88753594	rs8191497	2.67	rs11648894	-6.39	1.66484	0.0959
Adipose_Subcutaneous	ACSM1	16	20634559	20710212	rs7404298	2.84	rs7498582	5.8	-1.65706	0.0975
Adipose_Subcutaneous	RP11-2C24.5	16	30832389	30833431	rs3087437	-1.96	rs11645653	-4.05	1.61999	0.105
Adipose_Subcutaneous	EARS2	16	23533335	23568391	rs3785396	-2.45	rs1468138	-6.86	-1.61436	0.106
Adipose_Subcutaneous	CETP	16	56995762	57017757	rs4784733	-3.42	rs247617	-4.25	1.60243	0.109
Adipose_Subcutaneous	C16orf87	16	46830519	46865323	rs8044153	1.79	rs1869006	-3.6	-1.59088	0.112
Adipose_Subcutaneous	LA16c-358B7.3	16	1367892	1372846	rs2268049	2.88	rs2281226	-5.04	-1.58928	0.112
Adipose_Subcutaneous	RP11-401P9.4	16	50679720	50683160	rs12930566	-2.26	rs16949339	-4.06	-1.58419	0.113
Adipose_Subcutaneous	RPL13	16	89627065	89630950	rs4785637	-3.34	rs12709089	-8.8	-1.54849	0.122
Adipose_Subcutaneous	NAA60	16	3493611	3536963	rs1859379	2.79	rs13740	-6.73	1.52224	0.128
Adipose_Subcutaneous	NAGPA	16	5074845	5084142	rs4038782	-2.78	rs887854	-7.44	1.50749	0.132
Adipose_Subcutaneous	RHBDL1	16	725666	728268	rs374950	2.64	rs4984907	6.85	-1.50328	0.133
Adipose_Subcutaneous	NUDT16L1	16	4743695	4745860	rs4038782	-2.78	rs859322	4.68	-1.49992	0.134
Adipose_Subcutaneous	CHST5	16	75562433	75569145	rs9926707	-2.58	rs2738793	5.27	1.48738	0.137
Adipose_Subcutaneous	SNTB2	16	69221032	69342955	rs4783573	2.99	rs9302599	-4.79	-1.48658	0.137
Adipose_Subcutaneous	CTD-3037G24.3	16	12654613	12704901	rs1560104	3.08	rs11646569	4.85	1.46956	0.142
Adipose_Subcutaneous	TBX6	16	30097114	30103208	rs35089016	2.19	rs9928448	5.97	-1.4661	0.143
Adipose_Subcutaneous	E2F4	16	67226072	67232821	rs6499137	3.19	rs2233455	-2.79	-1.4541	0.146
Adipose_Subcutaneous	MEFV	16	3292028	3306627	rs1859379	2.79	rs2741919	3.6	1.4493	0.147
Adipose_Subcutaneous	SLC22A31	16	89262406	89268072	rs4785637	-3.34	rs4530136	4.67	-1.44049	0.15
Adipose_Subcutaneous	XPO6	16	28109300	28223241	rs480400	5.44	rs205432	5.41	-1.43728	0.151
Adipose_Subcutaneous	RP11-20I23.13	16	2604061	2605999	rs27345	-2.44	rs4786303	12.41	1.43261	0.152
Adipose_Subcutaneous	RP11-297M9.2	16	9847272	9851895	rs12597733	3.39	rs11074593	4.36	-1.42764	0.153
Adipose_Subcutaneous	ARL6IP1	16	18802991	18813000	rs17731755	-2.37	rs12931729	-7.17	1.4176	0.156
Adipose_Subcutaneous	ERVK13-1	16	2710350	2723445	rs27345	-2.44	rs11648529	-9	-1.4108	0.158
Adipose_Subcutaneous	GDPD3	16	30116131	30125177	rs35089016	2.19	rs3809624	5.47	1.40393	0.16
Adipose_Subcutaneous	TMED6	16	69377151	69385712	rs9921652	2.08	rs7191614	5.22	1.40532	0.16
Adipose_Subcutaneous	RP11-473M20.7	16	3101992	3108703	rs1859379	2.79	rs11864930	4.61	1.40449	0.16
Adipose_Subcutaneous	TMC7	16	18995256	19075126	rs6497346	2.56	rs7186386	-6.29	-1.389	0.165
Adipose_Subcutaneous	MLST8	16	2254249	2259253	rs27345	-2.44	rs27699	8.86	-1.38143	0.167
Adipose_Subcutaneous	MARVELD3	16	71660064	71676017	rs11861513	3.09	rs2278031	6.58	-1.36807	0.171
Adipose_Subcutaneous	LRRC29	16	67241042	67260951	rs4474673	3.4	rs13332075	-4.01	-1.35143	0.177
Adipose_Subcutaneous	IL34	16	70613798	70694585	rs17886060	2.81	rs11645214	5.53	-1.3502	0.177
Adipose_Subcutaneous	LA16c-325D7.2	16	2916349	2917619	rs2526269	2.28	rs17660212	6.82	1.35004	0.177
Adipose_Subcutaneous	MON1B	16	77224732	77236302	rs2029962	2.77	rs11865641	7.76	1.3445	0.179
Adipose_Subcutaneous	NUDT7	16	77756411	77776157	rs7201803	-3.13	rs7205198	-8.9	-1.32596	0.185
Adipose_Subcutaneous	ACSM3	16	20621565	20807446	rs7404298	2.84	rs8045136	-3.27	1.30551	0.192
Adipose_Subcutaneous	LA16c-349E10.1	16	705148	706194	rs374950	2.64	rs3752487	-7.17	1.30352	0.192
Adipose_Subcutaneous	CCDC113	16	58265061	58317740	rs366589	-2.65	rs2550366	-4.21	1.29887	0.194
Adipose_Subcutaneous	RP11-46C24.7	16	89281638	89284061	rs4785637	-3.34	rs12920028	-9.88	1.28425	0.199
Adipose_Subcutaneous	RANBP10	16	67757005	67840555	rs3809630	3.81	rs13334205	-4.68	-1.27509	0.202
Adipose_Subcutaneous	NLRC5	16	57023397	57117443	rs4784733	-3.42	rs7206703	-4.08	1.2674	0.205
Adipose_Subcutaneous	METTL22	16	8715540	8740081	rs5011699	2.69	rs4985090	4.86	1.25258	0.21
Adipose_Subcutaneous	CMTM4	16	66648653	66730610	rs233551	-2.69	rs355946	5.68	1.248	0.212
Adipose_Subcutaneous	EMC8	16	85805364	85833214	rs12232384	4.02	rs11866179	4.81	-1.23975	0.215
Adipose_Subcutaneous	HEATR3	16	50099852	50140298	rs12930566	-2.26	rs2287197	-12.64	1.23949	0.215
Adipose_Subcutaneous	HBZ	16	202686	204502	rs11645697	2.18	rs2461286	-6.83	1.23549	0.217
Adipose_Subcutaneous	RP11-166B2.1	16	12021230	12070500	rs1345442	-3.74	rs2869492	14.86	-1.22405	0.221
Adipose_Subcutaneous	SLC7A5	16	87863629	87903094	rs4843627	3.33	rs9926829	5.22	1.21088	0.226
Adipose_Subcutaneous	UBN1	16	4896666	4932361	rs4038782	-2.78	rs8060738	-4.98	1.20974	0.226
Adipose_Subcutaneous	RP11-252A24.2	16	74366512	74394757	rs4247498	-3.1	rs13334448	-7.25	-1.21051	0.226
Adipose_Subcutaneous	MT1G	16	56700643	56701977	rs4784733	-3.42	rs1875230	6.07	1.20232	0.229
Adipose_Subcutaneous	ZFP90	16	68563993	68609975	rs1125332	3.23	rs12925177	-4.51	1.20331	0.229
Adipose_Subcutaneous	HMOX2	16	4525925	4560348	rs2239310	-2.81	rs4786501	8.26	-1.19712	0.231
Adipose_Subcutaneous	RP11-26L20.4	16	55366267	55366879	rs11646643	3.06	rs13333066	-4.29	1.19257	0.233
Adipose_Subcutaneous	JMJD8	16	731671	734529	rs374950	2.64	rs6597	6.87	-1.19	0.234
Adipose_Subcutaneous	RP11-166B2.7	16	12070708	12071707	rs1345442	-3.74	rs2869492	11.17	-1.17866	0.239
Adipose_Subcutaneous	TSR3	16	1399440	1401912	rs2268049	2.88	rs11865640	-5.83	-1.16638	0.243
Adipose_Subcutaneous	CFDP1	16	75327596	75467383	rs2550892	2.55	rs1017239	9.72	1.16634	0.243
Adipose_Subcutaneous	CCDC154	16	1484384	1494557	rs2268049	2.88	rs34470360	10.95	1.16399	0.244
Adipose_Subcutaneous	RP11-166B2.3	16	11974932	11976426	rs1345442	-3.74	rs28279	4.75	-1.16451	0.244
Adipose_Subcutaneous	MT1F	16	56691606	56694610	rs4784733	-3.42	rs1001362	3.49	-1.16167	0.245
Adipose_Subcutaneous	NIP7	16	69373571	69377014	rs9921652	2.08	rs11641316	-4.83	-1.15233	0.249
Adipose_Subcutaneous	ITFG3	16	284545	319942	rs9937369	2.3	rs7189326	-7.41	1.14157	0.254
Adipose_Subcutaneous	NMRAL1	16	4511681	4545764	rs2239310	-2.81	rs4786500	12.32	-1.13366	0.257
Adipose_Subcutaneous	MAPK3	16	30125426	30134827	rs35089016	2.19	rs11860782	-3.61	1.12231	0.262
Adipose_Subcutaneous	FA2H	16	74746853	74808729	rs4247498	-3.1	rs4887777	-3.34	1.11588	0.264
Adipose_Subcutaneous	CD2BP2	16	30362087	30366682	rs35089016	2.19	rs4787643	4.24	-1.11369	0.265
Adipose_Subcutaneous	RP11-454F8.2	16	53332136	53333704	rs1111471	3.04	rs2287079	-4.28	1.11258	0.266
Adipose_Subcutaneous	DECR2	16	451826	462487	rs9937369	2.3	rs3743890	9.71	1.10505	0.269
Adipose_Subcutaneous	RP11-72I8.1	16	15188268	15203054	rs8062460	-2.09	rs9927842	11.44	1.10429	0.269
Adipose_Subcutaneous	GALNS	16	88880142	88923378	rs4785637	-3.34	rs12449164	-6.91	-1.10285	0.27
Adipose_Subcutaneous	ZNF646	16	31085743	31095439	rs11150599	-1.77	rs729482	3.97	-1.08215	0.279
Adipose_Subcutaneous	GCSH	16	81115566	81130008	rs2316730	3.51	rs11863750	-7.08	1.07038	0.284
Adipose_Subcutaneous	RP11-347C12.2	16	30234230	30346695	rs35089016	2.19	rs13331817	-7.57	1.07083	0.284
Adipose_Subcutaneous	RP11-462G12.2	16	3981218	3996306	rs2239310	-2.81	rs2601775	5.5	-1.06426	0.287
Adipose_Subcutaneous	ZNF720	16	31724550	31806190	rs9927367	2.06	rs17839526	-6.03	1.06181	0.288
Adipose_Subcutaneous	RPS2	16	2012053	2014861	rs27345	-2.44	rs758335	7.17	-1.06057	0.289
Adipose_Subcutaneous	CIRH1A	16	69165194	69265033	rs4783573	2.99	rs17624400	-6.17	-1.04056	0.298
Adipose_Subcutaneous	PMM2	16	8882680	8941961	rs8062321	2.75	rs9939787	4.29	-1.03643	0.3
Adipose_Subcutaneous	ARHGDIG	16	321881	333003	rs9937369	2.3	rs2685126	3.97	-1.03178	0.302
Adipose_Subcutaneous	NOMO1	16	14927538	14990017	rs9932192	-2.82	rs7192563	5	1.01614	0.31
Adipose_Subcutaneous	GRIN2A	16	9852376	10276611	rs17762273	3.2	rs11074593	5.25	-1.01467	0.31
Adipose_Subcutaneous	SPATA2L	16	89762773	89768113	rs4785637	-3.34	rs886950	4.78	-1.01335	0.311
Adipose_Subcutaneous	NFATC3	16	68118654	68255187	rs3809630	3.81	rs2863981	-5.89	1.00868	0.313
Adipose_Subcutaneous	RP11-958N24.1	16	15005408	15029565	rs9932192	-2.82	rs2966129	5.86	1.00551	0.315
Adipose_Subcutaneous	IL9RP3	16	79336	88321	rs11645697	2.18	rs8466	-5.13	1.00573	0.315
Adipose_Subcutaneous	IL21R-AS1	16	27458990	27464714	rs3024660	-2.73	rs12920165	-5.41	-0.99786	0.318
Adipose_Subcutaneous	CTD-3088G3.8	16	11453702	11617444	rs1345442	-3.74	rs7102	-4.85	0.99272	0.321
Adipose_Subcutaneous	NME4	16	446725	450759	rs9937369	2.3	rs7185254	-7.08	-0.98778	0.323
Adipose_Subcutaneous	TLDC1	16	84511681	84587639	rs449171	3.21	rs691229	-4.93	-0.97941	0.327
Adipose_Subcutaneous	B3GNT9	16	67182443	67185117	rs6499137	3.19	rs9033	3.64	0.97723	0.328
Adipose_Subcutaneous	GOT2	16	58741035	58768261	rs9925672	-4.43	rs11076262	6.36	0.96738	0.333
Adipose_Subcutaneous	TPSB2	16	1277272	1280214	rs2268049	2.88	rs3897150	-9.47	0.94957	0.342
Adipose_Subcutaneous	PDPK2	16	2666122	2693297	rs27345	-2.44	rs4786303	-7.01	-0.93887	0.348
Adipose_Subcutaneous	RP11-463O9.9	16	86553989	86557503	rs7199100	-3.2	rs1046990	7.91	-0.93539	0.35
Adipose_Subcutaneous	KLHDC4	16	87730091	87799598	rs4843627	3.33	rs2290019	-10.99	0.92712	0.354
Adipose_Subcutaneous	LITAF	16	11641853	11730237	rs1345442	-3.74	rs11074995	-11.71	0.92676	0.354
Adipose_Subcutaneous	SF3B3	16	70557691	70608820	rs17886060	2.81	rs8049641	-5.7	0.92732	0.354
Adipose_Subcutaneous	MT1L	16	56651388	56652730	rs4784733	-3.42	rs7197489	-4.37	-0.91981	0.358
Adipose_Subcutaneous	ZNF213	16	3179778	3192806	rs1859379	2.79	rs1053997	8.3	0.89931	0.368
Adipose_Subcutaneous	CIAPIN1	16	57462081	57481348	rs12447924	3.19	rs223863	-5.75	-0.89636	0.37
Adipose_Subcutaneous	TERF2IP	16	75681684	75795770	rs9926707	-2.58	rs16943274	-3.7	-0.89717	0.37
Adipose_Subcutaneous	KLHL36	16	84682131	84695920	rs449171	3.21	rs9319452	-8.42	0.89392	0.371
Adipose_Subcutaneous	RP11-297C4.3	16	30491909	30492667	rs35089016	2.19	rs1133238	5.39	0.89094	0.373
Adipose_Subcutaneous	ZKSCAN2	16	25247322	25269252	rs274098	-2.29	rs7184511	7.81	-0.88303	0.377
Adipose_Subcutaneous	CMTM3	16	66637777	66647795	rs255189	-3.38	rs8051710	-6.51	-0.87491	0.382
Adipose_Subcutaneous	MEIOB	16	1883984	1934295	rs742408	-2.52	rs2247696	-5.35	-0.86846	0.385
Adipose_Subcutaneous	CTU2	16	88772871	88781750	rs9635539	-2.67	rs881633	6.04	0.86435	0.387
Adipose_Subcutaneous	2021-09-01	16	30389531	30407312	rs35089016	2.19	rs8050812	-5.57	0.86399	0.388
Adipose_Subcutaneous	ATP6V0D1	16	67471922	67515140	rs3809630	3.81	rs28571100	-4.2	-0.86185	0.389
Adipose_Subcutaneous	PALB2	16	23614488	23652631	rs3785396	-2.45	rs40076	-3.26	-0.85221	0.394
Adipose_Subcutaneous	RP11-432I5.1	16	71605923	71612090	rs11861513	3.09	rs8063455	5.61	-0.85277	0.394
Adipose_Subcutaneous	EXOSC6	16	70284134	70285833	rs17886060	2.81	rs4985407	11.45	0.84589	0.398
Adipose_Subcutaneous	RP11-266L9.2	16	25151898	25160353	rs274098	-2.29	rs277899	-5.86	0.84312	0.399
Adipose_Subcutaneous	RP5-1142A6.9	16	88785023	88786792	rs8046156	-2.78	rs6500489	-5.91	-0.83355	0.405
Adipose_Subcutaneous	AP1G1	16	71762913	71843104	rs11861513	3.09	rs8048057	3.89	-0.8284	0.407
Adipose_Subcutaneous	PIEZO1	16	88781795	88851619	rs4785637	-3.34	rs6500489	-5.12	-0.82615	0.409
Adipose_Subcutaneous	CORO1A	16	30194148	30200397	rs35089016	2.19	rs7204270	-5.21	0.821	0.412
Adipose_Subcutaneous	LA16c-390E6.4	16	1501761	1502654	rs2268049	2.88	rs12932780	-7.41	-0.81692	0.414
Adipose_Subcutaneous	PKD1L2	16	81134484	81253975	rs2316730	3.51	rs11150354	5.48	0.81143	0.417
Adipose_Subcutaneous	RP11-143N13.1	16	20598007	20618429	rs7404298	2.84	rs11860025	9.31	-0.80837	0.419
Adipose_Subcutaneous	RP11-296I10.6	16	70253477	70279519	rs17886060	2.81	rs4985407	12.47	0.80683	0.42
Adipose_Subcutaneous	CPNE7	16	89642176	89663654	rs4785637	-3.34	rs9933533	-4.15	-0.79623	0.426
Adipose_Subcutaneous	LINC00920	16	66442427	66446038	rs255189	-3.38	rs2289149	4.52	-0.78601	0.432
Adipose_Subcutaneous	DEF8	16	90014333	90034468	rs3743829	2.75	rs11538871	5.12	0.78394	0.433
Adipose_Subcutaneous	ZDHHC7	16	85007787	85045141	rs449171	3.21	rs1566458	6.31	0.78059	0.435
Adipose_Subcutaneous	CSNK2A2	16	58191811	58231824	rs366589	-2.65	rs2242445	4.31	0.77958	0.436
Adipose_Subcutaneous	RBL2	16	53467889	53524951	rs11860145	-2.79	rs8044091	-12.7	0.7732	0.439
Adipose_Subcutaneous	RRN3	16	15153879	15188174	rs8062460	-2.09	rs11551276	6.03	0.77105	0.441
Adipose_Subcutaneous	LA16c-OS12.2	16	235747	236293	rs3752487	-2.21	rs8051213	9.31	0.76859	0.442
Adipose_Subcutaneous	SMG1P1	16	22449037	22503541	rs12597026	2.49	rs8047148	-5.73	-0.76032	0.447
Adipose_Subcutaneous	YPEL3	16	30103635	30107565	rs35089016	2.19	rs8060511	13.4	-0.7595	0.448
Adipose_Subcutaneous	NPIPA1	16	15031271	15045913	rs8051249	-2.39	rs3198697	-8.61	0.75559	0.45
Adipose_Subcutaneous	ATF7IP2	16	10420291	10577495	rs17762273	3.2	rs11645096	-10.26	-0.75375	0.451
Adipose_Subcutaneous	SPATA33	16	89724254	89737680	rs4785637	-3.34	rs459920	4.12	0.75131	0.452
Adipose_Subcutaneous	IFT140	16	1560459	1662111	rs2268049	2.88	rs9922661	7.63	-0.75177	0.452
Adipose_Subcutaneous	RP11-266L9.3	16	25104708	25106576	rs274098	-2.29	rs7498466	-6.6	-0.75011	0.453
Adipose_Subcutaneous	RP11-266L9.4	16	25043202	25069430	rs7201851	2.77	rs7498149	-5.76	-0.7486	0.454
Adipose_Subcutaneous	MPV17L	16	15489611	15507125	rs8060975	3.02	rs153771	8.5	-0.74071	0.459
Adipose_Subcutaneous	ITGAD	16	31404633	31437826	rs9927367	1.98	rs9936992	5.42	-0.73907	0.46
Adipose_Subcutaneous	SNHG9	16	2014960	2015510	rs27345	-2.44	rs30254	8.94	0.73753	0.461
Adipose_Subcutaneous	CCDC102A	16	57546090	57570511	rs11645934	-3.06	rs739816	-7.72	0.7348	0.462
Adipose_Subcutaneous	CDH1	16	68771128	68869451	rs12444188	3.1	rs1975802	3.8	0.72828	0.466
Adipose_Subcutaneous	PDF	16	69363900	69364498	rs9921652	2.08	rs1127231	-6.25	-0.72779	0.467
Adipose_Subcutaneous	TEPP	16	58010339	58021475	rs11645934	-3.06	rs9934227	-5.36	-0.72581	0.468
Adipose_Subcutaneous	Z97634.3	16	432097	442960	rs9937369	2.3	rs367146	4.88	0.72452	0.469
Adipose_Subcutaneous	NDUFB10	16	2009509	2011976	rs27345	-2.44	rs2815301	-5.09	0.71479	0.475
Adipose_Subcutaneous	PHLPP2	16	71678654	71758604	rs11861513	3.09	rs2334877	9.43	-0.7094	0.478
Adipose_Subcutaneous	FAHD1	16	1877196	1890208	rs742408	-2.52	rs9806945	13.81	0.69286	0.488
Adipose_Subcutaneous	SLC5A11	16	24857162	24922949	rs7201851	2.77	rs11647120	13.31	0.68631	0.493
Adipose_Subcutaneous	IRF8	16	85932409	85956215	rs12232384	4.02	rs9940980	-4.19	-0.67315	0.501
Adipose_Subcutaneous	RP11-252A24.3	16	74401360	74403724	rs4247498	-3.1	rs9930260	-5.39	-0.6706	0.502
Adipose_Subcutaneous	CLEC18A	16	69984810	69998141	rs8056707	2.31	rs3748388	11.63	0.67026	0.503
Adipose_Subcutaneous	CDYL2	16	80631803	80838226	rs2316730	3.51	rs12449175	-3.5	-0.66238	0.508
Adipose_Subcutaneous	FUS	16	31191431	31203127	rs9927367	2.12	rs13332545	3.57	-0.65822	0.51
Adipose_Subcutaneous	AKTIP	16	53525562	53538323	rs11860145	-2.79	rs8049033	-4.77	0.65931	0.51
Adipose_Subcutaneous	RP11-63M22.2	16	66764993	66765688	rs233551	-2.69	rs4783744	-4.34	0.65946	0.51
Adipose_Subcutaneous	RP11-178L8.9	16	87396142	87400978	rs4843627	3.33	rs8059571	4.03	0.65713	0.511
Adipose_Subcutaneous	FAM192A	16	57186378	57220028	rs4784733	-3.42	rs12599485	-7.81	-0.65599	0.512
Adipose_Subcutaneous	RP11-388M20.6	16	31193832	31194606	rs9927367	2.13	rs12929077	-4.26	-0.65311	0.514
Adipose_Subcutaneous	ZFP1	16	75182390	75206134	rs4247498	-3.1	rs9939124	-10.56	-0.6458	0.518
Adipose_Subcutaneous	RP11-473M20.9	16	3126912	3137101	rs1859379	2.79	rs12917910	6.79	0.63503	0.525
Adipose_Subcutaneous	NARFL	16	779753	791329	rs374950	2.64	rs2071951	10.62	-0.62492	0.532
Adipose_Subcutaneous	ZNF263	16	3313743	3341460	rs1859379	2.79	rs220382	4.47	-0.62234	0.534
Adipose_Subcutaneous	ELMO3	16	67233014	67237932	rs6499137	3.19	rs13339140	5.36	0.61338	0.54
Adipose_Subcutaneous	AC010536.1	16	87727144	87729753	rs4843627	3.33	rs4417557	5.83	0.60561	0.545
Adipose_Subcutaneous	RP11-419C5.2	16	70010291	70016448	rs17886060	2.81	rs929843	15.13	0.59646	0.551
Adipose_Subcutaneous	C16orf3	16	90095316	90096309	rs3743829	2.75	rs2241039	4.13	-0.59132	0.554
Adipose_Subcutaneous	SYT17	16	19179293	19279652	rs6497346	2.56	rs7187735	-5.82	-0.58822	0.556
Adipose_Subcutaneous	RP11-325K4.2	16	56975255	56975638	rs4784733	-3.42	rs8044834	2.99	0.58631	0.558
Adipose_Subcutaneous	RP11-212I21.2	16	55461470	55496209	rs11646643	3.06	rs1345320	8.26	-0.57925	0.562
Adipose_Subcutaneous	STX4	16	31044210	31054296	rs11150599	-1.77	rs2359674	-4.88	0.57538	0.565
Adipose_Subcutaneous	ATXN2L	16	28834369	28848558	rs480400	5.44	rs8049439	-4.23	-0.57395	0.566
Adipose_Subcutaneous	ZNRF1	16	75032928	75144892	rs4247498	-3.1	rs9930498	-3.08	0.57341	0.566
Adipose_Subcutaneous	TIGD7	16	3348832	3355729	rs1859379	2.79	rs17611827	6.08	-0.57241	0.567
Adipose_Subcutaneous	RP11-346C20.4	16	73094144	73094368	rs9934475	2.6	rs825836	-2.99	0.57263	0.567
Adipose_Subcutaneous	DOC2A	16	30017115	30034591	rs35089016	2.19	rs8043883	-4.58	0.57023	0.569
Adipose_Subcutaneous	RP11-517C16.2	16	84492865	84500967	rs449171	3.21	rs416476	7.63	0.56598	0.571
Adipose_Subcutaneous	DBNDD1	16	90071273	90086451	rs3743829	2.75	rs1805007	4.92	0.56309	0.573
Adipose_Subcutaneous	RNU1-22P	16	3136144	3136301	rs1859379	2.79	rs11649450	3.77	-0.5604	0.575
Adipose_Subcutaneous	AL049542.1	16	542366	542567	rs9937369	2.3	rs3785296	6.24	0.55657	0.578
Adipose_Subcutaneous	CLCN7	16	1494935	1525581	rs2268049	2.88	rs34470360	-9.82	-0.55449	0.579
Adipose_Subcutaneous	STX1B	16	31000577	31021949	rs11150599	-1.77	rs9927295	-5.77	0.55363	0.58
Adipose_Subcutaneous	RP11-958N24.2	16	16450081	16471364	rs10500401	2.72	rs2856553	10.58	0.55353	0.58
Adipose_Subcutaneous	ROGDI	16	4846969	4852951	rs4038782	-2.78	rs2290562	6.41	-0.54253	0.587
Adipose_Subcutaneous	KCTD5	16	2732476	2759031	rs27345	-2.44	rs4786303	3.74	0.54108	0.588
Adipose_Subcutaneous	RSPRY1	16	57220049	57274387	rs4784733	-3.42	rs2279407	5	0.538	0.591
Adipose_Subcutaneous	VKORC1	16	31102163	31107301	rs11150599	-1.77	rs9927295	-5.26	0.53061	0.596
Adipose_Subcutaneous	IGFALS	16	1840414	1844972	rs2268049	2.88	rs26857	3.74	-0.523	0.601
Adipose_Subcutaneous	SNRNP25	16	103010	107669	rs11645697	2.18	rs216590	7.12	-0.52308	0.601
Adipose_Subcutaneous	DNAJA2	16	46989299	47007699	rs8044153	1.92	rs4967739	-3.47	-0.51546	0.606
Adipose_Subcutaneous	ZNF174	16	3451235	3459370	rs1859379	2.79	rs27228	3.57	-0.51306	0.608
Adipose_Subcutaneous	ACSM5	16	20420856	20452571	rs7404298	2.84	rs12927344	-4.76	-0.51139	0.609
Adipose_Subcutaneous	SETD6	16	58549383	58553854	rs9925672	-4.43	rs37035	4.81	0.50669	0.612
Adipose_Subcutaneous	VPS9D1-AS1	16	89778264	89784573	rs4785637	-3.34	rs7189734	7.81	-0.50692	0.612
Adipose_Subcutaneous	HERPUD1	16	56965960	56977798	rs4784733	-3.42	rs8044804	4.98	0.50036	0.617
Adipose_Subcutaneous	WDR24	16	734622	740444	rs374950	2.64	rs13336260	6.57	-0.49653	0.62
Adipose_Subcutaneous	AC138969.4	16	16416162	16444447	rs10500401	2.72	rs2856553	-6.85	-0.49139	0.623
Adipose_Subcutaneous	AC006111.1	16	3725411	3727060	rs2239310	-2.81	rs757269	4.37	-0.49029	0.624
Adipose_Subcutaneous	CDK10	16	89747145	89762750	rs4785637	-3.34	rs11538871	-10.68	0.489	0.625
Adipose_Subcutaneous	NDE1	16	15737124	15820210	rs8060975	3.02	rs16967494	-5.08	0.48325	0.629
Adipose_Subcutaneous	RP11-266L9.5	16	25078258	25080264	rs7201851	2.77	rs7498149	-5.12	-0.47399	0.636
Adipose_Subcutaneous	AC005363.9	16	2013841	2014096	rs27345	-2.44	rs338791	11.84	-0.47173	0.637
Adipose_Subcutaneous	RGS11	16	318300	325940	rs9937369	2.3	rs2685126	6	-0.47084	0.638
Adipose_Subcutaneous	NTAN1	16	15131710	15149921	rs16963800	-2.17	rs3751877	-3.98	0.45732	0.647
Adipose_Subcutaneous	DHODH	16	72042487	72058954	rs11861513	3.09	rs3213422	-9.13	-0.45516	0.649
Adipose_Subcutaneous	RP11-426C22.5	16	29150982	29229181	rs4788111	-4.87	rs252299	5.3	-0.45291	0.651
Adipose_Subcutaneous	AF001548.5	16	15820531	15826850	rs8060975	3.02	rs16967494	12.73	-0.45	0.653
Adipose_Subcutaneous	COTL1	16	84599200	84651683	rs449171	3.21	rs12325555	-6.36	-0.44886	0.654
Adipose_Subcutaneous	SEZ6L2	16	29882480	29910868	rs35089016	2.19	rs7189550	4.8	0.44885	0.654
Adipose_Subcutaneous	RP11-266L9.6	16	25082811	25084048	rs274098	-2.29	rs7498149	-5.89	0.44264	0.658
Adipose_Subcutaneous	CLUHP3	16	31711911	31721097	rs9927367	2.05	rs17839519	-5.65	-0.4418	0.659
Adipose_Subcutaneous	RNPS1	16	2303117	2318413	rs27345	-2.44	rs155247	-8.42	-0.43918	0.661
Adipose_Subcutaneous	SSTR5	16	1122756	1131454	rs2268049	2.88	rs11642546	-3.48	-0.42708	0.669
Adipose_Subcutaneous	RP11-486L19.2	16	84226164	84228871	rs449171	3.21	rs4150130	-5.27	-0.4229	0.672
Adipose_Subcutaneous	LONP2	16	48278207	48391260	rs7197521	2.94	rs8053839	-9.88	-0.42047	0.674
Adipose_Subcutaneous	RNF40	16	30774439	30787628	rs34599648	1.97	rs35629860	6.33	-0.41189	0.68
Adipose_Subcutaneous	CTD-2380F24.1	16	19772561	19777421	rs6497346	2.56	rs1858973	-5.02	-0.41116	0.681
Adipose_Subcutaneous	RP11-196G11.2	16	31054471	31061201	rs11150599	-1.77	rs729482	9.67	0.41029	0.682
Adipose_Subcutaneous	ZNF598	16	2047934	2059824	rs27345	-2.44	rs2286469	5.85	0.408	0.683
Adipose_Subcutaneous	RP11-473M20.14	16	3166043	3184883	rs1859379	2.79	rs11649450	10.92	0.4081	0.683
Adipose_Subcutaneous	TGFB1I1	16	31482906	31489281	rs9927367	1.81	rs11646911	5.28	0.40125	0.688
Adipose_Subcutaneous	WDR90	16	699325	717833	rs374950	2.64	rs2076142	9.91	-0.39504	0.693
Adipose_Subcutaneous	AC002519.8	16	31799523	31802314	rs9927367	2.06	rs9936002	-5.87	0.37385	0.709
Adipose_Subcutaneous	FLJ00104	16	87733757	87739290	rs4843627	3.33	rs2290019	8.07	-0.36267	0.717
Adipose_Subcutaneous	RP11-538I12.3	16	77268774	77324831	rs2029962	2.77	rs3743753	3.53	-0.35229	0.725
Adipose_Subcutaneous	NPRL3	16	135385	188859	rs11645697	2.18	rs2541605	-11.85	-0.34235	0.732
Adipose_Subcutaneous	COG4	16	70514471	70557468	rs17886060	2.81	rs3931036	5.73	0.34136	0.733
Adipose_Subcutaneous	DCTN5	16	23652713	23681195	rs3785396	-2.45	rs40076	12.61	0.33495	0.738
Adipose_Subcutaneous	BAIAP3	16	1383602	1399240	rs2268049	2.88	rs7185635	5.29	0.33264	0.739
Adipose_Subcutaneous	RRN3P2	16	29086163	29128039	rs4788074	5.12	rs1641908	8.4	-0.32493	0.745
Adipose_Subcutaneous	RP11-426C22.4	16	29228491	29231352	rs4788111	-4.87	rs252299	8.4	-0.32026	0.749
Adipose_Subcutaneous	RP11-252K23.2	16	75413716	75415158	rs2550892	2.55	rs166013	9.72	0.32048	0.749
Adipose_Subcutaneous	PDXDC2P	16	70023988	70099851	rs17886060	2.81	rs1808417	-11.69	-0.31015	0.756
Adipose_Subcutaneous	LA16c-385E7.1	16	1562980	1564676	rs2268049	2.88	rs3180228	-3.68	-0.3066	0.759
Adipose_Subcutaneous	TMEM8A	16	420773	434396	rs9937369	2.3	rs743961	3.72	-0.30232	0.762
Adipose_Subcutaneous	COQ7	16	19079014	19091417	rs6497346	2.56	rs12443533	5.66	0.29883	0.765
Adipose_Subcutaneous	SMG1	16	18816175	18937776	rs6497346	2.56	rs2606545	4.29	0.29239	0.77
Adipose_Subcutaneous	FLJ00418	16	70698353	70699739	rs17886060	2.81	rs3813908	3.31	0.29224	0.77
Adipose_Subcutaneous	CHMP1A	16	89710839	89724209	rs4785637	-3.34	rs2377058	4.75	-0.28978	0.772
Adipose_Subcutaneous	TPSG1	16	1271772	1275257	rs2268049	2.88	rs2738893	7.8	0.28413	0.776
Adipose_Subcutaneous	RP11-455F5.4	16	30118996	30121862	rs35089016	2.19	rs8061772	9.82	-0.28182	0.778
Adipose_Subcutaneous	TMC5	16	19421818	19510435	rs6497346	2.56	rs6497362	-5.43	-0.27099	0.786
Adipose_Subcutaneous	PRMT7	16	68344877	68392230	rs3809630	3.81	rs11075672	-10.07	-0.26934	0.788
Adipose_Subcutaneous	PRSS30P	16	2889569	2892711	rs2526269	2.28	rs8060332	5.7	0.2683	0.788
Adipose_Subcutaneous	PDXDC1	16	15068448	15233196	rs16963800	-2.17	rs12926897	6.88	-0.26886	0.788
Adipose_Subcutaneous	KNOP1	16	19714902	19729016	rs6497346	2.56	rs720176	13.07	0.26754	0.789
Adipose_Subcutaneous	ADAD2	16	84224744	84230772	rs449171	3.21	rs3743642	-5.14	0.26229	0.793
Adipose_Subcutaneous	RP11-264M12.2	16	77775365	77776897	rs7201803	-3.13	rs9927857	-8.53	0.26054	0.794
Adipose_Subcutaneous	MTHFSD	16	86563782	86588841	rs7199100	-3.2	rs8047645	-8.66	-0.25625	0.798
Adipose_Subcutaneous	C16orf62	16	19566562	19712448	rs6497346	2.56	rs17676607	-4.06	-0.25198	0.801
Adipose_Subcutaneous	GNPTG	16	1401924	1413205	rs2268049	2.88	rs4984820	5.48	-0.25086	0.802
Adipose_Subcutaneous	NPIPP1	16	15198178	15217355	rs8062460	-2.09	rs9927842	10.13	0.25106	0.802
Adipose_Subcutaneous	RP11-345M22.2	16	79750622	79804460	rs16951013	3.4	rs4404082	-10.07	-0.24401	0.807
Adipose_Subcutaneous	AC004381.6	16	20817999	20860987	rs7404298	2.84	rs9935342	4.41	-0.24051	0.81
Adipose_Subcutaneous	MAP1LC3B	16	87417601	87438385	rs4843627	3.33	rs13334632	-4.31	0.23296	0.816
Adipose_Subcutaneous	TK2	16	66541906	66586447	rs255189	-3.38	rs2290182	4.7	-0.23077	0.817
Adipose_Subcutaneous	MIR940	16	2318624	2323419	rs27345	-2.44	rs12599229	6.73	-0.22965	0.818
Adipose_Subcutaneous	ADAT1	16	75630879	75657198	rs9926707	-2.58	rs3863448	12.94	0.22671	0.821
Adipose_Subcutaneous	RP11-20I23.8	16	2611472	2615097	rs27345	-2.44	rs11646366	5.92	0.22495	0.822
Adipose_Subcutaneous	HN1L	16	1728257	1752281	rs2268049	2.88	rs8058190	6.12	0.22254	0.824
Adipose_Subcutaneous	C16orf13	16	684429	686358	rs374950	2.64	rs2076142	10.19	-0.21964	0.826
Adipose_Subcutaneous	FANCA	16	89803957	89883065	rs3743829	2.75	rs7195066	8.99	-0.21575	0.829
Adipose_Subcutaneous	PKD1	16	2138717	2185899	rs27345	-2.44	rs258281	-5.57	-0.21489	0.83
Adipose_Subcutaneous	C16orf86	16	67700719	67702661	rs3809630	3.81	rs1113232	-4.48	0.21025	0.833
Adipose_Subcutaneous	CTD-2574D22.4	16	29931186	29933226	rs35089016	2.19	rs4548895	3.85	0.21024	0.833
Adipose_Subcutaneous	PAM16	16	4381550	4405608	rs2239310	-2.81	rs2072151	-5.9	0.2065	0.836
Adipose_Subcutaneous	IST1	16	71919136	71962913	rs11861513	3.09	rs12446005	-4.5	0.19885	0.842
Adipose_Subcutaneous	RP11-680G24.4	16	15082116	15084017	rs16963800	-2.17	rs3198697	3.74	-0.19939	0.842
Adipose_Subcutaneous	C16orf45	16	15528152	15718872	rs8060975	3.02	rs7185019	-3.93	-0.19611	0.845
Adipose_Subcutaneous	CMTR2	16	71315292	71323618	rs11861513	3.09	rs109556	6.35	0.18937	0.85
Adipose_Subcutaneous	RP11-616M22.5	16	1307340	1308059	rs2268049	2.88	rs9927989	-8.56	-0.18893	0.85
Adipose_Subcutaneous	LRRC36	16	67360701	67419106	rs4474673	3.4	rs8052655	4.21	-0.185	0.853
Adipose_Subcutaneous	CENPBD1	16	90037340	90038193	rs3743829	2.75	rs4424910	5.95	-0.18504	0.853
Adipose_Subcutaneous	CTC-527H23.3	16	48671054	48672630	rs7197521	2.94	rs11861584	3.92	0.18354	0.854
Adipose_Subcutaneous	ATP2C2	16	84402133	84497793	rs449171	3.21	rs8059665	-5.63	-0.18333	0.855
Adipose_Subcutaneous	ZNF200	16	3272325	3286221	rs1859379	2.79	rs224217	4.62	0.17924	0.858
Adipose_Subcutaneous	TPSD1	16	1306060	1308532	rs2268049	2.88	rs9927989	-10.21	-0.17921	0.858
Adipose_Subcutaneous	NOB1	16	69775770	69788843	rs8056707	2.31	rs166134	3.17	0.17399	0.862
Adipose_Subcutaneous	FLYWCH2	16	2933187	2949383	rs2526269	2.28	rs757164	4.95	0.17035	0.865
Adipose_Subcutaneous	SPIRE2	16	89884587	89937727	rs3743829	2.75	rs7195066	6.95	0.17027	0.865
Adipose_Subcutaneous	RFWD3	16	74655292	74700779	rs4247498	-3.1	rs3851731	-5.81	0.16131	0.872
Adipose_Subcutaneous	TERF2	16	69389464	69442474	rs8056707	2.31	rs2310818	-3.88	-0.16013	0.873
Adipose_Subcutaneous	RP11-231C14.4	16	29495010	29517320	rs4788186	1.8	rs4609871	-5.81	-0.15473	0.877
Adipose_Subcutaneous	NPIPA5	16	15457516	15474904	rs8060975	3.02	rs3198697	10.07	-0.15132	0.88
Adipose_Subcutaneous	C16orf89	16	5094123	5116111	rs4038782	-2.78	rs12928193	-4.95	-0.14998	0.881
Adipose_Subcutaneous	MLKL	16	74705753	74734858	rs4247498	-3.1	rs9932977	-8.96	0.14412	0.885
Adipose_Subcutaneous	NPIPB4	16	21845890	21877629	rs12930464	-1.76	rs1055740	3.82	0.14497	0.885
Adipose_Subcutaneous	UBE2I	16	1355548	1377019	rs2268049	2.88	rs9933497	-6.57	-0.1408	0.888
Adipose_Subcutaneous	HCFC1R1	16	3072621	3074031	rs2526269	2.28	rs11862977	4.36	-0.13998	0.889
Adipose_Subcutaneous	RP11-505K9.1	16	84150656	84151176	rs449171	3.21	rs7196387	3.99	-0.13958	0.889
Adipose_Subcutaneous	ZNF23	16	71481500	71496998	rs11861513	3.09	rs2303788	-6.25	0.13889	0.89
Adipose_Subcutaneous	HAGH	16	1845621	1876967	rs742408	-2.52	rs9806826	10.48	-0.13702	0.891
Adipose_Subcutaneous	CIITA	16	10971055	11026079	rs2032933	-3.54	rs6498114	6.5	-0.13707	0.891
Adipose_Subcutaneous	MT1A	16	56672578	56673999	rs4784733	-3.42	rs708274	-6.74	0.13512	0.893
Adipose_Subcutaneous	SNN	16	11762270	11772935	rs1345442	-3.74	rs12595973	-4.76	-0.13158	0.895
Adipose_Subcutaneous	NOMO3	16	16326352	16388668	rs8060975	3.02	rs2856553	-8.79	0.12958	0.897
Adipose_Subcutaneous	ZNF276	16	89786808	89807311	rs4785637	-3.34	rs4785727	-5.24	0.12263	0.902
Adipose_Subcutaneous	BBS2	16	56500748	56554195	rs4784733	-3.42	rs8060037	-13.86	0.10957	0.913
Adipose_Subcutaneous	RP11-645C24.5	16	21805416	21807080	rs42750	-1.72	rs4783412	-7.4	0.10522	0.916
Adipose_Subcutaneous	TAF1C	16	84211525	84220669	rs449171	3.21	rs2278043	-13.05	-0.08759	0.93
Adipose_Subcutaneous	VPS9D1	16	89773542	89787392	rs4785637	-3.34	rs7189734	9.1	-0.07722	0.938
Adipose_Subcutaneous	OGFOD1	16	56485402	56513012	rs4784733	-3.42	rs11373	-5.68	0.07766	0.938
Adipose_Subcutaneous	PRSS36	16	31150246	31161415	rs9927367	2.22	rs17708638	-4.9	-0.07526	0.94
Adipose_Subcutaneous	TMEM219	16	29952206	29984373	rs35089016	2.19	rs12928610	3.26	-0.07288	0.942
Adipose_Subcutaneous	DNAJA3	16	4475806	4506776	rs2239310	-2.81	rs12927449	4.56	0.0706	0.944
Adipose_Subcutaneous	KAT8	16	31127075	31142714	rs11150599	-1.77	rs889555	10.11	-0.0693	0.945
Adipose_Subcutaneous	RP11-680G24.5	16	15111963	15114345	rs16963800	-2.17	rs873781	-4.11	0.06357	0.949
Adipose_Subcutaneous	PLLP	16	57290004	57318599	rs4784733	-3.42	rs9922349	7.28	0.05231	0.958
Adipose_Subcutaneous	GPRC5B	16	19868908	19897489	rs4420537	-2.23	rs227760	4.58	0.04807	0.962
Adipose_Subcutaneous	HAGHL	16	776936	785525	rs374950	2.64	rs9928077	7.6	-0.04653	0.963
Adipose_Subcutaneous	HSD3B7	16	30996519	31000473	rs3087437	-1.96	rs9927295	-4.32	0.04318	0.966
Adipose_Subcutaneous	RP11-510M2.2	16	71497161	71498452	rs11861513	3.09	rs4149497	5.09	0.04157	0.967
Adipose_Subcutaneous	AC009120.6	16	74339100	74369244	rs4247498	-3.1	rs1195630	5.06	0.03601	0.971
Adipose_Subcutaneous	TELO2	16	1543345	1560427	rs2268049	2.88	rs1053730	-8.47	0.03447	0.973
Adipose_Subcutaneous	FBXO31	16	87361033	87423366	rs4843627	3.33	rs3748395	4.64	-0.03223	0.974
Adipose_Subcutaneous	ADAMTS18	16	77281710	77469011	rs7201803	-3.13	rs9319511	-4.27	0.0241	0.981
Adipose_Subcutaneous	NDUFAB1	16	23592323	23607677	rs3785396	-2.45	rs17740615	3.46	0.02162	0.983
Adipose_Subcutaneous	FTO	16	53737875	54155853	rs1833206	2.58	rs2072518	4.68	0.02161	0.983
Adipose_Subcutaneous	INO80E	16	30006615	30016829	rs35089016	2.19	rs9932702	-9.22	-0.01903	0.985
Adipose_Subcutaneous	RP11-252A24.7	16	74481325	74483790	rs4247498	-3.1	rs16943885	5.45	0.00988	0.992
Adipose_Subcutaneous	RP11-345J4.8	16	29538889	29606395	rs4788186	1.8	rs2161671	6.02	-0.00915	0.993
Adipose_Subcutaneous	TMEM231	16	75572015	75590184	rs9926707	-2.58	rs2550886	-7.72	-0.00626	0.995
Adipose_Subcutaneous	MPHOSPH6	16	82181403	82203831	rs1107860	-3.15	rs2967355	7.08	0.0031	0.998
Adipose_Subcutaneous	ORMDL3	17	38077294	38083854	rs10445308	4.35	rs4795400	5.65	3.86462	0.000111
Adipose_Subcutaneous	RP11-387H17.4	17	38083995	38095854	rs10445308	4.35	rs9303281	-6.19	3.49127	0.000481
Adipose_Subcutaneous	SECTM1	17	80278900	80291950	rs3176835	-3.13	rs11575031	-5.89	2.96019	0.003074
Adipose_Subcutaneous	THA1P	17	76244574	76250497	rs17641275	-3.27	rs1567237	10.05	-2.80056	0.005101
Adipose_Subcutaneous	GSDMA	17	38119226	38134019	rs10445308	4.35	rs3859192	-12.99	2.78755	0.005311
Adipose_Subcutaneous	RNF213	17	78234665	78372586	rs9909720	-3.67	rs8068939	-5.73	2.7839	0.005371
Adipose_Subcutaneous	NUP85	17	73201754	73231853	rs9944529	-2.91	rs11657106	9.32	-2.75285	0.005908
Adipose_Subcutaneous	MIF4GD	17	73262455	73267308	rs9944529	-2.91	rs3744231	-5.19	2.742	0.006107
Adipose_Subcutaneous	SPAG7	17	4862521	4871167	rs6065	3.53	rs3786044	8.55	2.73102	0.006314
Adipose_Subcutaneous	USP22	17	20902910	20947073	rs8068101	3.32	rs2127096	-5.75	-2.70332	0.006865
Adipose_Subcutaneous	GRB2	17	73314157	73401790	rs9944529	-2.91	rs4789161	-4.07	2.69119	0.00712
Adipose_Subcutaneous	RP11-290H9.4	17	45380832	45395986	rs8067246	3.45	rs1912482	-4.59	2.63054	0.008525
Adipose_Subcutaneous	TADA2A	17	35766965	35839835	rs732770	3.97	rs853220	12.06	-2.52994	0.011408
Adipose_Subcutaneous	ATP6V0A1	17	40610862	40674629	rs4349197	-3.69	rs11657684	-3.6	2.39106	0.0168
Adipose_Subcutaneous	EZH1	17	40852293	40897071	rs4349197	-3.69	rs9897724	-4.2	2.36997	0.01779
Adipose_Subcutaneous	RP11-676J12.6	17	781142	783333	rs2467261	-3.06	rs3853816	-5.6	-2.33504	0.019541
Adipose_Subcutaneous	MILR1	17	62461569	62464760	rs8069038	-2.51	rs16947903	4.63	2.30732	0.021037
Adipose_Subcutaneous	ZZEF1	17	3907739	4046314	rs17764251	3.39	rs1105936	4.2	-2.28039	0.022584
Adipose_Subcutaneous	RP11-219G17.4	17	76257430	76274573	rs17641275	-3.27	rs1567237	6.77	-2.26624	0.023436
Adipose_Subcutaneous	SEC14L1	17	75085032	75213179	rs11870033	2.89	rs2008417	6.81	2.23369	0.025504
Adipose_Subcutaneous	GGA3	17	73232694	73257754	rs9944529	-2.91	rs2242229	7.49	-2.18654	0.028776
Adipose_Subcutaneous	ACE	17	61554422	61574981	rs958334	3.73	rs4333	-4.96	-2.17749	0.029444
Adipose_Subcutaneous	SYNRG	17	35874900	35969544	rs7208415	3.88	rs2158235	10.27	-2.14557	0.031907
Adipose_Subcutaneous	VPS53	17	411908	624957	rs2467261	-3.06	rs9748016	-10.55	-2.0867	0.036915
Adipose_Subcutaneous	MRPL45P2	17	45527934	45569858	rs12603447	3.06	rs2175290	-8.52	2.06989	0.038462
Adipose_Subcutaneous	C17orf103	17	21142183	21156722	rs8068101	3.32	rs731870	3.22	2.06715	0.03872
Adipose_Subcutaneous	ARMC7	17	73106047	73126319	rs9944529	-2.91	rs9909306	-3.52	2.04206	0.041145
Adipose_Subcutaneous	RP11-309N17.4	17	72966799	72971823	rs9944529	-2.91	rs11650024	4.08	1.98467	0.047181
Adipose_Subcutaneous	B3GNTL1	17	80901667	81009686	rs3744157	2.46	rs9912207	-4.79	-1.97972	0.047735
Adipose_Subcutaneous	TMEM105	17	79285074	79304474	rs8070792	2.56	rs2864474	6.54	1.97677	0.048068
Adipose_Subcutaneous	SLC16A5	17	73083822	73102257	rs9944529	-2.91	rs9909306	-4.08	1.96243	0.049712
Adipose_Subcutaneous	MRPS7	17	73257886	73262308	rs9944529	-2.91	rs2242231	-8.47	1.93538	0.052944
Adipose_Subcutaneous	SRR	17	2207066	2228554	rs17834425	2.84	rs12450028	-11.83	1.92787	0.053872
Adipose_Subcutaneous	HOXB5	17	46668619	46671323	rs11652981	3.07	rs9912500	-4.87	-1.92741	0.053929
Adipose_Subcutaneous	FAM211A	17	16345343	16395467	rs9893198	-2.12	rs11871958	-4.55	1.92702	0.053977
Adipose_Subcutaneous	CTDNEP1	17	7146910	7155342	rs3803802	-2.58	rs222857	-6.05	1.89427	0.05819
Adipose_Subcutaneous	FBXL20	17	37415384	37558776	rs10445308	4.35	rs12449852	-4.17	1.88552	0.05936
Adipose_Subcutaneous	RP11-94C24.8	17	48614655	48616115	rs12945389	-4.25	rs3785915	7.61	-1.882	0.059836
Adipose_Subcutaneous	RP5-890E16.2	17	46124243	46125435	rs17677508	2.92	rs9905800	-4.44	-1.87139	0.061291
Adipose_Subcutaneous	CYB5D2	17	4046462	4090605	rs17764251	3.39	rs8066337	7.31	-1.86129	0.062703
Adipose_Subcutaneous	HOXB2	17	46618256	46622856	rs11652981	3.07	rs2229302	-8.28	-1.85714	0.063291
Adipose_Subcutaneous	SRP68	17	74035184	74068734	rs1868826	-3.33	rs2598434	-4.68	-1.855	0.063596
Adipose_Subcutaneous	GSDMB	17	38060848	38074903	rs10445308	4.35	rs12150079	4.72	1.848	0.064603
Adipose_Subcutaneous	NLRP1	17	5402747	5522744	rs2716878	-3.82	rs11078575	4.65	-1.84657	0.064809
Adipose_Subcutaneous	CTC-296K1.3	17	42870567	42871842	rs16939730	3.77	rs8064669	4.83	-1.84552	0.064962
Adipose_Subcutaneous	RP11-815I9.4	17	18570942	18572774	rs2428372	2.53	rs4449005	-6.13	-1.845	0.065038
Adipose_Subcutaneous	HEXDC	17	80376194	80400464	rs3176835	-3.13	rs4074069	5.62	-1.84432	0.065137
Adipose_Subcutaneous	PLCD3	17	43186385	43210721	rs16939730	3.77	rs11652187	-7.4	1.81432	0.069629
Adipose_Subcutaneous	UBALD2	17	74261283	74267375	rs1868826	-3.33	rs12950642	4.56	1.79941	0.071954
Adipose_Subcutaneous	MAPT	17	43971748	44105700	rs173365	3.79	rs11012	4.17	1.79901	0.072018
Adipose_Subcutaneous	RP11-686D22.7	17	33736621	33737247	rs2376179	2.55	rs997655	7.54	1.79041	0.073389
Adipose_Subcutaneous	CDC27	17	45195069	45266788	rs8067246	3.45	rs16941626	4.64	1.78684	0.073964
Adipose_Subcutaneous	KANSL1-AS1	17	44270942	44274089	rs173365	3.79	rs17762769	14.21	1.7607	0.078288
Adipose_Subcutaneous	DND1P1	17	43663237	43664295	rs173365	3.79	rs17762769	13.79	1.75836	0.078686
Adipose_Subcutaneous	RPH3AL	17	62293	236045	rs4130140	2.67	rs8066107	12.79	-1.75807	0.078736
Adipose_Subcutaneous	CHRNE	17	4801357	4806369	rs6065	3.53	rs34461890	12.24	-1.75574	0.079133
Adipose_Subcutaneous	PRPSAP1	17	74305567	74380602	rs1868826	-3.33	rs407281	-6.55	-1.75379	0.079467
Adipose_Subcutaneous	RP11-304F15.3	17	47923272	47926199	rs2412101	3.84	rs16948388	9.31	-1.74517	0.080956
Adipose_Subcutaneous	CRHR1	17	43699267	43913194	rs173365	3.79	rs17689471	6.15	1.7357	0.082617
Adipose_Subcutaneous	LRRC37A4P	17	43578685	43627701	rs173365	3.79	rs17689471	-15.23	-1.73085	0.083479
Adipose_Subcutaneous	RP11-259G18.1	17	44344403	44346060	rs173365	3.79	rs16940665	6.55	1.72785	0.084015
Adipose_Subcutaneous	CRHR1-IT1	17	43697694	43725582	rs173365	3.79	rs17689471	16.07	1.72628	0.084298
Adipose_Subcutaneous	RPS26P8	17	43685909	43686349	rs173365	3.79	rs16940665	6.99	1.7253	0.084474
Adipose_Subcutaneous	C17orf107	17	4802713	4806227	rs6065	3.53	rs34461890	11.03	-1.69979	0.089171
Adipose_Subcutaneous	MYL4	17	45277812	45301045	rs8067246	3.45	rs11079757	5.32	1.69695	0.089706
Adipose_Subcutaneous	WDR45B	17	80572438	80606429	rs3176835	-3.13	rs4789704	7.96	-1.69639	0.089811
Adipose_Subcutaneous	CLDN7	17	7163260	7167302	rs3803802	-2.58	rs222852	8	-1.69284	0.090486
Adipose_Subcutaneous	RP11-178C3.2	17	58042193	58074333	rs2777899	2.09	rs8078424	4.23	1.68646	0.091707
Adipose_Subcutaneous	EPN3	17	48609904	48621111	rs12945389	-4.25	rs3785915	5.77	-1.67522	0.093891
Adipose_Subcutaneous	LRRC37A	17	44370099	44415160	rs173365	3.79	rs8072451	9.27	1.67244	0.094438
Adipose_Subcutaneous	RP11-686D22.3	17	33733967	33734837	rs2376179	2.55	rs997655	8.58	1.65927	0.097062
Adipose_Subcutaneous	PRCD	17	74534146	74549660	rs1868826	-3.33	rs752049	5.54	1.65818	0.097281
Adipose_Subcutaneous	RNF157-AS1	17	74136646	74150731	rs1868826	-3.33	rs7225367	4.37	1.6344	0.102176
Adipose_Subcutaneous	FOXO3B	17	18574259	18576105	rs2428372	2.53	rs4449005	-7.02	-1.6113	0.107115
Adipose_Subcutaneous	CSF3	17	38171614	38174066	rs10445308	4.35	rs2302776	-3.36	-1.60892	0.107633
Adipose_Subcutaneous	CTC-507E2.2	17	33923923	33924147	rs4251738	-2.66	rs225306	-5.61	1.60614	0.108243
Adipose_Subcutaneous	RAD51C	17	56769934	56811703	rs8182262	-2.1	rs9303399	11.49	-1.59777	0.110093
Adipose_Subcutaneous	HOXB7	17	46684594	46710934	rs11652981	3.07	rs12951790	-4.63	-1.59567	0.110562
Adipose_Subcutaneous	RP13-991F5.2	17	80434473	80435800	rs3176835	-3.13	rs12452708	-4.56	1.59278	0.11121
Adipose_Subcutaneous	RP11-707O23.5	17	43678235	43679706	rs173365	3.79	rs8072451	14.09	1.58858	0.112155
Adipose_Subcutaneous	HILS1	17	48248789	48258539	rs8081438	3.89	rs2586488	5.26	-1.58605	0.112727
Adipose_Subcutaneous	ICAM2	17	62082467	62097994	rs8069038	-2.51	rs11079520	-5.81	1.58527	0.112904
Adipose_Subcutaneous	TEX14	17	56634039	56769416	rs8182262	-2.1	rs302863	6.75	1.58015	0.114072
Adipose_Subcutaneous	RP11-686D22.4	17	33730856	33731392	rs2376179	2.55	rs997655	8.4	1.5792	0.11429
Adipose_Subcutaneous	RP11-238F2.1	17	68774745	68775371	rs7217041	-2.59	rs9904253	-4.95	1.57363	0.115574
Adipose_Subcutaneous	PLEKHM1	17	43513266	43568115	rs173365	3.79	rs11012	4.66	1.56615	0.117314
Adipose_Subcutaneous	RPRML	17	45055523	45056614	rs8067246	3.45	rs7214920	6.01	1.56395	0.117828
Adipose_Subcutaneous	HOXB6	17	46671639	46682354	rs11652981	3.07	rs4793944	-5.92	-1.54756	0.121727
Adipose_Subcutaneous	RP11-259G18.3	17	44336917	44337972	rs173365	3.79	rs199457	14.85	1.546	0.122105
Adipose_Subcutaneous	KRT222	17	38810917	38821433	rs2957325	3.74	rs723729	3.6	-1.53396	0.12504
Adipose_Subcutaneous	MRPL38	17	73894724	73901494	rs1868826	-3.33	rs9302994	-4.83	1.53276	0.125334
Adipose_Subcutaneous	SUMO2	17	73163408	73179078	rs9944529	-2.91	rs35271045	-3.57	1.52904	0.126255
Adipose_Subcutaneous	RP11-963H4.3	17	10752858	10784212	rs4792092	-2.93	rs2079574	5.33	-1.52622	0.126954
Adipose_Subcutaneous	CPSF4L	17	71245932	71258491	rs8082534	-3.29	rs3751928	5.14	1.50762	0.131651
Adipose_Subcutaneous	TMC8	17	76126851	76139049	rs17641275	-3.27	rs2871647	-5.73	-1.50551	0.132192
Adipose_Subcutaneous	BZRAP1	17	56378592	56406152	rs2304943	2.2	rs8263	-6.46	1.49781	0.134182
Adipose_Subcutaneous	QRICH2	17	74270130	74303761	rs1868826	-3.33	rs12232502	5.97	1.49185	0.13574
Adipose_Subcutaneous	TNFSF13	17	7461609	7464925	rs3803802	-2.58	rs9899183	4.99	-1.45927	0.144492
Adipose_Subcutaneous	GAS2L2	17	34071530	34079897	rs2376179	2.55	rs2280786	7.63	-1.45751	0.144977
Adipose_Subcutaneous	CTD-2104P17.1	17	19519102	19537138	rs3888642	-2.92	rs2453594	4.88	1.45317	0.146177
Adipose_Subcutaneous	RCVRN	17	9799637	9808938	rs9916292	-2.56	rs1047339	8.12	-1.44983	0.147106
Adipose_Subcutaneous	DDX42	17	61851136	61896677	rs8069038	-2.51	rs2137144	4.08	1.43702	0.150712
Adipose_Subcutaneous	MAP3K3	17	61699775	61773261	rs958334	3.73	rs2854218	5.92	-1.43402	0.151565
Adipose_Subcutaneous	NME1	17	49230897	49239789	rs12945389	-4.25	rs16949649	11.74	1.41508	0.157044
Adipose_Subcutaneous	MXRA7	17	74669741	74707098	rs11870033	2.89	rs4788942	11.11	1.4115	0.158097
Adipose_Subcutaneous	CTD-2047H16.4	17	78325628	78388964	rs9909720	-3.67	rs4078429	6.47	-1.41116	0.158197
Adipose_Subcutaneous	ARSG	17	66255323	66418872	rs2362730	-3.66	rs2362727	-6.07	-1.39146	0.164086
Adipose_Subcutaneous	MAGOH2	17	10619319	10619828	rs4792092	-2.93	rs406446	6.71	1.38633	0.165645
Adipose_Subcutaneous	BRIP1	17	59758627	59940882	rs4968515	2.62	rs1015771	-6.22	1.38444	0.166223
Adipose_Subcutaneous	LRRC37A2	17	44588877	44630815	rs8067246	3.45	rs199457	14.26	1.3735	0.169598
Adipose_Subcutaneous	LIG3	17	33307513	33332083	rs1480947	-2.2	rs2074518	-9.59	1.37103	0.170367
Adipose_Subcutaneous	TOP3A	17	18174742	18218321	rs16960870	1.95	rs4925159	-5.51	-1.36263	0.172999
Adipose_Subcutaneous	RP11-173M1.8	17	25641669	25642952	rs12709500	-2.84	rs7213148	7.77	-1.34854	0.177485
Adipose_Subcutaneous	WNT3	17	44839872	44910424	rs8067246	3.45	rs12452064	-5.76	1.34373	0.179035
Adipose_Subcutaneous	SPATA20	17	48623667	48633213	rs12945389	-4.25	rs989128	-15.08	-1.34037	0.180125
Adipose_Subcutaneous	ARL4D	17	41476327	41478505	rs4349197	-3.69	rs2086247	3.98	1.33937	0.18045
Adipose_Subcutaneous	GEMIN4	17	647654	655899	rs2467261	-3.06	rs2644714	5.72	1.33811	0.18086
Adipose_Subcutaneous	ANKRD40	17	48770551	48785285	rs12945389	-4.25	rs2286650	-7.07	1.33704	0.18121
Adipose_Subcutaneous	CTC-457L16.2	17	19044330	19047002	rs2428372	2.53	rs7502682	-7.26	-1.32573	0.184929
Adipose_Subcutaneous	CTB-75G16.3	17	34990527	34991156	rs732770	3.97	rs2028068	-4.18	1.32018	0.186776
Adipose_Subcutaneous	RP11-552F3.10	17	73893141	73896229	rs1868826	-3.33	rs9895947	-5.37	1.31642	0.188034
Adipose_Subcutaneous	SLFN12	17	33738079	33760302	rs2376179	2.55	rs997655	9.92	1.31515	0.188459
Adipose_Subcutaneous	TRIM16L	17	18601311	18639431	rs2428372	2.53	rs4315390	4.85	-1.30264	0.192697
Adipose_Subcutaneous	LRRC37BP1	17	28956698	28964482	rs8073965	2.15	rs6505217	3.44	-1.29966	0.193717
Adipose_Subcutaneous	NPEPPS	17	45600308	45700642	rs12603447	3.06	rs8070463	-5.23	-1.29876	0.194025
Adipose_Subcutaneous	CNTNAP1	17	40835936	40851832	rs4349197	-3.69	rs3817331	-4.91	1.28957	0.197199
Adipose_Subcutaneous	CTC-296K1.4	17	42872115	42875151	rs16939730	3.77	rs4426386	5.32	-1.28174	0.199934
Adipose_Subcutaneous	RP11-1055B8.4	17	79361930	79364056	rs8070792	2.56	rs11655604	-9.91	1.27863	0.201026
Adipose_Subcutaneous	PRKCA	17	64298754	64806861	rs7207097	-2.4	rs9901804	7.04	1.2786	0.201037
Adipose_Subcutaneous	NARF	17	80416056	80448413	rs3176835	-3.13	rs6502113	-9.27	1.27323	0.202938
Adipose_Subcutaneous	G6PC3	17	42148103	42153709	rs9912855	2.6	rs9675211	6.23	-1.25663	0.208889
Adipose_Subcutaneous	SCO1	17	10583654	10601692	rs4792092	-2.93	rs9904211	-6.91	-1.25611	0.209076
Adipose_Subcutaneous	CYTH1	17	76670130	76778379	rs8068871	-2.91	rs3088040	4.48	-1.24485	0.213188
Adipose_Subcutaneous	PLD6	17	17104309	17109629	rs6502557	2.65	rs4985749	6.07	-1.2394	0.215197
Adipose_Subcutaneous	EFCAB5	17	28256218	28435470	rs7217677	-2.67	rs4528633	5.58	-1.23461	0.216974
Adipose_Subcutaneous	TSEN54	17	73512141	73520820	rs9944529	-2.91	rs3935439	4.65	-1.23219	0.217879
Adipose_Subcutaneous	STX8	17	9153788	9479908	rs6503190	2.85	rs10521157	8.52	1.23117	0.218259
Adipose_Subcutaneous	RP11-589P10.5	17	6897961	6898508	rs218676	3.29	rs2070590	-7.78	-1.2284	0.219296
Adipose_Subcutaneous	CCL4	17	34430983	34433014	rs10491116	-2.35	rs957979	5.63	-1.22273	0.22143
Adipose_Subcutaneous	ARL16	17	79648204	79650954	rs8070792	2.56	rs11150805	-13.98	1.21519	0.224295
Adipose_Subcutaneous	LRRC37A17P	17	45094559	45131935	rs8067246	3.45	rs16941569	4.21	1.2143	0.224634
Adipose_Subcutaneous	RP11-6N17.4	17	45968621	45973178	rs17677508	2.92	rs13353189	8.27	1.21427	0.224645
Adipose_Subcutaneous	DUSP3	17	41843489	41856356	rs9912855	2.6	rs1731906	3.24	1.21376	0.22484
Adipose_Subcutaneous	RP11-822E23.6	17	21469833	21477781	rs11654455	-2.94	rs7213842	-3.19	1.20272	0.229086
Adipose_Subcutaneous	TRIM65	17	73876416	73893084	rs1868826	-3.33	rs7370	7.24	-1.20169	0.229483
Adipose_Subcutaneous	CCL14	17	34310327	34313569	rs2376179	2.55	rs9892586	-9.8	-1.19955	0.230315
Adipose_Subcutaneous	NT5C	17	73126361	73127890	rs9944529	-2.91	rs35271045	6.71	-1.1936	0.232633
Adipose_Subcutaneous	COPZ2	17	46103533	46115392	rs17677508	2.92	rs2256020	4.32	1.19105	0.233635
Adipose_Subcutaneous	TBKBP1	17	45771447	45789416	rs17677508	2.92	rs2013383	7.74	-1.18732	0.235101
Adipose_Subcutaneous	PLD2	17	4710391	4726729	rs6065	3.53	rs2241933	7.76	1.18066	0.237739
Adipose_Subcutaneous	TMEM11	17	21100593	21117937	rs8068101	3.32	rs899333	3.99	1.17619	0.239521
Adipose_Subcutaneous	TRPV2	17	16320876	16340317	rs17716132	-2	rs3813769	-5.85	1.171	0.241599
Adipose_Subcutaneous	MEOX1	17	41717756	41739322	rs35076207	2.82	rs3785806	6.7	1.15899	0.246458
Adipose_Subcutaneous	BECN1	17	40963673	40985367	rs4349197	-3.69	rs324079	4.34	-1.15216	0.249256
Adipose_Subcutaneous	COX11	17	53029263	53046125	rs2934884	2.9	rs12165058	10.74	-1.15176	0.249421
Adipose_Subcutaneous	CTC-297N7.8	17	10575791	10579323	rs4792092	-2.93	rs9904211	8.58	1.1454	0.252043
Adipose_Subcutaneous	FN3K	17	80693451	80709073	rs3176835	-3.13	rs8077655	6.34	1.13631	0.255826
Adipose_Subcutaneous	PRPSAP2	17	18759612	18834581	rs2428372	2.53	rs3764445	-10.51	-1.12872	0.259015
Adipose_Subcutaneous	DRG2	17	17991200	18011285	rs9909618	-2.04	rs2975001	-4.64	1.12458	0.260769
Adipose_Subcutaneous	MED24	17	38175350	38217468	rs10445308	4.35	rs709592	-10.41	1.12101	0.262283
Adipose_Subcutaneous	CTC-462L7.1	17	53246184	53250993	rs2934884	2.9	rs12947685	5.53	1.11616	0.264352
Adipose_Subcutaneous	RP11-680C21.1	17	11191522	11194128	rs4792092	-2.93	rs11656384	-4.12	-1.11192	0.266172
Adipose_Subcutaneous	SDK2	17	71330523	71640228	rs8082534	-3.29	rs11650320	8.24	-1.10697	0.268307
Adipose_Subcutaneous	HS3ST3A1	17	13399006	13505244	rs11078142	-3.29	rs6502283	-5.28	-1.10361	0.269761
Adipose_Subcutaneous	GLOD4	17	660337	685512	rs2467261	-3.06	rs3813431	4.92	1.08843	0.276405
Adipose_Subcutaneous	DUSP14	17	35849937	35873603	rs732770	3.97	rs9916113	-5.3	-1.08508	0.277886
Adipose_Subcutaneous	CBX1	17	46147414	46178883	rs17677508	2.92	rs17695373	4.32	-1.08359	0.278545
Adipose_Subcutaneous	TEFM	17	29224354	29233838	rs8082537	-1.99	rs11651858	-4.62	1.08271	0.278935
Adipose_Subcutaneous	AANAT	17	74449433	74466199	rs1868826	-3.33	rs8067774	8.56	-1.073	0.283271
Adipose_Subcutaneous	KIAA0753	17	6481468	6544077	rs218676	3.29	rs7221587	-8.08	-1.0719	0.283767
Adipose_Subcutaneous	HSD17B1	17	40701232	40707231	rs4349197	-3.69	rs2676531	8.61	-1.07018	0.284538
Adipose_Subcutaneous	CDRT15P1	17	13927831	13928805	rs12942815	-2.97	rs11869542	-8.97	1.0618	0.288326
Adipose_Subcutaneous	RP11-166P13.3	17	55155659	55162385	rs8073734	3.25	rs721427	-7.07	1.06075	0.288805
Adipose_Subcutaneous	EFNB3	17	7608520	7614696	rs3803802	-2.58	rs3744259	9.05	-1.06009	0.289104
Adipose_Subcutaneous	STRADA	17	61780192	61819330	rs8069038	-2.51	rs2008018	-5.79	-1.05867	0.289749
Adipose_Subcutaneous	RHBDF2	17	74466976	74497872	rs1868826	-3.33	rs8067774	9.79	-1.05646	0.290758
Adipose_Subcutaneous	C17orf97	17	260118	273510	rs4130140	2.67	rs11150882	15.4	1.04768	0.294785
Adipose_Subcutaneous	ABCC3	17	48712138	48769613	rs12945389	-4.25	rs12604031	5.85	1.0307	0.302682
Adipose_Subcutaneous	LRRC46	17	45908993	45915057	rs17677508	2.92	rs8064241	-4.74	-1.02663	0.304594
Adipose_Subcutaneous	OGFOD3	17	80347099	80373503	rs3176835	-3.13	rs9915149	-9.02	1.02391	0.30588
Adipose_Subcutaneous	CCR10	17	40830907	40835838	rs4349197	-3.69	rs3817331	3.41	-1.0149	0.310154
Adipose_Subcutaneous	ZNF286B	17	18561742	18585572	rs2428372	2.53	rs4315390	5.31	-1.00743	0.313729
Adipose_Subcutaneous	SUZ12P	17	29036317	29117926	rs8073965	2.15	rs11657662	-10.44	1.00227	0.316212
Adipose_Subcutaneous	ITGB3	17	45331212	45389182	rs8067246	3.45	rs11655536	-5.86	0.996826	0.318849
Adipose_Subcutaneous	RP11-235E17.6	17	3558915	3561298	rs150846	2.94	rs2235107	-6.18	-0.989188	0.322571
Adipose_Subcutaneous	AC124789.1	17	36606638	36608688	rs9916617	-2.93	rs12942139	-3.83	0.987929	0.323188
Adipose_Subcutaneous	KRT223P	17	38873487	38878184	rs2957325	3.74	rs2462966	4.92	-0.976261	0.328935
Adipose_Subcutaneous	ELP5	17	7155401	7163221	rs3803802	-2.58	rs929229	7.27	-0.974333	0.329891
Adipose_Subcutaneous	PSMB3	17	36908989	36920484	rs9916617	-2.93	rs2338115	5.33	-0.967242	0.333423
Adipose_Subcutaneous	TMEM132E	17	32907768	32966337	rs1003916	3.16	rs990510	5.26	0.966129	0.33398
Adipose_Subcutaneous	DHX40P1	17	58053370	58079745	rs2777899	2.09	rs8066828	7.89	0.964314	0.334889
Adipose_Subcutaneous	EFCAB13	17	45400656	45518678	rs8067246	3.45	rs3809863	8.45	0.962487	0.335805
Adipose_Subcutaneous	SHMT1	17	18231187	18266856	rs16960870	1.95	rs2461847	-8.64	0.961173	0.336465
Adipose_Subcutaneous	LRRC37A16P	17	66121918	66148609	rs2362730	-3.66	rs6504574	5.92	-0.959539	0.337287
Adipose_Subcutaneous	MYO15A	17	18012020	18083116	rs9909618	-2.04	rs8077577	4.7	-0.958744	0.337688
Adipose_Subcutaneous	SHPK	17	3511556	3539616	rs150846	2.94	rs9897822	6.06	0.957628	0.33825
Adipose_Subcutaneous	C17orf72	17	62078444	62081664	rs8069038	-2.51	rs11079520	-7.25	0.953809	0.34018
Adipose_Subcutaneous	TVP23C	17	15405578	15466909	rs1122073	-2.34	rs8071082	-6.89	-0.951828	0.341184
Adipose_Subcutaneous	HOXB-AS1	17	46621713	46628610	rs11652981	3.07	rs17703636	-4.91	-0.942907	0.345729
Adipose_Subcutaneous	CTC-524C5.2	17	5328459	5335861	rs2716878	-3.82	rs8074617	-7.01	-0.94262	0.345875
Adipose_Subcutaneous	AC003665.1	17	45974696	46018776	rs17677508	2.92	rs757351	-4.19	-0.942295	0.346042
Adipose_Subcutaneous	AC005517.3	17	15410180	15410668	rs917541	-2.36	rs8071082	-6.4	-0.9387	0.347885
Adipose_Subcutaneous	CEP112	17	63631656	64188197	rs7207097	-2.4	rs11658189	-4.14	-0.937984	0.348253
Adipose_Subcutaneous	EPN2	17	19118928	19240028	rs3888642	-3.45	rs4924986	7.33	0.936993	0.348762
Adipose_Subcutaneous	CD300C	17	72537247	72542282	rs7214008	2.88	rs1171207	-4.84	-0.930433	0.352147
Adipose_Subcutaneous	C17orf67	17	54869274	54916134	rs8073734	3.25	rs7209070	-5.56	-0.928179	0.353315
Adipose_Subcutaneous	C1QBP	17	5336197	5352128	rs2716878	-3.82	rs9896735	4.59	0.920722	0.357195
Adipose_Subcutaneous	SNORD3B-2	17	18966762	18967449	rs2428372	2.53	rs2074280	-4.03	-0.915975	0.35968
Adipose_Subcutaneous	CTC-297N7.5	17	10633094	10718481	rs4792092	-2.93	rs10521170	-5.27	-0.906	0.364936
Adipose_Subcutaneous	CENPV	17	16245848	16256813	rs17716132	-2	rs3112521	8.17	-0.8908	0.373036
Adipose_Subcutaneous	ANKRD13B	17	27916787	27941773	rs8077048	2.73	rs3110492	8.52	0.885227	0.376034
Adipose_Subcutaneous	RP11-798G7.5	17	43580626	43612076	rs173365	3.79	rs17762769	-3.99	-0.867619	0.385603
Adipose_Subcutaneous	CDK5RAP3	17	46045176	46059138	rs17677508	2.92	rs886444	7.24	-0.866257	0.386349
Adipose_Subcutaneous	LGALS9	17	25956824	25976586	rs1009484	-3.4	rs4794991	-7.66	0.858312	0.39072
Adipose_Subcutaneous	MED13	17	60019966	60142643	rs4968515	2.62	rs16945759	6	-0.857273	0.391294
Adipose_Subcutaneous	CCL23	17	34340096	34345005	rs2376179	2.55	rs9892586	9.05	0.856856	0.391524
Adipose_Subcutaneous	MNT	17	2287354	2304412	rs17834425	2.84	rs2447095	3.98	0.853928	0.393145
Adipose_Subcutaneous	HSD17B1P1	17	40698782	40700724	rs4349197	-3.69	rs3817331	6.93	-0.845241	0.397977
Adipose_Subcutaneous	HOXB3	17	46626232	46667634	rs11652981	3.07	rs7207109	-6.14	-0.843596	0.398895
Adipose_Subcutaneous	ALOX12	17	6899384	6914055	rs218676	3.29	rs2070590	-5.77	-0.842563	0.399473
Adipose_Subcutaneous	TMEM199	17	26684604	26690705	rs1009484	-3.4	rs11080055	5.39	-0.841979	0.3998
Adipose_Subcutaneous	FASN	17	80036214	80056208	rs3176835	-3.13	rs3088016	4.14	0.83928	0.401312
Adipose_Subcutaneous	ETV4	17	41605212	41656988	rs35076207	2.82	rs9899005	6.2	0.830341	0.406346
Adipose_Subcutaneous	AP2B1	17	33913918	34053436	rs4251738	-2.56	rs225303	4.1	-0.82944	0.406855
Adipose_Subcutaneous	RP11-849F2.5	17	8268881	8284646	rs4456537	-2.39	rs12600950	5.94	-0.827541	0.407931
Adipose_Subcutaneous	LINC00910	17	41447213	41466567	rs4349197	-3.69	rs12944458	4.95	0.822611	0.410729
Adipose_Subcutaneous	MGAT5B	17	74864538	74946398	rs11870033	2.89	rs3848393	-5.82	-0.822603	0.410734
Adipose_Subcutaneous	GPR142	17	72363546	72368761	rs7214008	2.88	rs2280108	-4.8	0.822375	0.410864
Adipose_Subcutaneous	RP11-209D14.2	17	19911364	19912547	rs3888642	-3.03	rs10459970	5.27	0.811619	0.41701
Adipose_Subcutaneous	KDM6B	17	7743222	7758114	rs3803802	-2.58	rs17807204	-4.01	0.809283	0.418352
Adipose_Subcutaneous	GP1BA	17	4835592	4838325	rs6065	3.53	rs11556635	5.3	0.808042	0.419066
Adipose_Subcutaneous	AC027763.2	17	6779954	6915668	rs218676	3.29	rs11571354	4.1	0.804229	0.421265
Adipose_Subcutaneous	TEX2	17	62224587	62340661	rs8069038	-2.51	rs1983464	4.68	-0.80314	0.421894
Adipose_Subcutaneous	CCT6B	17	33254878	33288528	rs2339088	2.39	rs2062101	-7.51	-0.800103	0.423651
Adipose_Subcutaneous	NSFP1	17	44450221	44564507	rs7224296	2.03	rs17698176	11.43	0.79291	0.42783
Adipose_Subcutaneous	CD79B	17	62006100	62009714	rs8069038	-2.51	rs1051684	-10.42	-0.786693	0.431462
Adipose_Subcutaneous	RAB34	17	27041299	27045447	rs11657641	3.07	rs3744638	-4.56	0.784193	0.432927
Adipose_Subcutaneous	CDRT4	17	15339332	15406922	rs917541	-2.36	rs2938158	-11.65	-0.779943	0.435424
Adipose_Subcutaneous	TNFSF12	17	7452208	7461207	rs3803802	-2.58	rs4968210	-6.03	0.779771	0.435526
Adipose_Subcutaneous	SCIMP	17	5112256	5138155	rs2716878	-3.82	rs10438722	5.76	-0.774981	0.438351
Adipose_Subcutaneous	RP1-178F10.3	17	18227536	18229211	rs16960870	1.95	rs860568	3.43	0.773318	0.439334
Adipose_Subcutaneous	RP1-59D14.5	17	2278355	2281040	rs17834425	2.84	rs6806	4.35	0.770943	0.440741
Adipose_Subcutaneous	HEATR6	17	58120555	58156292	rs2777899	2.09	rs2087840	5.59	0.769039	0.44187
Adipose_Subcutaneous	CDK3	17	73996987	74002080	rs1868826	-3.33	rs12945400	6.16	-0.769034	0.441873
Adipose_Subcutaneous	ABHD15	17	27887718	27894155	rs8077048	2.73	rs3110496	3.82	0.768481	0.442201
Adipose_Subcutaneous	FAM215B	17	44636196	44640161	rs8067246	3.45	rs35937770	-4.98	0.768109	0.442422
Adipose_Subcutaneous	2021-09-04	17	56597611	56618179	rs17174698	-2.15	rs8178289	-4.54	-0.764375	0.444644
Adipose_Subcutaneous	C17orf62	17	80400522	80408705	rs3176835	-3.13	rs9303029	-8.56	0.76333	0.445267
Adipose_Subcutaneous	DBF4B	17	42785976	42829632	rs16939730	3.77	rs11079280	-12.88	-0.760897	0.446719
Adipose_Subcutaneous	DHRS11	17	34948228	34957235	rs732770	3.97	rs1005552	4.79	0.756942	0.449085
Adipose_Subcutaneous	SLFN13	17	33762115	33775856	rs2376179	2.55	rs9894813	4.74	-0.756692	0.449234
Adipose_Subcutaneous	CNTROB	17	7835442	7852896	rs3803802	-2.58	rs4792061	-5.65	0.744262	0.456718
Adipose_Subcutaneous	SMTNL2	17	4487294	4511614	rs6065	3.53	rs1038125	7.91	-0.729839	0.465489
Adipose_Subcutaneous	TBC1D26	17	15635561	15649476	rs2240593	-1.9	rs498213	-6.13	-0.72905	0.465971
Adipose_Subcutaneous	NT5M	17	17206649	17250977	rs6502557	2.65	rs16961516	6.21	-0.725007	0.468448
Adipose_Subcutaneous	SAMD14	17	48189517	48207246	rs8081438	3.89	rs1007558	5.6	-0.724632	0.468678
Adipose_Subcutaneous	CTD-2303H24.2	17	18424439	18437376	rs2428372	2.53	rs2461847	6.95	-0.723848	0.469159
Adipose_Subcutaneous	CTD-2267D19.3	17	38516907	38520945	rs10852936	4.1	rs4132126	3.88	0.723041	0.469655
Adipose_Subcutaneous	TNRC6C-AS1	17	76104917	76106538	rs17641275	-3.27	rs9907467	-3.73	0.721878	0.47037
Adipose_Subcutaneous	NAGLU	17	40688190	40696467	rs4349197	-3.69	rs659497	-7.12	0.717803	0.472879
Adipose_Subcutaneous	CCL16	17	34303529	34308532	rs2376179	2.55	rs10491118	-7.66	-0.713096	0.475787
Adipose_Subcutaneous	MIR635	17	66420592	66420689	rs2362730	-3.66	rs1470291	-3.29	0.713042	0.47582
Adipose_Subcutaneous	NPLOC4	17	79523913	79604172	rs8070792	2.56	rs9913546	-7.46	-0.712798	0.475971
Adipose_Subcutaneous	PCGF2	17	36891298	36904631	rs9916617	-2.93	rs11658500	10.68	0.711191	0.476966
Adipose_Subcutaneous	MAP2K4	17	11924141	12047147	rs7224074	2.62	rs1468501	5.27	0.707911	0.479001
Adipose_Subcutaneous	ABCA8	17	66863433	66951492	rs4366774	-2.69	rs4147948	3.7	-0.704266	0.481267
Adipose_Subcutaneous	NAGS	17	42081914	42086428	rs9912855	2.6	rs2285750	3.88	0.699254	0.484393
Adipose_Subcutaneous	KCNAB3	17	7825177	7833121	rs3803802	-2.58	rs4435314	-7.6	0.698118	0.485103
Adipose_Subcutaneous	ACADVL	17	7121035	7128592	rs8082182	2.46	rs446994	5.62	-0.694091	0.487625
Adipose_Subcutaneous	EVI2A	17	29644578	29648902	rs4794890	2.39	rs2040792	-3.67	0.691845	0.489035
Adipose_Subcutaneous	MPP3	17	41878167	41910538	rs9912855	2.6	rs8081646	-4.61	0.690241	0.490043
Adipose_Subcutaneous	TMEM99	17	38975414	38992522	rs4890114	3.38	rs2524300	-6.6	0.687816	0.491569
Adipose_Subcutaneous	SLFN5	17	33570055	33600674	rs2376179	2.55	rs883416	12.14	0.683816	0.494091
Adipose_Subcutaneous	ALKBH5	17	18086392	18113268	rs9909618	-2.04	rs2360234	8.54	0.68236	0.495012
Adipose_Subcutaneous	RPAIN	17	5323481	5334613	rs2716878	-3.82	rs9908179	-7.78	-0.673867	0.500396
Adipose_Subcutaneous	EIF4A1	17	7476024	7482323	rs3803802	-2.58	rs7503751	3.03	0.67325	0.500788
Adipose_Subcutaneous	ZNF385C	17	40177660	40215075	rs963987	2.37	rs9905601	-3.94	0.672857	0.501038
Adipose_Subcutaneous	USP36	17	76783463	76837523	rs8068871	-2.91	rs3744800	-5.09	0.669	0.503495
Adipose_Subcutaneous	SCRN2	17	45915080	45918699	rs17677508	2.92	rs2010952	-11.03	0.667707	0.504321
Adipose_Subcutaneous	TMEM98	17	31254928	31272124	rs8078970	-2.53	rs28923	6.25	-0.662367	0.507736
Adipose_Subcutaneous	NBR2	17	41277627	41305688	rs4349197	-3.69	rs8176161	-15.49	-0.658946	0.50993
Adipose_Subcutaneous	TP53I13	17	27893070	27900175	rs8077048	2.73	rs497993	-5.17	-0.658624	0.510138
Adipose_Subcutaneous	SLC25A35	17	8191081	8198661	rs4456537	-2.39	rs7208297	-3.86	0.658467	0.510238
Adipose_Subcutaneous	LRRC37B	17	30334891	30380523	rs3744618	-2.34	rs8066558	3.42	0.656979	0.511194
Adipose_Subcutaneous	FN3KRP	17	80674559	80688204	rs3176835	-3.13	rs3848403	-11.77	-0.653225	0.513611
Adipose_Subcutaneous	MYCBPAP	17	48585745	48608862	rs12945389	-4.25	rs11649849	-7.26	0.653083	0.513703
Adipose_Subcutaneous	ASGR2	17	7004641	7019019	rs218676	3.29	rs425694	6.52	-0.646434	0.517998
Adipose_Subcutaneous	ENO3	17	4851387	4860426	rs6065	3.53	rs12601694	3.85	-0.643937	0.519616
Adipose_Subcutaneous	CTNS	17	3539762	3564836	rs150846	2.94	rs1048682	-9.07	-0.642484	0.520559
Adipose_Subcutaneous	ASB16-AS1	17	42253341	42264085	rs9912855	2.6	rs2240226	-6.84	0.641713	0.521059
Adipose_Subcutaneous	C17orf104	17	42733762	42767676	rs16939730	3.77	rs7217227	-4.03	0.640677	0.521733
Adipose_Subcutaneous	RP11-74E22.6	17	2591767	2592254	rs17834425	2.84	rs1109451	-7.86	0.639029	0.522804
Adipose_Subcutaneous	PIP4K2B	17	36921942	36956379	rs9916617	-2.93	rs228289	6.68	-0.638836	0.52293
Adipose_Subcutaneous	AC012146.7	17	5014763	5017674	rs6065	3.53	rs1047966	-9.51	-0.631611	0.527641
Adipose_Subcutaneous	TEKT3	17	15207128	15244958	rs8075939	2.87	rs230894	-10.3	0.629884	0.52877
Adipose_Subcutaneous	NMT1	17	43129030	43186334	rs16939730	3.77	rs6503422	8.86	0.625955	0.531345
Adipose_Subcutaneous	DDX5	17	62495734	62504317	rs8069038	-2.51	rs17650301	-7.48	-0.623365	0.533045
Adipose_Subcutaneous	SLC16A3	17	80186273	80219005	rs3176835	-3.13	rs12453290	4.14	0.617119	0.537156
Adipose_Subcutaneous	CTC-281F24.1	17	6556792	6558328	rs218676	3.29	rs10445264	5.81	-0.617099	0.537169
Adipose_Subcutaneous	PEMT	17	17408877	17495022	rs4985740	-2.33	rs4646385	9.12	0.616491	0.537571
Adipose_Subcutaneous	FAM106A	17	18427880	18430160	rs2428372	2.53	rs2461847	6.67	-0.61476	0.538713
Adipose_Subcutaneous	ST6GALNAC2	17	74561461	74583038	rs1868826	-3.33	rs9890158	-10	-0.608137	0.543096
Adipose_Subcutaneous	AC025627.7	17	19483256	19499371	rs3888642	-2.91	rs2453594	4.99	0.604222	0.545696
Adipose_Subcutaneous	TMEM97	17	26646121	26655351	rs1009484	-3.4	rs11080054	-7.37	-0.602759	0.546669
Adipose_Subcutaneous	POLDIP2	17	26674036	26684545	rs1009484	-3.4	rs2071379	-5.41	-0.599508	0.548834
Adipose_Subcutaneous	KRT24	17	38854243	38860002	rs2957325	3.74	rs874889	-3.9	-0.595523	0.551494
Adipose_Subcutaneous	CANT1	17	76987799	77005949	rs2377006	2.97	rs17739056	-7.01	-0.588185	0.556408
Adipose_Subcutaneous	VAT1	17	41166622	41177140	rs4349197	-3.69	rs9911630	-6.25	-0.586299	0.557674
Adipose_Subcutaneous	RP11-666A8.9	17	74565874	74567322	rs1868826	-3.33	rs9890158	-8.22	-0.58545	0.558245
Adipose_Subcutaneous	CHRNB1	17	7348380	7361026	rs3803802	-2.58	rs2302762	-10.01	0.581202	0.561104
Adipose_Subcutaneous	TUBG2	17	40811323	40819024	rs4349197	-3.69	rs4792930	9.69	-0.577596	0.563537
Adipose_Subcutaneous	ADORA2B	17	15848231	15879060	rs2240593	-1.9	rs1045599	12.66	-0.577295	0.56374
Adipose_Subcutaneous	TTC19	17	15902694	15948329	rs7215641	-1.98	rs3760298	-8.42	0.573209	0.566503
Adipose_Subcutaneous	UTP6	17	30187923	30228784	rs4794890	2.39	rs4795657	-4.87	-0.57085	0.568102
Adipose_Subcutaneous	USP6	17	5019733	5078329	rs6065	3.53	rs2585266	8.1	0.564202	0.572617
Adipose_Subcutaneous	LINC00854	17	41368960	41383338	rs4349197	-3.69	rs799916	-5.65	-0.558268	0.576662
Adipose_Subcutaneous	TBCD	17	80709940	80900724	rs3176835	-3.13	rs12948179	-5.35	0.553728	0.579765
Adipose_Subcutaneous	RP11-497H17.1	17	80876158	80876661	rs3744157	2.46	rs3785512	3.78	0.548563	0.583306
Adipose_Subcutaneous	NOS2	17	26083792	26127525	rs1009484	-3.4	rs3751972	11.63	0.54574	0.585245
Adipose_Subcutaneous	RPA1	17	1732996	1803376	rs17834425	2.84	rs12603825	6.13	0.545084	0.585695
Adipose_Subcutaneous	AZI1	17	79163393	79196799	rs8070792	2.56	rs883884	-6.7	-0.544655	0.585991
Adipose_Subcutaneous	GCGR	17	79762010	79771889	rs9898788	-2.96	rs7502078	-3.75	-0.543981	0.586454
Adipose_Subcutaneous	LINC00674	17	66098049	66111659	rs2362730	-3.66	rs8064704	6.95	0.543457	0.586815
Adipose_Subcutaneous	MYO19	17	34851668	34899284	rs6607343	-3.16	rs2306589	7.51	-0.542433	0.58752
Adipose_Subcutaneous	NME1-NME2	17	49242796	49249108	rs12945389	-4.25	rs8069453	7.02	-0.541261	0.588328
Adipose_Subcutaneous	MYO18A	17	27400528	27507430	rs8077048	2.73	rs10491211	5.59	0.540125	0.589111
Adipose_Subcutaneous	COPS3	17	17150141	17184607	rs6502557	2.65	rs8065832	-4.19	-0.536829	0.591386
Adipose_Subcutaneous	RP11-333E1.2	17	5143803	5144838	rs2716878	-3.82	rs12449298	4.01	-0.533698	0.59355
Adipose_Subcutaneous	SH3GL1P3	17	66130816	66131745	rs2362730	-3.66	rs6504574	5.4	-0.531919	0.594782
Adipose_Subcutaneous	AC007952.5	17	18996287	18999674	rs2428372	2.53	rs4924986	7.5	0.531169	0.595301
Adipose_Subcutaneous	DHRS7B	17	21026677	21096578	rs8068101	3.32	rs12944701	4.67	0.530474	0.595783
Adipose_Subcutaneous	ACBD4	17	43209967	43221548	rs16939730	3.77	rs8069937	5.13	-0.527123	0.598108
Adipose_Subcutaneous	GGNBP2	17	34900737	34946278	rs6607343	-3.16	rs9906189	-8.77	0.525948	0.598924
Adipose_Subcutaneous	RP11-156P1.3	17	45061411	45177689	rs8067246	3.45	rs2004580	8.85	-0.518599	0.60404
Adipose_Subcutaneous	RTN4RL1	17	1837971	1928639	rs17834425	2.84	rs4473232	5.79	0.51769	0.604675
Adipose_Subcutaneous	TMC6	17	76107881	76128439	rs17641275	-3.27	rs3813026	5.37	0.517254	0.604979
Adipose_Subcutaneous	ZNF232	17	5008836	5026411	rs6065	3.53	rs2585266	8.8	-0.517071	0.605107
Adipose_Subcutaneous	TMEM106A	17	41363854	41372061	rs4349197	-3.69	rs9646413	-5.51	-0.513	0.607951
Adipose_Subcutaneous	RNF167	17	4843547	4848517	rs6065	3.53	rs11650939	-5.27	0.503488	0.614621
Adipose_Subcutaneous	CCDC43	17	42750437	42766980	rs16939730	3.77	rs755547	-3.78	-0.497746	0.618663
Adipose_Subcutaneous	MIR22HG	17	1614805	1620468	rs17834425	2.84	rs3809872	-6.28	-0.493536	0.621634
Adipose_Subcutaneous	C17orf51	17	21428051	21454943	rs11654455	-2.94	rs7405782	-5.31	0.492017	0.622707
Adipose_Subcutaneous	FBXO39	17	6679542	6700420	rs218676	3.29	rs1509122	-10.52	0.484354	0.628135
Adipose_Subcutaneous	TIAF1	17	27401933	27405875	rs8077048	2.73	rs8080570	-3.93	0.480723	0.630713
Adipose_Subcutaneous	SUPT4H1	17	56422539	56429022	rs2304943	2.2	rs10515157	-6.74	0.479396	0.631657
Adipose_Subcutaneous	RSAD1	17	48556161	48563336	rs12945389	-4.25	rs9912065	4.76	-0.464122	0.64256
Adipose_Subcutaneous	STXBP4	17	53046147	53241646	rs2934884	2.9	rs244353	-8.76	0.459727	0.645712
Adipose_Subcutaneous	BRCA1	17	41196312	41277500	rs4349197	-3.69	rs9916834	3.93	-0.452976	0.650566
Adipose_Subcutaneous	RNF157	17	74138534	74236454	rs1868826	-3.33	rs7225367	7.49	0.441539	0.658823
Adipose_Subcutaneous	RP13-753N3.1	17	29190939	29191958	rs8082537	-1.99	rs9914242	5.32	-0.440635	0.659477
Adipose_Subcutaneous	CTD-3199J23.6	17	41297131	41297272	rs4349197	-3.69	rs17600502	-7.48	-0.434858	0.663666
Adipose_Subcutaneous	RP11-676J12.7	17	812872	814452	rs2467261	-3.06	rs7220717	6.31	-0.434277	0.664087
Adipose_Subcutaneous	PRAC2	17	46800530	46802124	rs11652981	3.07	rs9914211	-4.4	0.428455	0.66832
Adipose_Subcutaneous	RP11-690G19.3	17	37408897	37410550	rs11078921	3.49	rs16968682	-3.9	0.42804	0.668622
Adipose_Subcutaneous	SLFN12L	17	33800708	33864880	rs2376179	2.55	rs9894813	5.41	0.426907	0.669447
Adipose_Subcutaneous	AC145343.2	17	66092187	66097615	rs2362730	-3.66	rs6504574	7.38	-0.4183	0.675727
Adipose_Subcutaneous	DCAKD	17	43100708	43138473	rs16939730	3.77	rs4128658	8.19	-0.415476	0.677793
Adipose_Subcutaneous	CTC1	17	8130191	8151362	rs3027251	2.08	rs12603646	-7.36	0.415428	0.677829
Adipose_Subcutaneous	SMIM5	17	73629514	73637484	rs1868826	-3.33	rs820134	-3.54	0.412392	0.680052
Adipose_Subcutaneous	SNORD3B-1	17	18965225	18965807	rs2428372	2.53	rs16960499	3.66	0.411186	0.680936
Adipose_Subcutaneous	EIF4A3	17	78109013	78120982	rs9909720	-3.67	rs8065486	3.5	0.41104	0.681043
Adipose_Subcutaneous	RP11-81A22.5	17	4704454	4710308	rs6065	3.53	rs11654690	-9.33	-0.409805	0.681949
Adipose_Subcutaneous	CTD-2006K23.1	17	72595979	72603368	rs7214008	2.88	rs905710	-4.84	-0.397172	0.69124
Adipose_Subcutaneous	USP32P2	17	18414576	18426609	rs2428372	2.53	rs2461847	7.08	-0.393099	0.694247
Adipose_Subcutaneous	TVP23B	17	18684308	18710027	rs2428372	2.53	rs4630608	-13.57	0.387901	0.698089
Adipose_Subcutaneous	NF1	17	29421945	29709134	rs4794890	2.39	rs11080148	4.93	-0.38772	0.698224
Adipose_Subcutaneous	MYH3	17	10531843	10560626	rs4792092	-2.93	rs9904211	5.72	0.387266	0.69856
Adipose_Subcutaneous	DDX52	17	35970218	36002337	rs8073074	3.81	rs3813912	-4.97	0.386825	0.698886
Adipose_Subcutaneous	EFTUD2	17	42927311	42977030	rs16939730	3.77	rs3826425	5.9	0.384212	0.700821
Adipose_Subcutaneous	SHISA6	17	11144580	11467380	rs4792092	-2.93	rs11078020	3.61	0.381716	0.702672
Adipose_Subcutaneous	CCDC137	17	79633664	79640934	rs8070792	2.56	rs35646762	-7.21	0.381494	0.702837
Adipose_Subcutaneous	FAM57A	17	635652	646206	rs2467261	-3.06	rs2657621	5.43	-0.379959	0.703976
Adipose_Subcutaneous	MPRIP	17	16945859	17120993	rs6502557	2.65	rs17793728	-4.6	-0.376774	0.706341
Adipose_Subcutaneous	PNPO	17	46018872	46025654	rs17677508	2.92	rs7220104	-5.99	0.374913	0.707725
Adipose_Subcutaneous	MSL1	17	38278551	38293042	rs10445308	4.35	rs2715554	-8.75	-0.3704	0.711084
Adipose_Subcutaneous	Y_RNA	17	19552686	19553248	rs3888642	-2.93	rs17794370	-3.69	-0.367643	0.713139
Adipose_Subcutaneous	TOB1-AS1	17	48944040	48986997	rs12945389	-4.25	rs9905480	5.83	-0.364623	0.715393
Adipose_Subcutaneous	KRBA2	17	8271955	8280029	rs4456537	-2.39	rs1004151	-8.45	-0.348861	0.727194
Adipose_Subcutaneous	CAMTA2	17	4871287	4890939	rs6065	3.53	rs11650939	-4.35	0.347037	0.728563
Adipose_Subcutaneous	CARD14	17	78143791	78183062	rs9909720	-3.67	rs2304856	7.66	-0.341563	0.73268
Adipose_Subcutaneous	MFSD11	17	74732631	74777531	rs11870033	2.89	rs685441	-6.84	-0.339154	0.734494
Adipose_Subcutaneous	IFI35	17	41158742	41166473	rs4349197	-3.69	rs1043284	-4.21	-0.338562	0.73494
Adipose_Subcutaneous	SCPEP1	17	55055466	55084129	rs8073734	3.25	rs2214565	-10.26	-0.338349	0.7351
Adipose_Subcutaneous	CASC3	17	38296576	38328436	rs10445308	4.35	rs1107651	-4.02	-0.337914	0.735428
Adipose_Subcutaneous	FTSJ3	17	61896793	61907372	rs8069038	-2.51	rs8069969	-13.98	-0.337827	0.735493
Adipose_Subcutaneous	CTD-3157E16.1	17	15691101	15691519	rs2240593	-1.9	rs4349188	-6.18	-0.333692	0.738612
Adipose_Subcutaneous	EIF5A	17	7210318	7215774	rs3803802	-2.58	rs4796398	9.12	-0.333259	0.738939
Adipose_Subcutaneous	DHX8	17	41561233	41621831	rs4349197	-3.69	rs8064459	-5.92	-0.330336	0.741146
Adipose_Subcutaneous	GOSR1	17	28804380	28854610	rs8073965	2.15	rs216475	5.79	-0.325	0.745181
Adipose_Subcutaneous	ZNF286A	17	15602891	15624101	rs2240593	-1.9	rs17776733	3.39	0.324176	0.745805
Adipose_Subcutaneous	INCA1	17	4891521	4900905	rs6065	3.53	rs426475	5.09	0.322928	0.74675
Adipose_Subcutaneous	LYRM9	17	26205340	26220409	rs1009484	-3.4	rs3751972	-9.77	-0.321708	0.747674
Adipose_Subcutaneous	OXLD1	17	79632066	79633393	rs8070792	2.56	rs7502869	-6.88	0.321245	0.748024
Adipose_Subcutaneous	TCAM1P	17	61926652	61941739	rs8069038	-2.51	rs2137144	8.97	0.316061	0.751956
Adipose_Subcutaneous	MIS12	17	5389605	5394134	rs2716878	-3.82	rs3744714	-5.49	0.312985	0.754292
Adipose_Subcutaneous	SERPINF1	17	1665253	1680868	rs17834425	2.84	rs11078639	-5.96	0.308814	0.757463
Adipose_Subcutaneous	FLCN	17	17115526	17140496	rs6502557	2.65	rs1708618	-13.97	0.307439	0.758509
Adipose_Subcutaneous	DNAH17	17	76419778	76573476	rs17641275	-3.27	rs2376585	-5.11	0.307228	0.75867
Adipose_Subcutaneous	SNX11	17	46180719	46200436	rs17677508	2.92	rs11079806	-8.3	-0.306051	0.759566
Adipose_Subcutaneous	SLFN11	17	33677324	33700720	rs2376179	2.55	rs1548182	5.03	0.305198	0.760215
Adipose_Subcutaneous	HAP1	17	39873994	39890896	rs11079028	2.13	rs7213337	6.66	0.303727	0.761336
Adipose_Subcutaneous	RASL10B	17	34058668	34070540	rs2376179	2.55	rs17550716	4.39	0.286375	0.774591
Adipose_Subcutaneous	RP11-1260E13.4	17	180996	183279	rs4130140	2.67	rs11869174	5.72	-0.285433	0.775312
Adipose_Subcutaneous	RECQL5	17	73622930	73663195	rs1868826	-3.33	rs820157	5.28	0.279028	0.780223
Adipose_Subcutaneous	SP6	17	45922279	45933240	rs17677508	2.92	rs16948835	-3.28	-0.276456	0.782198
Adipose_Subcutaneous	SERPINF2	17	1646130	1658562	rs17834425	2.84	rs2070862	7.04	-0.275592	0.782862
Adipose_Subcutaneous	TOM1L2	17	17746828	17875736	rs9909618	-2.04	rs8065416	-7.99	0.275211	0.783154
Adipose_Subcutaneous	AC122129.1	17	17761583	17762295	rs9909618	-2.04	rs8079321	-4.7	0.268477	0.788332
Adipose_Subcutaneous	MYO15B	17	73584139	73622924	rs9944529	-2.91	rs746840	-9.11	-0.267232	0.789291
Adipose_Subcutaneous	SMYD4	17	1682779	1733928	rs17834425	2.84	rs2071021	-8.69	-0.266091	0.790169
Adipose_Subcutaneous	LEPREL4	17	39958199	39968856	rs11079028	2.46	rs8072866	3.87	-0.259816	0.795006
Adipose_Subcutaneous	DPH1	17	1933404	1945898	rs17834425	2.84	rs8065878	9.14	-0.255647	0.798224
Adipose_Subcutaneous	RP11-524F11.1	17	17410665	17411622	rs6502557	2.65	rs750546	5.13	0.252306	0.800805
Adipose_Subcutaneous	PEX12	17	33901814	33905882	rs2376179	2.55	rs2840044	6	-0.247343	0.804642
Adipose_Subcutaneous	CYGB	17	74523438	74547257	rs1868826	-3.33	rs4648336	-4.18	-0.246458	0.805328
Adipose_Subcutaneous	AC108004.2	17	33615	41378	rs4130140	2.67	rs7217319	-8.35	0.243495	0.807622
Adipose_Subcutaneous	AFMID	17	76183398	76203782	rs17641275	-3.27	rs8072874	4.12	0.242578	0.808332
Adipose_Subcutaneous	KCNH4	17	40308909	40333296	rs963987	2.37	rs8081327	5.97	0.242512	0.808383
Adipose_Subcutaneous	SKA2	17	57187312	57232630	rs28363317	2.02	rs11654986	5.5	-0.235336	0.813948
Adipose_Subcutaneous	MEIS3P1	17	15689932	15690889	rs2240593	-1.9	rs4349188	-8.24	-0.233449	0.815413
Adipose_Subcutaneous	SGSM2	17	2240802	2284352	rs17834425	2.84	rs3213714	-5.85	0.232599	0.816073
Adipose_Subcutaneous	RP11-227G15.8	17	30738236	30739439	rs8078970	-2.53	rs321173	3.75	-0.231141	0.817205
Adipose_Subcutaneous	ZNF594	17	5082831	5095178	rs2716878	-3.82	rs9891728	3.81	-0.229842	0.818215
Adipose_Subcutaneous	SLC25A39	17	42396993	42402238	rs17682536	2.53	rs8079946	-8.68	-0.228926	0.818926
Adipose_Subcutaneous	DCXR	17	79993012	79995608	rs3176835	-3.13	rs8069378	5.97	-0.227924	0.819705
Adipose_Subcutaneous	SMARCD2	17	61909444	61920425	rs8069038	-2.51	rs3817182	-5.55	-0.224466	0.822395
Adipose_Subcutaneous	RP11-334C17.5	17	78174472	78179748	rs9909720	-3.67	rs7503034	12.46	-0.223891	0.822842
Adipose_Subcutaneous	RP13-20L14.4	17	80358579	80359258	rs3176835	-3.13	rs6502051	-3.51	-0.221634	0.824599
Adipose_Subcutaneous	TRIM37	17	57059999	57183958	rs12946522	-1.99	rs2333410	-10.63	0.216156	0.828866
Adipose_Subcutaneous	ASB16	17	42247815	42256451	rs9912855	2.6	rs2240226	-4.87	0.212065	0.832056
Adipose_Subcutaneous	C17orf75	17	30651681	30677042	rs8078970	-2.53	rs4794922	-7.15	-0.21194	0.832154
Adipose_Subcutaneous	RP11-1407O15.2	17	36351796	36421841	rs9916617	-2.93	rs12949534	4.2	-0.211308	0.832647
Adipose_Subcutaneous	CCDC144CP	17	20224477	20306870	rs8068101	3.32	rs12051550	7.91	-0.207099	0.835933
Adipose_Subcutaneous	SMG8	17	57286761	57292608	rs28363317	2.13	rs6503905	-5.34	0.204561	0.837915
Adipose_Subcutaneous	SLC13A5	17	6588032	6616886	rs218676	3.29	rs1983177	-4.96	0.193399	0.846646
Adipose_Subcutaneous	DHX58	17	40253422	40264751	rs963987	2.37	rs2074166	-9.27	-0.193313	0.846714
Adipose_Subcutaneous	AKAP10	17	19807615	19881656	rs3888642	-3	rs2108978	5.44	0.181006	0.856362
Adipose_Subcutaneous	RP11-849F2.8	17	8128139	8128798	rs3027251	2.08	rs12603646	-7.39	0.178138	0.858615
Adipose_Subcutaneous	STRA13	17	79976578	79980794	rs3176835	-3.13	rs3934983	-11.42	-0.171117	0.864132
Adipose_Subcutaneous	USP32P3	17	20318860	20334321	rs8068101	3.32	rs16941857	7.06	0.159564	0.873225
Adipose_Subcutaneous	TMEM101	17	42088556	42101314	rs9912855	2.6	rs9895585	-5.29	0.157563	0.874801
Adipose_Subcutaneous	NUFIP2	17	27582854	27621136	rs8077048	2.73	rs727999	3.53	-0.15644	0.875687
Adipose_Subcutaneous	RFFL	17	33336763	33416338	rs2376179	2.55	rs3926358	5.23	-0.150171	0.880629
Adipose_Subcutaneous	RAB5C	17	40276994	40307016	rs963987	2.37	rs8081327	6.96	-0.147441	0.882784
Adipose_Subcutaneous	DOC2B	17	5810	31427	rs4130140	2.67	rs7219680	5.07	0.147209	0.882967
Adipose_Subcutaneous	TEN1	17	73975516	73996667	rs1868826	-3.33	rs2069528	-11.44	0.145846	0.884043
Adipose_Subcutaneous	AMZ2P1	17	62962668	62971694	rs9891078	-2.46	rs17685439	7.35	-0.143812	0.885649
Adipose_Subcutaneous	PSMC5	17	61905032	61909379	rs8069038	-2.51	rs2137144	-8.08	-0.13758	0.890572
Adipose_Subcutaneous	ZNF652	17	47366568	47439478	rs2412101	3.84	rs17637241	4.8	0.136346	0.891548
Adipose_Subcutaneous	CTD-2350C19.1	17	26729128	26731067	rs8076949	-2.73	rs704	5.63	-0.134718	0.892835
Adipose_Subcutaneous	CRLF3	17	29096406	29151794	rs8082537	-1.99	rs9915139	-7.14	0.134609	0.892921
Adipose_Subcutaneous	ATP5H	17	73034958	73043080	rs9944529	-2.91	rs2307008	5.54	-0.133607	0.893713
Adipose_Subcutaneous	RABEP1	17	5185558	5289129	rs2716878	-3.82	rs1806267	7.07	-0.128667	0.897621
Adipose_Subcutaneous	GAA	17	78075355	78093678	rs9909720	-3.67	rs12450199	-10.44	-0.124192	0.901163
Adipose_Subcutaneous	AC132872.2	17	80214131	80216080	rs3176835	-3.13	rs11653012	4.06	-0.123266	0.901896
Adipose_Subcutaneous	RP11-147L13.8	17	66186025	66188943	rs2362730	-3.66	rs35191309	7.24	0.120233	0.904299
Adipose_Subcutaneous	KANSL1	17	44107282	44302733	rs173365	3.79	rs17692129	-7.14	0.118241	0.905876
Adipose_Subcutaneous	TBX2	17	59477257	59486827	rs2191164	-2.65	rs2109019	4.52	0.11565	0.90793
Adipose_Subcutaneous	ELAC2	17	12895708	12921504	rs11078142	-3.29	rs2523	-10.73	-0.112502	0.910425
Adipose_Subcutaneous	NT5C3B	17	39981335	39992523	rs11079028	2.46	rs8073219	14.39	-0.109112	0.913113
Adipose_Subcutaneous	RP11-388C12.1	17	80671784	80674131	rs3176835	-3.13	rs11653899	9.03	0.106669	0.915051
Adipose_Subcutaneous	CCDC57	17	80059336	80170706	rs3176835	-3.13	rs7222764	8.41	-0.106229	0.915401
Adipose_Subcutaneous	RP11-227G15.2	17	30655460	30656414	rs8078970	-2.53	rs4794922	3.69	-0.103749	0.917368
Adipose_Subcutaneous	SLC2A4	17	7184986	7191570	rs3803802	-2.58	rs222852	-3.86	-0.10344	0.917613
Adipose_Subcutaneous	PYY2	17	26553589	26555091	rs1009484	-3.4	rs4435306	-5.85	-0.097	0.922726
Adipose_Subcutaneous	RAPGEFL1	17	38333263	38351908	rs10445308	4.35	rs1107651	9.63	-0.096728	0.922942
Adipose_Subcutaneous	ATP1B2	17	7549945	7561086	rs3803802	-2.58	rs1642800	5.48	-0.094	0.925109
Adipose_Subcutaneous	LOC440461	17	66195062	66195737	rs2362730	-3.66	rs3760274	3.88	0.09246	0.926333
Adipose_Subcutaneous	NUP88	17	5264258	5322960	rs2716878	-3.82	rs1806261	-5.83	0.09184	0.926825
Adipose_Subcutaneous	SMARCE1	17	38781214	38804760	rs2957325	3.74	rs11659024	-9.35	-0.091427	0.927153
Adipose_Subcutaneous	RHBDL3	17	30593195	30651583	rs8078970	-2.53	rs9907164	4.49	0.080495	0.935844
Adipose_Subcutaneous	LRRC45	17	79981178	79989027	rs3176835	-3.13	rs4077074	-7.38	-0.077	0.938624
Adipose_Subcutaneous	FAM20A	17	66531254	66597530	rs2362730	-3.66	rs11654241	-4.83	-0.073533	0.941382
Adipose_Subcutaneous	AC135178.1	17	8261731	8263538	rs4456537	-2.39	rs1695213	-6.61	-0.072256	0.942398
Adipose_Subcutaneous	PGS1	17	76374721	76421195	rs17641275	-3.27	rs2271613	-4.86	-0.071358	0.943113
Adipose_Subcutaneous	PROCA1	17	27030215	27038872	rs11657641	2.97	rs12602520	-8.02	0.07051	0.943788
Adipose_Subcutaneous	CCDC144B	17	18441117	18528921	rs2428372	2.53	rs3088175	4.22	0.068089	0.945714
Adipose_Subcutaneous	SNORD3A	17	19091329	19092027	rs3888642	-3.95	rs1624825	3.33	0.065637	0.947667
Adipose_Subcutaneous	ENGASE	17	77071021	77084681	rs2377006	3.22	rs3803780	-7.17	-0.065564	0.947725
Adipose_Subcutaneous	PIGL	17	16120523	16250988	rs17716132	-2	rs9890539	6.04	0.060829	0.951495
Adipose_Subcutaneous	ARL17B	17	44352150	44439130	rs7224296	2.03	rs10432043	5.49	0.059303	0.95271
Adipose_Subcutaneous	TTLL6	17	46839597	46894576	rs11652981	3.07	rs3887854	6.16	-0.057295	0.95431
Adipose_Subcutaneous	SMG6	17	1963133	2206997	rs17834425	2.84	rs216196	-3.28	0.050573	0.959666
Adipose_Subcutaneous	COPRS	17	30178883	30186356	rs4794890	2.39	rs9906443	-4.76	-0.050107	0.960037
Adipose_Subcutaneous	SLC38A10	17	79218800	79269347	rs8070792	2.56	rs4969438	5.37	0.049838	0.960251
Adipose_Subcutaneous	C17orf80	17	71228534	71245091	rs8082534	-3.29	rs1052705	-6.88	-0.048492	0.961324
Adipose_Subcutaneous	KLHL10	17	39991937	40004636	rs11079028	2.46	rs4796734	4.12	-0.042091	0.966426
Adipose_Subcutaneous	SPECC1	17	19912657	20222339	rs3888642	-3.03	rs11658169	-5.53	-0.039904	0.96817
Adipose_Subcutaneous	ARL17A	17	44594068	44657088	rs8067246	3.45	rs17692129	-6.96	0.035603	0.971599
Adipose_Subcutaneous	AMZ2	17	66244080	66253297	rs2362730	-3.66	rs7210814	-6.17	-0.031819	0.974616
Adipose_Subcutaneous	TBX4	17	59529765	59562471	rs2191164	-2.65	rs7207341	4.6	-0.03177	0.974656
Adipose_Subcutaneous	DYNLL2	17	56160776	56172897	rs2586094	2.25	rs8071026	-6.04	-0.031652	0.97475
Adipose_Subcutaneous	RHOT1	17	30469733	30580393	rs8078970	-2.53	rs7208838	-6.57	-0.0296	0.976386
Adipose_Subcutaneous	UNC45B	17	33474836	33516364	rs2376179	2.55	rs16970673	7.38	0.028	0.977662
Adipose_Subcutaneous	RP11-332H18.4	17	59470817	59488916	rs2191164	-2.65	rs9907379	5.79	-0.027137	0.97835
Adipose_Subcutaneous	SGSH	17	78180515	78194714	rs9909720	-3.67	rs2304856	6.05	0.025433	0.97971
Adipose_Subcutaneous	KRT16	17	39766030	39772151	rs11079028	2.11	rs2124282	6.36	-0.025185	0.979907
Adipose_Subcutaneous	MIEF2	17	18163848	18169866	rs16960870	1.95	rs4925157	-3.69	-0.020993	0.983251
Adipose_Subcutaneous	SGCA	17	48243346	48253292	rs8081438	3.79	rs2412299	9.91	0.020473	0.983666
Adipose_Subcutaneous	CCL15	17	34323476	34329084	rs2376179	2.55	rs7217473	4.88	-0.019983	0.984057
Adipose_Subcutaneous	CCDC40	17	78010435	78074412	rs9909720	-3.67	rs3764438	12.65	0.019309	0.984594
Adipose_Subcutaneous	CHMP6	17	78965398	78983317	rs8070792	2.56	rs9989483	4.11	0.018589	0.985169
Adipose_Subcutaneous	CISD3	17	36886488	36890149	rs9916617	-2.93	rs7224608	4.24	-0.014298	0.988592
Adipose_Subcutaneous	ADAM11	17	42836399	42859214	rs16939730	3.77	rs7502528	-7.6	0.007127	0.994314
Adipose_Subcutaneous	NBR1	17	41322498	41363708	rs4349197	-3.69	rs35593315	-4.59	0.006919	0.994479
Adipose_Subcutaneous	RP11-78O7.2	17	19799903	19800600	rs3888642	-3.01	rs2108978	-5.62	0.00534	0.99574
Adipose_Subcutaneous	FBF1	17	73905655	73937137	rs1868826	-3.33	rs1135889	11.72	0.000879	0.999299
Adipose_Subcutaneous	SPIRE1	18	12448205	12658041	rs9960807	6.04	rs2847254	-3.91	-2.7486	0.00598
Adipose_Subcutaneous	GALNT1	18	33161081	33291798	rs17647070	-2.89	rs17647070	6.81	-2.7016	0.0069
Adipose_Subcutaneous	INO80C	18	33032194	33077955	rs17647070	-2.89	rs17647070	4.28	-2.6949	0.00704
Adipose_Subcutaneous	RP11-403A21.2	18	21574177	21595303	rs1786310	-3.5	rs8083137	-4.17	2.5985	0.00936
Adipose_Subcutaneous	SEH1L	18	12947132	12987535	rs9960807	6.04	rs9951490	-5.47	-2.4774	0.01323
Adipose_Subcutaneous	LINC00909	18	72259010	72265744	rs12964454	2.87	rs10782060	-10.19	2.4449	0.01449
Adipose_Subcutaneous	ANKRD29	18	21178890	21242849	rs1786310	-3.5	rs1262340	-4.66	2.4077	0.01605
Adipose_Subcutaneous	ROCK1P1	18	109065	122219	rs948263	-3.11	rs4797876	10.81	-2.2415	0.02499
Adipose_Subcutaneous	TWSG1	18	9334765	9402418	rs12970907	-2.94	rs16954996	-10.53	-2.1589	0.03086
Adipose_Subcutaneous	METTL4	18	2537524	2571508	rs11080967	-3.02	rs6506020	6.22	-2.091	0.03653
Adipose_Subcutaneous	EPG5	18	43427574	43547240	rs9958239	3.46	rs1440823	7.38	1.9983	0.04569
Adipose_Subcutaneous	DLGAP1-AS1	18	3593730	3598350	rs8084946	-3.05	rs2240898	6.84	1.9574	0.0503
Adipose_Subcutaneous	GALR1	18	74962505	74980858	rs7239352	2.88	rs11662010	7.44	-1.9559	0.05048
Adipose_Subcutaneous	TAF4B	18	23805900	23971649	rs2926307	-3.38	rs657355	3.57	-1.953	0.05082
Adipose_Subcutaneous	LPIN2	18	2916992	3013313	rs11080967	-3.02	rs9963424	4.92	-1.9332	0.05321
Adipose_Subcutaneous	MYL12A	18	3247479	3256234	rs588163	-2.96	rs1662347	-4.58	-1.9261	0.0541
Adipose_Subcutaneous	RP11-806L2.6	18	706579	707648	rs2853528	3.15	rs2847169	-8.15	1.8751	0.06077
Adipose_Subcutaneous	GNAL	18	11688955	11885674	rs594792	3.26	rs17515325	6.84	1.8617	0.06265
Adipose_Subcutaneous	NPC1	18	21086148	21166862	rs1786310	-3.5	rs11663558	11.38	-1.7955	0.07258
Adipose_Subcutaneous	KIAA1468	18	59854491	59974355	rs12457045	-2.76	rs17645999	-7.84	1.7896	0.07352
Adipose_Subcutaneous	NEDD4L	18	55711599	56068772	rs292457	2.94	rs1129928	-3.32	-1.7865	0.07402
Adipose_Subcutaneous	RP11-403A21.1	18	21537718	21562520	rs1786310	-3.5	rs6507894	-5	1.7247	0.08458
Adipose_Subcutaneous	POLI	18	51795774	51847636	rs4940337	3.04	rs11083046	-12.43	1.6991	0.08929
Adipose_Subcutaneous	RNF165	18	43906772	44043103	rs11662257	3.92	rs12604983	8.07	-1.5965	0.11038
Adipose_Subcutaneous	RP11-91I8.3	18	6728820	6729167	rs4555239	3.62	rs7506974	-10.34	1.5416	0.12317
Adipose_Subcutaneous	RP13-270P17.2	18	3190395	3247275	rs588163	-2.96	rs4798075	-8.17	-1.5009	0.13339
Adipose_Subcutaneous	RP11-411B10.4	18	14074911	14075740	rs8096764	2.9	rs7239586	6.36	1.492	0.1357
Adipose_Subcutaneous	C18orf21	18	33552046	33559241	rs17647070	-2.89	rs2298716	-5.68	-1.4676	0.1422
Adipose_Subcutaneous	RP11-49I11.1	18	33759959	33767411	rs12607440	-2.73	rs1785934	7.16	-1.411	0.15825
Adipose_Subcutaneous	MOCOS	18	33767482	33852120	rs12607440	-2.73	rs16967529	-3.99	-1.4077	0.15922
Adipose_Subcutaneous	FAM69C	18	72102963	72125179	rs17088617	3.23	rs7233849	5.25	1.3863	0.16564
Adipose_Subcutaneous	LINC00669	18	36786888	37380282	rs1943611	-3.1	rs1971167	4.13	1.3473	0.17788
Adipose_Subcutaneous	PIAS2	18	44388353	44500111	rs11662257	3.92	rs646128	4.93	-1.3322	0.1828
Adipose_Subcutaneous	SLMO1	18	12407895	12432237	rs9960807	6.04	rs919	12.3	1.3301	0.18349
Adipose_Subcutaneous	RP11-879F14.2	18	59252979	59274149	rs12457045	-2.76	rs12457579	6	1.2871	0.19806
Adipose_Subcutaneous	KLHL14	18	30252634	30353025	rs12970312	2.68	rs7241727	-5.33	1.246	0.21276
Adipose_Subcutaneous	RPRD1A	18	33564350	33647539	rs12607440	-2.73	rs9961867	7.76	-1.2452	0.21304
Adipose_Subcutaneous	CTD-2171N6.1	18	52773135	52791537	rs1452791	2.42	rs4239474	-5.55	1.2198	0.22255
Adipose_Subcutaneous	AC139100.3	18	77941563	77960875	rs7243052	-2.41	rs11664816	4.79	-1.1948	0.23215
Adipose_Subcutaneous	NARS	18	55267888	55289445	rs4112713	2.12	rs2048953	5.52	-1.1367	0.25567
Adipose_Subcutaneous	RP11-672L10.2	18	902767	906668	rs8192595	-3.59	rs1085998	-5.83	1.0913	0.27515
Adipose_Subcutaneous	ADCYAP1	18	907682	912173	rs8192595	-3.59	rs1085998	-6.12	1.0835	0.27857
Adipose_Subcutaneous	CNDP2	18	72163051	72188366	rs12964454	2.87	rs7230572	-5.69	1.0756	0.28213
Adipose_Subcutaneous	TMEM241	18	20777108	21017925	rs1786310	-3.5	rs2037640	5.86	-1.0739	0.28285
Adipose_Subcutaneous	LINC00668	18	6919495	6929965	rs4555239	3.62	rs631577	-8.52	-1.0184	0.30847
Adipose_Subcutaneous	SLC14A1	18	43304092	43332485	rs28994277	2.65	rs1032119	7.11	-0.9265	0.35421
Adipose_Subcutaneous	RP11-411B10.2	18	14089934	14091018	rs8096764	2.9	rs11659850	4.79	0.9168	0.35926
Adipose_Subcutaneous	MAPK4	18	48086448	48258194	rs7236407	-3.21	rs17729191	-3.35	-0.9127	0.3614
Adipose_Subcutaneous	MALT1	18	56338618	56417371	rs292457	2.94	rs11659233	6.74	0.91	0.36283
Adipose_Subcutaneous	RP11-795F19.5	18	77840060	77840399	rs7243052	-2.41	rs11665594	-4.4	-0.8994	0.36842
Adipose_Subcutaneous	KDSR	18	60994959	61034560	rs6567383	2.81	rs9946122	7.36	0.8971	0.36965
Adipose_Subcutaneous	ZADH2	18	72907063	72921303	rs9959886	3.25	rs1866730	8.77	-0.8878	0.37465
Adipose_Subcutaneous	RNF152	18	59475296	59561480	rs12457045	-2.76	rs6567241	-5.05	-0.8842	0.37659
Adipose_Subcutaneous	PIK3C3	18	39535171	39667794	rs8088748	-2.51	rs647512	-4.96	-0.8755	0.38128
Adipose_Subcutaneous	MBD1	18	47793252	47808144	rs11659765	3.55	rs16951384	-3.95	-0.8657	0.38664
Adipose_Subcutaneous	ESCO1	18	19109242	19180845	rs10083915	2.65	rs1941973	3.46	-0.8637	0.38773
Adipose_Subcutaneous	C18orf8	18	21083473	21110576	rs1786310	-3.5	rs1429935	8.6	-0.8383	0.40184
Adipose_Subcutaneous	TPGS2	18	34360019	34409068	rs12607440	-2.73	rs1045781	-7.45	-0.8201	0.41215
Adipose_Subcutaneous	ZSCAN30	18	32831032	32870196	rs2288085	3.42	rs16958816	-4.8	-0.8195	0.41248
Adipose_Subcutaneous	KATNAL2	18	44497469	44627658	rs11662257	3.92	rs7236403	-7.5	0.8094	0.4183
Adipose_Subcutaneous	HAUS1	18	43684301	43708299	rs9958239	3.46	rs8098010	9.44	0.7778	0.43666
Adipose_Subcutaneous	CCBE1	18	57098172	57364473	rs1013320	2.92	rs4940473	-3.42	0.7468	0.45518
Adipose_Subcutaneous	ENOSF1	18	672546	712676	rs2853528	3.15	rs2612081	6.64	-0.7421	0.45805
Adipose_Subcutaneous	RP11-687F6.1	18	44383187	44383857	rs11662257	3.92	rs16940061	4.08	0.7296	0.46562
Adipose_Subcutaneous	RP11-527H14.2	18	14946266	14973769	rs7244062	1.48	rs2945660	5.02	-0.7243	0.46886
Adipose_Subcutaneous	TXNL4A	18	77732867	77793949	rs7243052	-2.41	rs8086024	9.4	-0.7084	0.4787
Adipose_Subcutaneous	ALPK2	18	56148479	56296189	rs292457	2.94	rs9964346	-5.9	0.6997	0.48409
Adipose_Subcutaneous	HSBP1L1	18	77724561	77730822	rs7243052	-2.41	rs9957220	7.82	-0.6735	0.5006
Adipose_Subcutaneous	PPP4R1	18	9546789	9615238	rs656510	-3.3	rs403093	-6.42	-0.6734	0.50068
Adipose_Subcutaneous	AP005530.2	18	14195	16898	rs948263	-3.11	rs605049	-3.86	0.6565	0.5115
Adipose_Subcutaneous	IMPA2	18	11981024	12030876	rs3760549	3.48	rs606105	8.33	0.6413	0.52133
Adipose_Subcutaneous	RP11-692N5.1	18	9615262	9619361	rs656510	-3.3	rs1787166	12.31	-0.6154	0.53826
Adipose_Subcutaneous	LMAN1	18	56995055	57027194	rs1013320	2.92	rs4806	6.48	0.6134	0.5396
Adipose_Subcutaneous	RP11-799B12.4	18	21740742	21742007	rs1786310	-3.5	rs7242469	4.67	0.5963	0.55095
Adipose_Subcutaneous	RP11-820I16.1	18	11910633	11914343	rs594792	3.26	rs661885	9.57	0.5779	0.56331
Adipose_Subcutaneous	RP11-720L2.3	18	317099	317366	rs2853528	3.15	rs2305027	-6.79	-0.5708	0.56817
Adipose_Subcutaneous	LINC00526	18	5236723	5237824	rs6506242	2.85	rs7238524	4.5	-0.5704	0.56841
Adipose_Subcutaneous	RP11-95O2.5	18	34826853	34827148	rs11876166	-2.86	rs16968370	-5.69	0.5699	0.56873
Adipose_Subcutaneous	RP11-861E21.2	18	12438889	12446510	rs9960807	6.04	rs17615158	-10.29	0.5298	0.59624
Adipose_Subcutaneous	RP11-53B2.2	18	13486461	13490675	rs8096764	2.9	rs1785113	6.35	0.5286	0.59706
Adipose_Subcutaneous	CCDC11	18	47753563	47792892	rs11659765	3.55	rs2958003	4	0.5001	0.61698
Adipose_Subcutaneous	STARD6	18	51850728	51884286	rs4940337	3.04	rs12458280	3.57	-0.4964	0.6196
Adipose_Subcutaneous	RP11-861E21.1	18	12432896	12437634	rs9960807	6.04	rs17615525	11.3	0.487	0.62623
Adipose_Subcutaneous	HDHD2	18	44634434	44676891	rs11662257	3.92	rs16958432	7.78	-0.4704	0.63807
Adipose_Subcutaneous	C18orf32	18	47008028	47013622	rs11659765	3.55	rs7245216	-4.75	0.4574	0.64736
Adipose_Subcutaneous	RBFA	18	77794358	77806397	rs7243052	-2.41	rs3744872	6.8	0.4531	0.65044
Adipose_Subcutaneous	TMX3	18	66340925	66382445	rs9954597	2.88	rs1477990	6.72	0.4502	0.6526
Adipose_Subcutaneous	CELF4	18	34823010	35146000	rs11876166	-2.86	rs16968601	-4.15	-0.4198	0.6746
Adipose_Subcutaneous	CCDC178	18	30517366	31021065	rs2061361	-2.29	rs172030	3.91	-0.4081	0.68324
Adipose_Subcutaneous	ZNF519	18	14057456	14132489	rs8096764	2.9	rs11659850	11.68	0.4026	0.68723
Adipose_Subcutaneous	CCDC102B	18	66382536	66722426	rs9954597	2.88	rs595533	6.49	-0.3616	0.71767
Adipose_Subcutaneous	CEP192	18	12991361	13125051	rs9960807	6.04	rs11663049	15.22	0.3603	0.71862
Adipose_Subcutaneous	RP11-397A16.2	18	53443958	53448952	rs1792695	-3.67	rs13313612	3.86	0.3221	0.74737
Adipose_Subcutaneous	DLGAP1	18	3496030	4455335	rs6506242	2.85	rs4381685	6.06	-0.303	0.76191
Adipose_Subcutaneous	DYM	18	46570039	46987717	rs11659765	3.55	rs12608011	-3.95	-0.2937	0.76895
Adipose_Subcutaneous	NAPG	18	10525902	10552757	rs206420	-3.13	rs484583	12.73	-0.282	0.77792
Adipose_Subcutaneous	AC139100.2	18	77905807	77936315	rs7243052	-2.41	rs8091998	-4.53	0.2748	0.78347
Adipose_Subcutaneous	SNRPD1	18	19192228	19210098	rs10083915	2.65	rs2850571	3.54	0.2565	0.79754
Adipose_Subcutaneous	ZNF532	18	56529832	56653712	rs9947104	-2.51	rs4643439	4.29	0.2505	0.80224
Adipose_Subcutaneous	SERPINB8	18	61637159	61672278	rs6567383	2.81	rs3786343	-4.84	-0.221	0.82513
Adipose_Subcutaneous	PSMG2	18	12665064	12725739	rs9960807	6.04	rs12969446	-7.37	-0.2207	0.82536
Adipose_Subcutaneous	ABHD3	18	19230858	19284766	rs9304376	2.63	rs2305684	5.31	0.2179	0.8275
Adipose_Subcutaneous	LINC00667	18	5238598	5246507	rs6506242	2.85	rs11877315	12.99	-0.2082	0.83507
Adipose_Subcutaneous	PPIAP14	18	5002758	5003215	rs6506242	2.85	rs1604290	6.32	-0.1964	0.84433
Adipose_Subcutaneous	CNDP1	18	72201675	72254448	rs12964454	2.87	rs7577	7.32	0.1955	0.84504
Adipose_Subcutaneous	FAM210A	18	13663346	13726658	rs8096764	2.9	rs1293686	3.31	-0.1811	0.85629
Adipose_Subcutaneous	RP11-49K24.8	18	44632317	44633773	rs11662257	3.92	rs2117373	4.92	-0.1724	0.86314
Adipose_Subcutaneous	SEC11C	18	56806709	56826068	rs1013320	2.92	rs4940844	-7.8	0.1695	0.86538
Adipose_Subcutaneous	RBFADN	18	77806900	77853362	rs7243052	-2.41	rs4550527	9.58	-0.1669	0.86748
Adipose_Subcutaneous	MRO	18	48324574	48351772	rs41461746	-2.47	rs4940025	4.13	-0.1554	0.87648
Adipose_Subcutaneous	ATP5A1	18	43664110	43684297	rs9958239	3.46	rs8092674	-5.9	-0.1329	0.89427
Adipose_Subcutaneous	SMCHD1	18	2655737	2805015	rs11080967	-3.02	rs2155528	5.66	-0.0932	0.92576
Adipose_Subcutaneous	SMAD4	18	48554764	48611415	rs2849257	2.38	rs12458752	6.77	0.0923	0.92647
Adipose_Subcutaneous	RP11-95O2.1	18	34814082	34816205	rs11876166	-2.86	rs2046472	-3.88	0.0918	0.92689
Adipose_Subcutaneous	KCNG2	18	77623668	77660184	rs7243052	-2.41	rs11874805	4.73	0.0818	0.93479
Adipose_Subcutaneous	AP005482.1	18	12658134	12663470	rs9960807	6.04	rs8088786	4.93	0.0704	0.94388
Adipose_Subcutaneous	CEP76	18	12661832	12701112	rs9960807	6.04	rs12457771	4.58	-0.0634	0.94941
Adipose_Subcutaneous	ZNF24	18	32912176	32925446	rs2288085	3.42	rs7505349	-6.01	-0.0607	0.95162
Adipose_Subcutaneous	CIDEA	18	12254318	12277594	rs10460003	4.57	rs7504200	-6.07	0.0493	0.9607
Adipose_Subcutaneous	ZNF236	18	74534563	74682683	rs7239352	2.88	rs470717	5.61	-0.0258	0.97942
Adipose_Subcutaneous	ATP9B	18	76829285	77138283	rs11660479	3.28	rs900477	-4.59	-0.0168	0.98664
Adipose_Subcutaneous	RP11-703I16.1	18	12031177	12032180	rs3760549	3.48	rs606105	4.84	-0.0164	0.98692
Adipose_Subcutaneous	PIGN	18	59710800	59854351	rs12457045	-2.76	rs17069634	-10.95	-0.016	0.98721
Adipose_Subcutaneous	TYK2	19	10461209	10491352	rs2304256	-4.84	rs6511698	5.07	-3.35719	0.000787
Adipose_Subcutaneous	AC006132.1	19	46144752	46146098	rs2286756	2.74	rs2286756	9.08	2.79365	0.005212
Adipose_Subcutaneous	KIAA1683	19	18367908	18385319	rs11667487	-3.46	rs12461701	-10.09	-2.55615	0.010584
Adipose_Subcutaneous	CTD-2085J24.4	19	33366831	33369327	rs12463345	3.28	rs10410304	6.23	2.46897	0.01355
Adipose_Subcutaneous	ZIK1	19	58089824	58105145	rs12460048	-2.87	rs10405036	-6.51	2.41317	0.015814
Adipose_Subcutaneous	ATP13A1	19	19756009	19774502	rs12610185	3.2	rs2304130	6.07	2.27908	0.022663
Adipose_Subcutaneous	RPS5	19	58897767	58906173	rs893179	-2.57	rs731835	-9.08	2.26003	0.023819
Adipose_Subcutaneous	C19orf47	19	40825443	40854362	rs268672	2.92	rs3760636	-4.16	2.25061	0.02441
Adipose_Subcutaneous	PDE4C	19	18318771	18366229	rs11667487	-3.46	rs17683539	4.86	2.24628	0.024686
Adipose_Subcutaneous	MYO9B	19	17186591	17325346	rs11668934	3.31	rs2278997	-3.95	-2.20252	0.027629
Adipose_Subcutaneous	DNM2	19	10828755	10944164	rs2304256	-4.84	rs2043332	-4.93	2.17737	0.029453
Adipose_Subcutaneous	ZNF584	19	58912871	58929694	rs893179	-2.57	rs3826684	-11.32	-2.09771	0.035931
Adipose_Subcutaneous	RAB4B	19	41284121	41302847	rs268672	2.92	rs3745213	3.3	-2.09659	0.03603
Adipose_Subcutaneous	ICAM3	19	10444452	10450499	rs2304256	-4.84	rs2304237	-6.75	-2.08135	0.037402
Adipose_Subcutaneous	ALDH16A1	19	49956426	49974305	rs4801799	3.23	rs10853810	-6.58	2.06922	0.038525
Adipose_Subcutaneous	NCLN	19	3185561	3209573	rs2159917	2.65	rs507872	8.84	-2.0589	0.039504
Adipose_Subcutaneous	ZNF507	19	32836500	32878573	rs242567	2.8	rs8104048	7.36	-2.05504	0.039875
Adipose_Subcutaneous	SLC44A2	19	10713133	10755235	rs2304256	-4.84	rs7251213	-4.28	2.02685	0.042677
Adipose_Subcutaneous	ELOF1	19	11661962	11670051	rs370229	-2.23	rs8606	-4.69	2.01426	0.043983
Adipose_Subcutaneous	ZNF266	19	9523272	9546254	rs1469082	-2.38	rs4804436	-16.19	-2.00388	0.045082
Adipose_Subcutaneous	ZNF709	19	12571998	12624668	rs10407898	-3.43	rs8111862	4.95	1.99407	0.046145
Adipose_Subcutaneous	ZNF100	19	21905568	21950430	rs2435030	2.38	rs6511286	11.84	1.99287	0.046276
Adipose_Subcutaneous	ZNF132	19	58944181	58951589	rs893179	-2.57	rs3764535	-10.62	-1.92712	0.053964
Adipose_Subcutaneous	PPP5D1	19	46984053	47104457	rs8109186	3.11	rs7258489	-4.22	1.91381	0.055645
Adipose_Subcutaneous	GRIN2D	19	48898132	48948188	rs16982092	2.51	rs892200	-8.24	1.91261	0.055798
Adipose_Subcutaneous	LILRA3	19	54799854	54809952	rs387805	-2.6	rs103294	-10.71	1.88837	0.058976
Adipose_Subcutaneous	ZNF837	19	58878985	58892427	rs893179	-2.57	rs7254299	-5.36	1.87666	0.060564
Adipose_Subcutaneous	C19orf40	19	33463115	33469128	rs12463345	3.28	rs751731	9.6	1.8514	0.064112
Adipose_Subcutaneous	AURKC	19	57742377	57746916	rs12460048	-2.87	rs4141255	7.28	1.84733	0.064699
Adipose_Subcutaneous	ZNF772	19	57978031	57988938	rs12460048	-2.87	rs11084499	8.16	1.83853	0.065984
Adipose_Subcutaneous	ZNF550	19	58046639	58071231	rs12460048	-2.87	rs3746222	8.23	-1.83495	0.066514
Adipose_Subcutaneous	ZNF737	19	20718631	20748615	rs7255905	2.43	rs7256767	5.13	1.82501	0.067999
Adipose_Subcutaneous	ZNF235	19	44732882	44809199	rs8113370	2.73	rs11671074	-4.65	-1.80884	0.070476
Adipose_Subcutaneous	CTD-2619J13.19	19	58951815	58957216	rs893179	-2.57	rs11669741	-5.6	1.78283	0.074615
Adipose_Subcutaneous	GATAD2A	19	19496635	19619740	rs12610185	3.2	rs2231997	3.41	1.7605	0.078323
Adipose_Subcutaneous	CTD-2521M24.9	19	17516503	17529713	rs890839	-2.55	rs12972417	-4.07	-1.73748	0.082303
Adipose_Subcutaneous	ZBTB32	19	36195429	36207940	rs7251374	-2.67	rs4806187	-5.85	-1.71999	0.085433
Adipose_Subcutaneous	GRWD1	19	48949030	48960279	rs4801783	2.69	rs11083935	-6.72	-1.71232	0.086838
Adipose_Subcutaneous	PCSK4	19	1481427	1490751	rs1052918	2.58	rs791470	5.49	1.71222	0.086856
Adipose_Subcutaneous	TSKS	19	50243012	50266587	rs4801799	3.23	rs1273634	8.26	-1.70404	0.088374
Adipose_Subcutaneous	PNMAL1	19	46969748	46974820	rs8109186	3.11	rs12978825	13.72	1.7002	0.089094
Adipose_Subcutaneous	CTC-510F12.4	19	11411453	11431999	rs6511719	-2.24	rs420703	-7.28	-1.69152	0.090738
Adipose_Subcutaneous	RUVBL2	19	49496705	49519236	rs4801799	3.23	rs3764622	-6.87	-1.68052	0.092856
Adipose_Subcutaneous	ZNF45	19	44416781	44439430	rs8113370	2.73	rs381872	6.57	-1.67119	0.094685
Adipose_Subcutaneous	DNAAF3	19	55670031	55678090	rs2902925	-2.96	rs7248997	8.15	1.6705	0.09482
Adipose_Subcutaneous	PDCD5	19	33071974	33078358	rs12463345	3.28	rs12150976	5.74	1.6691	0.095097
Adipose_Subcutaneous	EID2B	19	40021630	40023494	rs3810384	3.26	rs7246072	-3.8	1.66316	0.096281
Adipose_Subcutaneous	C19orf48	19	51300961	51308186	rs266868	-3.46	rs4802741	8.51	-1.65752	0.097414
Adipose_Subcutaneous	YJEFN3	19	19640173	19648390	rs12610185	3.2	rs4808206	-5.57	1.65683	0.097554
Adipose_Subcutaneous	ZNF175	19	52074551	52092991	rs3745542	-2.9	rs8108872	-8.52	-1.65606	0.09771
Adipose_Subcutaneous	LONP1	19	5691888	5720583	rs11879365	2.94	rs3892355	-10.76	1.6499	0.098964
Adipose_Subcutaneous	NDUFA11	19	5891287	5904017	rs11879365	2.94	rs1674154	-5.8	-1.64523	0.099922
Adipose_Subcutaneous	CTD-2619J13.17	19	58939999	58942515	rs893179	-2.57	rs7259841	4.96	-1.64431	0.100113
Adipose_Subcutaneous	ZNF649	19	52392477	52408293	rs8103346	2.75	rs7247017	-5.65	1.64403	0.100171
Adipose_Subcutaneous	RP11-678G14.3	19	21753624	21770124	rs2435030	2.38	rs7254018	-12.76	1.6222	0.10476
Adipose_Subcutaneous	ZNF682	19	20107867	20150315	rs12610185	3.2	rs4808227	-7.49	-1.61476	0.106363
Adipose_Subcutaneous	CTC-559E9.6	19	19887411	19945736	rs2304097	3.4	rs248945	10.74	1.60631	0.108207
Adipose_Subcutaneous	STX10	19	13254872	13261197	rs12611099	2.55	rs3760911	5.21	1.60606	0.108262
Adipose_Subcutaneous	CHAF1A	19	4402659	4444995	rs10406174	-3.21	rs11085074	-11.23	1.59571	0.110553
Adipose_Subcutaneous	CTD-2192J16.21	19	12640582	12643787	rs10407898	-3.43	rs4804715	8.87	-1.58018	0.114064
Adipose_Subcutaneous	ZNF749	19	57946697	57956853	rs12460048	-2.87	rs12978934	-9.29	1.57376	0.115543
Adipose_Subcutaneous	ZNF835	19	57174020	57183151	rs8112791	-3.25	rs2052241	5.43	1.55497	0.119952
Adipose_Subcutaneous	ZNF575	19	44029649	44040282	rs12611088	-2.6	rs2682562	12.77	1.54342	0.122728
Adipose_Subcutaneous	ZNF419	19	57999079	58006048	rs12460048	-2.87	rs6510084	9.66	-1.53712	0.124264
Adipose_Subcutaneous	ZNF317	19	9251056	9274100	rs2099337	-2.83	rs10415904	-4.17	1.52457	0.127365
Adipose_Subcutaneous	P2RY11	19	10222214	10226048	rs2304256	-4.84	rs3826785	7.54	1.49235	0.135608
Adipose_Subcutaneous	PLEKHA4	19	49340354	49371889	rs4801783	2.69	rs610308	4.15	1.48185	0.13838
Adipose_Subcutaneous	OR7D2	19	9296279	9299493	rs1469082	-2.38	rs10415904	8.4	-1.47091	0.141315
Adipose_Subcutaneous	CARD8	19	48684027	48759203	rs11666029	-3.02	rs10410473	-5.72	1.46639	0.142542
Adipose_Subcutaneous	ZNF554	19	2819872	2835771	rs6510683	-2.9	rs1640271	8.17	-1.45707	0.145097
Adipose_Subcutaneous	ZNF677	19	53731577	53758151	rs1428642	2.95	rs16984664	-8.47	-1.45479	0.145728
Adipose_Subcutaneous	SH2D3A	19	6752171	6767599	rs2546127	-3.05	rs1049232	8.2	1.4456	0.14829
Adipose_Subcutaneous	AC005306.3	19	1989400	1990369	rs1052918	2.58	rs12461737	6.99	-1.43838	0.150326
Adipose_Subcutaneous	RP11-678G14.2	19	21737442	21752039	rs2435030	2.38	rs8110814	9.61	1.43601	0.151
Adipose_Subcutaneous	LENG9	19	54973218	54974894	rs1865097	-2.89	rs7255633	3.93	1.42791	0.153318
Adipose_Subcutaneous	C19orf71	19	3539152	3544028	rs10406174	-3.21	rs11672955	-6.04	-1.42459	0.154277
Adipose_Subcutaneous	SARS2	19	39405906	39421187	rs12976749	2.44	rs730078	7.74	-1.41972	0.155689
Adipose_Subcutaneous	CDKN2D	19	10677138	10679735	rs2304256	-4.84	rs11085740	-5.29	-1.41732	0.156389
Adipose_Subcutaneous	SYMPK	19	46318668	46366548	rs8109186	3.11	rs10420834	-4.58	-1.3956	0.162834
Adipose_Subcutaneous	RP11-420K14.6	19	21933586	21935994	rs2435030	2.38	rs2457798	6.21	1.39164	0.164032
Adipose_Subcutaneous	ZNF708	19	21473962	21512227	rs12052044	1.99	rs2650776	8.9	1.38872	0.164917
Adipose_Subcutaneous	CTD-2528L19.6	19	38219487	38221544	rs332841	2.84	rs11668384	5.7	-1.38072	0.167364
Adipose_Subcutaneous	ZNF429	19	21688366	21739072	rs2435030	2.38	rs8112960	-9.32	1.37792	0.168227
Adipose_Subcutaneous	CTC-360G5.9	19	39425976	39429272	rs12976749	2.44	rs8113389	6.78	-1.37691	0.168542
Adipose_Subcutaneous	AC074212.6	19	46271054	46275762	rs8109186	3.11	rs4803852	5.63	1.36839	0.171191
Adipose_Subcutaneous	CHST8	19	34112861	34264414	rs2377295	-3.06	rs10415555	9.28	1.36173	0.173284
Adipose_Subcutaneous	ZNF304	19	57862728	57871266	rs12460048	-2.87	rs862710	-8.96	1.33755	0.181042
Adipose_Subcutaneous	CERS4	19	8271620	8327305	rs661241	2.79	rs7258249	12.2	-1.32745	0.184359
Adipose_Subcutaneous	CTC-444N24.13	19	57862216	57863380	rs12460048	-2.87	rs3746226	-5.17	1.32592	0.184866
Adipose_Subcutaneous	LINC00906	19	29456038	29461781	rs1107486	2.85	rs2077487	-5.44	1.32459	0.185307
Adipose_Subcutaneous	ZNF254	19	24269978	24312654	rs10445627	-2.37	rs35713415	5.01	1.32428	0.185411
Adipose_Subcutaneous	ZNF414	19	8575462	8579044	rs2013882	-2.69	rs2967578	7.7	1.32194	0.186189
Adipose_Subcutaneous	CPT1C	19	50194155	50216988	rs4801799	3.23	rs7258381	5.52	1.32014	0.186789
Adipose_Subcutaneous	MVB12A	19	17529890	17544533	rs890839	-2.55	rs2303680	-6.11	-1.30994	0.190216
Adipose_Subcutaneous	ZNF347	19	53627325	53662313	rs1428642	2.95	rs4801954	-3.87	1.30713	0.191167
Adipose_Subcutaneous	NAPSB	19	50837057	50848018	rs34575650	-3.15	rs4802703	-6.02	-1.30345	0.192422
Adipose_Subcutaneous	SEPW1	19	48281829	48287941	rs11666029	-3.02	rs17304884	12.92	-1.30064	0.193382
Adipose_Subcutaneous	ZNF443	19	12540521	12551926	rs10407898	-3.43	rs7252927	-4.84	-1.30064	0.193382
Adipose_Subcutaneous	KANK3	19	8388225	8408146	rs2013882	-2.69	rs2241589	4.68	1.29172	0.196453
Adipose_Subcutaneous	ZNF577	19	52359055	52391233	rs8103346	2.75	rs6509585	-8.37	1.28958	0.197198
Adipose_Subcutaneous	TRAPPC2P1	19	57875072	57876721	rs12460048	-2.87	rs862710	4.68	-1.287	0.198093
Adipose_Subcutaneous	ZNF525	19	53868946	53895470	rs1428642	2.95	rs7255193	5.43	1.2849	0.198828
Adipose_Subcutaneous	TULP2	19	49384222	49401990	rs4801783	2.69	rs3760785	7.59	1.28378	0.199218
Adipose_Subcutaneous	CCDC8	19	46913629	46916841	rs8109186	3.11	rs16980543	-4.65	1.2811	0.200159
Adipose_Subcutaneous	MRPL4	19	10362577	10370499	rs2304256	-4.84	rs11115	7.02	-1.27685	0.201654
Adipose_Subcutaneous	TSSK6	19	19623227	19626544	rs12610185	3.2	rs16996127	4.47	-1.26706	0.205135
Adipose_Subcutaneous	PRKD2	19	47177532	47220384	rs4803932	-2.34	rs425105	5.7	-1.25716	0.208695
Adipose_Subcutaneous	ZNF404	19	44376515	44388203	rs12611088	-2.6	rs1978723	8.99	1.25562	0.209254
Adipose_Subcutaneous	CTD-2368P22.1	19	58513429	58522600	rs12460048	-2.87	rs1014767	8.99	1.25256	0.210366
Adipose_Subcutaneous	CLIP3	19	36505562	36524245	rs7251374	-2.67	rs4805149	4.23	1.25254	0.210373
Adipose_Subcutaneous	XRCC1	19	44047192	44084625	rs12611088	-2.6	rs7248167	-4.36	-1.25247	0.210398
Adipose_Subcutaneous	SSBP4	19	18529674	18545197	rs11667487	-3.46	rs34053595	-4.63	1.24982	0.211365
Adipose_Subcutaneous	ZNF826P	19	20451078	20607775	rs7255905	2.43	rs2336456	-4.77	1.23507	0.216803
Adipose_Subcutaneous	GMIP	19	19740285	19754476	rs12610185	3.2	rs7248200	-5.32	1.23485	0.216886
Adipose_Subcutaneous	IZUMO4	19	2096673	2099586	rs6510683	-2.9	rs2240655	3.47	1.22139	0.221939
Adipose_Subcutaneous	ZNF28	19	53300662	53324922	rs1428642	2.95	rs7257682	5.27	-1.21338	0.224986
Adipose_Subcutaneous	ATP8B3	19	1782074	1812275	rs1052918	2.58	rs7250872	8.48	-1.2098	0.226356
Adipose_Subcutaneous	C19orf44	19	16607122	16632163	rs10401133	3.91	rs7246005	-10.06	-1.20628	0.227709
Adipose_Subcutaneous	RPL18	19	49118585	49122528	rs4801783	2.69	rs4801764	-3.3	1.20508	0.228171
Adipose_Subcutaneous	CD3EAP	19	45909467	45914024	rs2286756	2.74	rs10412761	-5.01	-1.19973	0.230244
Adipose_Subcutaneous	AD000684.2	19	35753749	35755707	rs11673428	2.63	rs886107	-5.67	-1.1984	0.230762
Adipose_Subcutaneous	ZNF155	19	44472014	44501047	rs8113370	2.73	rs10423679	-6.26	-1.19585	0.231754
Adipose_Subcutaneous	TDRD12	19	33210659	33320483	rs12463345	3.28	rs12610342	-5.28	1.18969	0.234169
Adipose_Subcutaneous	ZNF160	19	53569859	53606689	rs1428642	2.95	rs329719	-9.65	1.18222	0.237117
Adipose_Subcutaneous	ZNF284	19	44576297	44593766	rs8113370	2.73	rs4429390	-4.33	1.17641	0.239429
Adipose_Subcutaneous	ZNF211	19	58141761	58154147	rs12460048	-2.87	rs3746221	10.11	1.17403	0.240385
Adipose_Subcutaneous	MAN2B1	19	12757327	12777556	rs10407898	-3.43	rs10469365	-5.72	-1.1698	0.242079
Adipose_Subcutaneous	HOOK2	19	12873817	12983554	rs12611099	2.55	rs6511828	-3.46	-1.16948	0.242211
Adipose_Subcutaneous	HIPK4	19	40885178	40896094	rs268672	2.92	rs11083555	-4.66	1.16522	0.24393
Adipose_Subcutaneous	ZNF415	19	53611132	53636330	rs1428642	2.95	rs2870444	-6.48	-1.16239	0.245075
Adipose_Subcutaneous	RP11-15A1.3	19	44395956	44405957	rs12611088	-2.6	rs1978723	7.09	1.14536	0.25206
Adipose_Subcutaneous	KDM4B	19	4969125	5153606	rs11673509	2.98	rs17178414	4.72	1.14372	0.252742
Adipose_Subcutaneous	ZNF613	19	52430400	52452012	rs8103346	2.75	rs1549931	5.86	-1.13326	0.257103
Adipose_Subcutaneous	CTD-2561J22.5	19	21627043	21646710	rs2435030	2.38	rs7257857	11.8	1.13078	0.258146
Adipose_Subcutaneous	AC002398.13	19	36261653	36261930	rs7251374	-2.67	rs120960	4.42	1.12916	0.258829
Adipose_Subcutaneous	THOP1	19	2785458	2813599	rs6510683	-2.9	rs878893	3.71	-1.12707	0.259712
Adipose_Subcutaneous	RPS28	19	8386384	8388198	rs2013882	-2.69	rs2972574	11.58	1.12632	0.26003
Adipose_Subcutaneous	RPL23AP79	19	59086812	59111168	rs893179	-2.57	rs10413586	-4.91	1.11763	0.263727
Adipose_Subcutaneous	A1BG-AS1	19	58859117	58865722	rs893179	-2.57	rs1265957	-4.91	-1.1172	0.263909
Adipose_Subcutaneous	HSD17B14	19	49316274	49339935	rs4801783	2.69	rs17272658	-10.25	-1.11095	0.26659
Adipose_Subcutaneous	CTD-3138B18.5	19	58768639	58790174	rs893179	-2.57	rs260468	6.47	-1.1084	0.267689
Adipose_Subcutaneous	LINC00664	19	21666176	21686040	rs2435030	2.38	rs7257857	7.61	1.10189	0.270512
Adipose_Subcutaneous	HAVCR1P1	19	24345172	24346227	rs10445627	-2.37	rs9305015	3.87	-1.095	0.273515
Adipose_Subcutaneous	CEP89	19	33369902	33462897	rs12463345	3.28	rs11668957	-8.9	-1.09163	0.274998
Adipose_Subcutaneous	UBXN6	19	4445016	4457819	rs10415590	-2.91	rs243342	5.85	1.08845	0.276396
Adipose_Subcutaneous	TFPT	19	54611333	54618836	rs4801993	-3.15	rs16985367	-5.81	-1.08474	0.278038
Adipose_Subcutaneous	ZNF607	19	38187264	38210691	rs332841	2.84	rs4803216	3.49	-1.0801	0.280098
Adipose_Subcutaneous	SEC1P	19	49141402	49184461	rs4801783	2.69	rs550455	-8.01	-1.07405	0.282798
Adipose_Subcutaneous	hsa-mir-1199	19	14183348	14185874	rs12461754	3.62	rs7258963	4.72	-1.058	0.290055
Adipose_Subcutaneous	ARHGAP33	19	36265434	36279724	rs7251374	-2.67	rs231214	-6.37	-1.05477	0.29153
Adipose_Subcutaneous	ZNF486	19	20278037	20311299	rs2023414	-2.37	rs2078584	3.5	1.0497	0.293855
Adipose_Subcutaneous	CTD-2561J22.2	19	21565667	21569979	rs2435030	2.38	rs2562456	-5.86	-1.04873	0.294303
Adipose_Subcutaneous	NUCB1	19	49403307	49426629	rs4801783	2.69	rs12979328	-4.99	-1.04602	0.295551
Adipose_Subcutaneous	ZNF534	19	52932440	52955568	rs36680	2.86	rs2290747	9.95	1.04565	0.295724
Adipose_Subcutaneous	ZNF587	19	58365144	58376480	rs12460048	-2.87	rs10424027	-6.61	1.03655	0.299944
Adipose_Subcutaneous	LSM4	19	18417040	18434084	rs11667487	-3.46	rs16982307	6.78	-1.0317	0.302213
Adipose_Subcutaneous	ZNF223	19	44555520	44572144	rs8113370	2.73	rs6509137	11.72	-1.03067	0.302697
Adipose_Subcutaneous	SMARCA4	19	11071598	11176071	rs1051738	-3.47	rs7935	-5.11	1.0304	0.30282
Adipose_Subcutaneous	PSMC4	19	40476912	40487348	rs3810384	3.26	rs17796901	-4.19	1.02952	0.303234
Adipose_Subcutaneous	FXYD5	19	35645633	35660786	rs11673428	2.63	rs2285515	-6.83	-1.02559	0.305085
Adipose_Subcutaneous	ZNF528	19	52901102	52921657	rs36680	2.86	rs2245620	-11.49	-1.01962	0.30791
Adipose_Subcutaneous	CAPS	19	5911780	5915888	rs11879365	2.94	rs420458	-7.03	-1.017	0.309153
Adipose_Subcutaneous	IGFLR1	19	36230058	36233354	rs7251374	-2.67	rs179570	-4.28	1.01546	0.309888
Adipose_Subcutaneous	SUGP2	19	19101697	19144832	rs2238675	2.71	rs4808178	5.16	-1.0149	0.310154
Adipose_Subcutaneous	C19orf69	19	41949063	41950670	rs338598	-2.54	rs2231940	-6.96	1.01421	0.310484
Adipose_Subcutaneous	ZNF558	19	8920380	8943004	rs2013882	-2.69	rs2967745	-6.68	-1.01298	0.311069
Adipose_Subcutaneous	TMEM143	19	48835613	48867494	rs16982092	2.51	rs8182501	5.03	1.00964	0.312669
Adipose_Subcutaneous	ZNF91	19	23487793	23578362	rs10445627	-2.37	rs445397	4.35	-1.0093	0.312832
Adipose_Subcutaneous	MAP1S	19	17830051	17845325	rs445521	3.3	rs2287860	3.73	1.00929	0.312836
Adipose_Subcutaneous	SIGLEC5	19	52114781	52148798	rs8103346	2.75	rs11084095	5.68	-1.00825	0.313334
Adipose_Subcutaneous	SGTA	19	2754712	2783369	rs6510683	-2.9	rs1736192	-5.77	1.00631	0.314266
Adipose_Subcutaneous	ZNF773	19	58011283	58029772	rs12460048	-2.87	rs6510082	-6.11	-1.0009	0.316873
Adipose_Subcutaneous	ZNF562	19	9759330	9785776	rs8112026	-2.34	rs10421933	3.79	-1	0.317311
Adipose_Subcutaneous	SERTAD3	19	40946751	40950612	rs268672	2.92	rs28608147	-5.14	0.999707	0.317452
Adipose_Subcutaneous	MUM1	19	1285890	1378430	rs2930884	2.71	rs11666067	4.68	0.998368	0.318101
Adipose_Subcutaneous	SMG9	19	44235301	44259142	rs12611088	-2.6	rs2277745	6.51	-0.997578	0.318484
Adipose_Subcutaneous	LSR	19	35739233	35758867	rs11673428	2.63	rs10153449	10.58	-0.995838	0.319329
Adipose_Subcutaneous	LIN37	19	36239262	36245420	rs7251374	-2.67	rs8106959	5.49	-0.994671	0.319896
Adipose_Subcutaneous	CTD-2325M2.1	19	8073613	8080909	rs661241	2.79	rs4804249	-6.67	0.987363	0.323465
Adipose_Subcutaneous	TBXA2R	19	3594504	3606838	rs10406174	-3.21	rs16991953	-3.77	0.979026	0.327567
Adipose_Subcutaneous	CYP4F11	19	16023177	16045677	rs10411344	3.62	rs12985091	-11.45	0.97327	0.330419
Adipose_Subcutaneous	PEX11G	19	7541761	7562335	rs661241	2.79	rs3745356	-6.47	0.97	0.332046
Adipose_Subcutaneous	CTBP2P7	19	36987818	36989061	rs7251374	-2.67	rs486221	4.07	-0.969108	0.332491
Adipose_Subcutaneous	LLNLR-246C6.1	19	15456879	15459228	rs12981207	-2.62	rs4809200	3.94	0.965882	0.334103
Adipose_Subcutaneous	AC005330.2	19	1321224	1322863	rs2930884	2.71	rs4807862	8.6	-0.963542	0.335276
Adipose_Subcutaneous	NUDT19	19	33182867	33204702	rs12463345	3.28	rs3892630	-9.51	0.957774	0.338177
Adipose_Subcutaneous	CATSPERG	19	38826415	38861589	rs332841	2.84	rs8108440	7.28	-0.957303	0.338414
Adipose_Subcutaneous	GEMIN7	19	45582453	45594782	rs3852861	-3.15	rs10405859	6.79	0.950632	0.341791
Adipose_Subcutaneous	AC007292.6	19	4363876	4364637	rs10406174	-3.21	rs34080966	-5.03	0.944629	0.344849
Adipose_Subcutaneous	CTB-50L17.9	19	4454791	4455217	rs10415590	-2.91	rs34080966	-12.4	0.941903	0.346242
Adipose_Subcutaneous	AP1M1	19	16308389	16346160	rs10401133	3.91	rs8100939	-6.19	-0.941307	0.346548
Adipose_Subcutaneous	ZNF544	19	58739960	58788815	rs893179	-2.57	rs260461	5.26	-0.939546	0.34745
Adipose_Subcutaneous	RPL36	19	5674958	5691844	rs11879365	2.94	rs4807045	-5.23	-0.935873	0.349339
Adipose_Subcutaneous	ZNF283	19	44331444	44353307	rs12611088	-2.6	rs10415344	5.99	0.935703	0.349426
Adipose_Subcutaneous	DMWD	19	46286205	46296060	rs8109186	3.11	rs725660	-4.14	-0.931601	0.351543
Adipose_Subcutaneous	ZNF565	19	36673188	36737159	rs7251374	-2.67	rs2287897	-6.32	-0.928912	0.352935
Adipose_Subcutaneous	MPND	19	4343524	4360083	rs10406174	-3.21	rs11085073	4.84	-0.926478	0.354198
Adipose_Subcutaneous	ZNF260	19	37001597	37019562	rs7251374	-2.67	rs4806328	3.76	0.91808	0.358577
Adipose_Subcutaneous	SHKBP1	19	41082757	41097305	rs268672	2.92	rs11672651	4.05	-0.916446	0.359433
Adipose_Subcutaneous	LENG8	19	54960224	54972980	rs1865097	-2.89	rs1010645	7.9	0.909549	0.363061
Adipose_Subcutaneous	ZNF561	19	9715356	9732075	rs8112026	-2.34	rs10407737	-7.86	0.902285	0.366905
Adipose_Subcutaneous	OPA3	19	46030685	46105470	rs2286756	2.74	rs1264226	-3.88	-0.893503	0.371588
Adipose_Subcutaneous	PEPD	19	33877856	34012700	rs12463345	3.28	rs10404460	10.6	0.89321	0.371744
Adipose_Subcutaneous	ZNF85	19	21106028	21133503	rs7255905	2.43	rs10426078	-4.68	-0.89273	0.372002
Adipose_Subcutaneous	MPV17L2	19	18303992	18307552	rs11667487	-3.46	rs2271882	-4.76	-0.890953	0.372955
Adipose_Subcutaneous	CD37	19	49838428	49843733	rs4801799	3.23	rs7248176	-5.24	-0.883464	0.376986
Adipose_Subcutaneous	RPL28	19	55896713	55914612	rs2902925	-2.96	rs17700376	-9.5	-0.867895	0.385452
Adipose_Subcutaneous	ZNF586	19	58281023	58331098	rs12460048	-2.87	rs9304805	7.12	-0.86716	0.385854
Adipose_Subcutaneous	ETV2	19	36132647	36135773	rs7251374	-2.67	rs1858844	3.7	-0.864987	0.387046
Adipose_Subcutaneous	LINC00662	19	28175488	28284802	rs9973221	-2.3	rs17687918	5.26	-0.862973	0.388153
Adipose_Subcutaneous	U2AF1L4	19	36233365	36235882	rs7251374	-2.67	rs2871921	10.13	-0.860477	0.389526
Adipose_Subcutaneous	AC006262.6	19	46706683	46718094	rs8109186	3.11	rs16980289	6.15	-0.860193	0.389683
Adipose_Subcutaneous	AC010492.2	19	54732911	54734088	rs10403669	2.67	rs16985475	4.85	-0.859198	0.390231
Adipose_Subcutaneous	FPR3	19	52298416	52329442	rs8103346	2.75	rs7254413	5.71	-0.858442	0.390648
Adipose_Subcutaneous	ZNF490	19	12688775	12750912	rs10407898	-3.43	rs12459123	4.64	0.857839	0.390982
Adipose_Subcutaneous	ZNF600	19	53267448	53290044	rs36680	2.86	rs10404486	-9.22	-0.85565	0.392192
Adipose_Subcutaneous	NXNL1	19	17566234	17571763	rs890839	-2.55	rs8109373	7.15	-0.851926	0.394255
Adipose_Subcutaneous	COX6B1	19	36139125	36149763	rs7251374	-2.67	rs4806187	8.34	0.844	0.398669
Adipose_Subcutaneous	FCGRT	19	50015536	50029590	rs4801799	3.23	rs7256116	-6.47	-0.836201	0.403042
Adipose_Subcutaneous	CCDC9	19	47759237	47775210	rs830131	-2.17	rs888836	-6.56	0.828199	0.407558
Adipose_Subcutaneous	ZNF702P	19	53471504	53541151	rs1428642	2.95	rs2015565	-3.86	-0.819999	0.412217
Adipose_Subcutaneous	HAUS8	19	17160539	17186435	rs11668934	3.31	rs7253742	-6.09	-0.817835	0.413451
Adipose_Subcutaneous	ZNF763	19	12075852	12091196	rs10407898	-3.43	rs7256759	-7.61	-0.815508	0.414782
Adipose_Subcutaneous	NTN5	19	49164664	49176338	rs4801783	2.69	rs281398	3.88	-0.813427	0.415973
Adipose_Subcutaneous	RPS16	19	39923847	39926588	rs3810384	3.26	rs481421	6.16	0.807342	0.419469
Adipose_Subcutaneous	ZNF331	19	54024235	54083523	rs1428642	2.95	rs8100247	-5.03	0.802153	0.422464
Adipose_Subcutaneous	ZNF568	19	37407231	37488834	rs16979502	1.97	rs543518	4.02	-0.799498	0.424001
Adipose_Subcutaneous	ZNF253	19	19976695	20005483	rs12610185	3.2	rs4808993	-4.46	0.799059	0.424256
Adipose_Subcutaneous	CTD-3018O17.3	19	52892272	52901019	rs36680	2.86	rs8104808	-6.41	-0.796294	0.425861
Adipose_Subcutaneous	B3GNT3	19	17905637	17923891	rs11667487	-3.46	rs265548	8.18	-0.794968	0.426632
Adipose_Subcutaneous	CTB-31O20.4	19	1822088	1824542	rs1052918	2.58	rs10422439	4.59	0.794324	0.427007
Adipose_Subcutaneous	SNRPD2	19	46190712	46195647	rs2286756	2.74	rs36040835	-7.82	-0.788139	0.430616
Adipose_Subcutaneous	DKKL1	19	49865040	49878373	rs4801799	3.23	rs8108669	-5.71	-0.787552	0.430959
Adipose_Subcutaneous	FBXO27	19	39481354	39523425	rs12976749	2.44	rs572764	8.95	0.781877	0.434287
Adipose_Subcutaneous	CTB-171A8.1	19	45135500	45222031	rs3852861	-3.15	rs714948	7.25	-0.781617	0.434439
Adipose_Subcutaneous	PPAP2C	19	281040	291393	rs11666069	-1.82	rs2305113	-4.74	-0.778749	0.436128
Adipose_Subcutaneous	PINLYP	19	44081344	44086256	rs12611088	-2.6	rs3213285	-7.67	0.773904	0.438988
Adipose_Subcutaneous	GPATCH1	19	33571786	33621448	rs12463345	3.28	rs10411529	4.95	0.761334	0.446457
Adipose_Subcutaneous	LGALS4	19	39292311	39304004	rs12976749	2.44	rs2278012	6.23	0.749534	0.453535
Adipose_Subcutaneous	CTC-360J11.4	19	57686601	57689289	rs12460048	-2.87	rs8106506	7.76	-0.747098	0.455004
Adipose_Subcutaneous	PPP5C	19	46850251	46896238	rs8109186	3.11	rs10412803	-8.05	-0.7465	0.455365
Adipose_Subcutaneous	ERCC2	19	45853095	45874176	rs3852861	-3.15	rs171140	8.43	-0.74348	0.457191
Adipose_Subcutaneous	ZNF417	19	58411664	58427978	rs12460048	-2.87	rs1047128	6.17	-0.73691	0.461177
Adipose_Subcutaneous	KCNC3	19	50815194	50836772	rs9676278	-3.13	rs8102115	-8.81	0.734284	0.462776
Adipose_Subcutaneous	ZNF333	19	14800711	14843204	rs12461754	3.62	rs13344883	6.88	0.732753	0.463709
Adipose_Subcutaneous	ZNF814	19	58360099	58400442	rs12460048	-2.87	rs4239480	-4.58	-0.730761	0.464925
Adipose_Subcutaneous	AC006272.1	19	52343177	52346577	rs8103346	2.75	rs1056294	9.41	-0.726789	0.467355
Adipose_Subcutaneous	GLTSCR2	19	48248779	48260292	rs11666029	-3.02	rs17703870	-5.4	-0.726252	0.467684
Adipose_Subcutaneous	AC006272.2	19	52343024	52344198	rs8103346	2.75	rs11084120	-3.96	-0.722416	0.470039
Adipose_Subcutaneous	PPM1N	19	45992035	46005768	rs2286756	2.74	rs4625825	7.28	-0.717199	0.473251
Adipose_Subcutaneous	IZUMO1	19	49244145	49250166	rs4801783	2.69	rs838143	9.22	-0.716603	0.473619
Adipose_Subcutaneous	CYP4F24P	19	15871051	15890719	rs12981207	-2.62	rs10518253	14.72	-0.715309	0.474418
Adipose_Subcutaneous	BCKDHA	19	41903385	41930910	rs338598	-2.54	rs284653	4.99	0.713812	0.475344
Adipose_Subcutaneous	PSG4	19	43696854	43709926	rs12611088	-2.6	rs4803586	10.05	0.708762	0.478472
Adipose_Subcutaneous	RPS11	19	49999631	50002946	rs4801799	3.23	rs2271953	-8.04	0.705238	0.480662
Adipose_Subcutaneous	FARSA	19	13033293	13044851	rs12611099	2.55	rs17706531	5.85	0.703978	0.481446
Adipose_Subcutaneous	NDUFA3	19	54606036	54612564	rs4801993	-3.05	rs254262	9.81	0.70297	0.482075
Adipose_Subcutaneous	CCDC114	19	48799714	48824068	rs16982092	2.51	rs249368	-8.67	0.701358	0.48308
Adipose_Subcutaneous	MYO1F	19	8585674	8642461	rs2013882	-2.69	rs4804311	5.97	0.696251	0.486272
Adipose_Subcutaneous	FKRP	19	47249303	47280231	rs4803932	-2.34	rs3848528	12.13	-0.696069	0.486385
Adipose_Subcutaneous	ZNF468	19	53341261	53360902	rs1428642	2.95	rs7258677	-8.36	-0.694123	0.487605
Adipose_Subcutaneous	RP11-255H23.2	19	23945746	24016116	rs10445627	-2.37	rs7245872	-5.19	0.688597	0.491077
Adipose_Subcutaneous	ZNF582-AS1	19	56905025	56910541	rs8112791	-3.25	rs9636161	-10.52	-0.681814	0.495357
Adipose_Subcutaneous	ZNF567	19	37178530	37218603	rs2432055	-1.75	rs3108546	-6.7	0.675248	0.499518
Adipose_Subcutaneous	TRPM4	19	49660998	49715093	rs4801799	3.23	rs11667393	-5.44	0.6738	0.500438
Adipose_Subcutaneous	ANKRD27	19	33087913	33166105	rs12463345	3.28	rs7250780	5.76	-0.673084	0.500894
Adipose_Subcutaneous	RAB11B-AS1	19	8439258	8455569	rs2013882	-2.69	rs2913969	4.23	-0.672094	0.501524
Adipose_Subcutaneous	SLC6A16	19	49792895	49828482	rs4801799	3.23	rs8108669	6.01	0.661332	0.508399
Adipose_Subcutaneous	AC130469.2	19	8646044	8647599	rs2013882	-2.69	rs34367204	-8.84	-0.657105	0.511114
Adipose_Subcutaneous	CCDC124	19	18043825	18054800	rs11667487	-3.46	rs7250332	-7.03	-0.656873	0.511263
Adipose_Subcutaneous	ZNF302	19	35168552	35177302	rs11673428	2.63	rs8106282	-12.15	-0.649088	0.516281
Adipose_Subcutaneous	ODF3L2	19	463346	474983	rs2930884	2.71	rs4919825	-3.93	0.648194	0.51686
Adipose_Subcutaneous	IL27RA	19	14142560	14163743	rs12461754	3.62	rs6511908	9.19	-0.644672	0.51914
Adipose_Subcutaneous	ZNF559	19	9434448	9461838	rs1469082	-2.38	rs28384491	-13.98	0.643306	0.520026
Adipose_Subcutaneous	SAE1	19	47616531	47713886	rs11672892	2.18	rs177918	4.75	0.639706	0.522364
Adipose_Subcutaneous	CCDC159	19	11455360	11465620	rs6511719	-2.24	rs383547	-3.66	0.638742	0.522991
Adipose_Subcutaneous	ZNF529	19	37025676	37080603	rs7251374	-2.67	rs1673087	-5.68	0.630562	0.528327
Adipose_Subcutaneous	ZNF432	19	52534632	52552760	rs36680	2.86	rs1560690	-5.8	0.630196	0.528566
Adipose_Subcutaneous	AC007773.2	19	32880956	32895914	rs242567	2.8	rs7258196	-5.42	0.625648	0.531546
Adipose_Subcutaneous	CTC-523E23.11	19	35340182	35351480	rs11673428	2.63	rs7259297	6.59	0.621161	0.534494
Adipose_Subcutaneous	GPR42	19	35861831	35863855	rs11673428	2.63	rs2301151	-7	0.615875	0.537977
Adipose_Subcutaneous	ZNF114	19	48675575	48790865	rs11666029	-3.02	rs11667463	-6.38	-0.614752	0.538719
Adipose_Subcutaneous	ZNF492	19	22817126	22850472	rs2915910	-1.98	rs2099341	-5.72	0.609383	0.54227
Adipose_Subcutaneous	RPS9	19	54704610	54752862	rs10403669	2.67	rs17305311	-10.47	0.607709	0.543381
Adipose_Subcutaneous	AMH	19	2249308	2252072	rs6510683	-2.9	rs10407022	-8.68	0.607574	0.54347
Adipose_Subcutaneous	ZFP28	19	57050317	57068169	rs8112791	-3.25	rs12981892	9.08	-0.605669	0.544735
Adipose_Subcutaneous	CTD-2540F13.2	19	39228988	39230503	rs12976749	2.44	rs4801861	-6.17	0.602385	0.546918
Adipose_Subcutaneous	CALR	19	13049421	13055303	rs12611099	2.55	rs1049481	-5.39	-0.601562	0.547466
Adipose_Subcutaneous	ZNF573	19	38226734	38307940	rs332841	2.84	rs833915	5.01	-0.601481	0.54752
Adipose_Subcutaneous	LINC00663	19	19868175	19887232	rs2304097	3.43	rs1560189	-6.73	-0.599958	0.548534
Adipose_Subcutaneous	CACTIN	19	3610639	3626813	rs10406174	-3.21	rs10853966	5.1	0.590027	0.555172
Adipose_Subcutaneous	XAB2	19	7684411	7694451	rs661241	2.79	rs4134809	-9.29	0.587919	0.556587
Adipose_Subcutaneous	ZSCAN18	19	58595205	58629794	rs893179	-2.57	rs1529329	4.99	-0.586954	0.557235
Adipose_Subcutaneous	ZNF566	19	36936021	36980550	rs7251374	-2.67	rs2967539	4.73	0.58379	0.559362
Adipose_Subcutaneous	CCNE1	19	30302805	30315215	rs2866464	-3.25	rs4804903	5.77	-0.583256	0.559721
Adipose_Subcutaneous	FPR1	19	52248425	52307363	rs8103346	2.75	rs4802859	-5.87	0.578804	0.562722
Adipose_Subcutaneous	OCEL1	19	17337013	17340028	rs890839	-2.55	rs14129	-7.73	-0.578057	0.563226
Adipose_Subcutaneous	ANKRD24	19	4183351	4224811	rs10406174	-3.21	rs4807546	7.93	-0.57674	0.564115
Adipose_Subcutaneous	AXL	19	41725108	41767671	rs11668501	2.7	rs11882467	4.42	0.576729	0.564123
Adipose_Subcutaneous	DMPK	19	46273065	46285810	rs8109186	3.11	rs725660	-5.78	0.572743	0.566819
Adipose_Subcutaneous	ETHE1	19	44010871	44031396	rs12611088	-2.6	rs12980205	-8.6	-0.568566	0.569651
Adipose_Subcutaneous	CTD-2611O12.6	19	56218707	56219330	rs553611	-3.03	rs310465	-3.96	-0.567283	0.570522
Adipose_Subcutaneous	ANKLE1	19	17392454	17398455	rs890839	-2.55	rs34084277	6.9	0.56712	0.570632
Adipose_Subcutaneous	C19orf82	19	9732179	9756165	rs8112026	-2.34	rs10414485	4.61	-0.56687	0.570802
Adipose_Subcutaneous	GRIN3B	19	1000418	1009646	rs2930884	2.71	rs11085234	8.46	0.561522	0.574442
Adipose_Subcutaneous	SYDE1	19	15218214	15225797	rs12981207	-2.62	rs13301	4.19	-0.559533	0.575798
Adipose_Subcutaneous	AC022153.1	19	28393503	28475651	rs9973221	-2.3	rs11666844	-7.91	-0.557356	0.577284
Adipose_Subcutaneous	TIMM44	19	7991649	8008805	rs661241	2.79	rs35672116	6.77	0.556343	0.577977
Adipose_Subcutaneous	TPM3P9	19	53945049	53947923	rs1428642	2.95	rs7246687	10.86	-0.552113	0.580871
Adipose_Subcutaneous	TM6SF2	19	19375175	19384200	rs12610185	3.2	rs2074303	5.92	0.551982	0.580961
Adipose_Subcutaneous	PLA2G4C	19	48551100	48614074	rs11666029	-3.02	rs175628	-9.04	-0.549432	0.582709
Adipose_Subcutaneous	AC007228.11	19	57056935	57078780	rs8112791	-3.25	rs7258886	6.48	-0.548169	0.583576
Adipose_Subcutaneous	2021-03-02	19	8478154	8503901	rs2013882	-2.69	rs17160520	12.3	-0.547721	0.583883
Adipose_Subcutaneous	ELANE	19	851014	856242	rs2930884	2.71	rs1683591	-3.75	-0.546177	0.584945
Adipose_Subcutaneous	CTC-429P9.3	19	16744614	16746080	rs10401133	3.91	rs7259026	-4.28	0.542071	0.58777
Adipose_Subcutaneous	PRX	19	40899675	40919273	rs268672	2.92	rs11668242	-4.44	0.537752	0.590748
Adipose_Subcutaneous	FAM98C	19	38893775	38899694	rs332841	2.84	rs11880532	5.28	-0.531534	0.595049
Adipose_Subcutaneous	TMEM161A	19	19229978	19249322	rs2304097	3.26	rs10417318	-7.18	-0.531395	0.595145
Adipose_Subcutaneous	SNRNP70	19	49588676	49611862	rs4801799	3.23	rs34256680	-7.22	-0.531063	0.595375
Adipose_Subcutaneous	PPFIA3	19	49622646	49654283	rs4801799	3.23	rs9304680	-4.82	-0.527216	0.598044
Adipose_Subcutaneous	COX7A1	19	36641824	36643771	rs7251374	-2.67	rs7259854	-4.89	0.526599	0.598472
Adipose_Subcutaneous	SIGLEC16	19	50472857	50479071	rs11883067	-3.08	rs12609054	8.55	-0.523496	0.600629
Adipose_Subcutaneous	ZNF780A	19	40575059	40596660	rs3810384	3.26	rs4577216	9.89	0.52346	0.600654
Adipose_Subcutaneous	DOCK6	19	11309971	11373128	rs8106691	-2.34	rs2116877	5.4	-0.521157	0.602257
Adipose_Subcutaneous	TMEM221	19	17546318	17559376	rs890839	-2.55	rs11667945	-11.47	0.520413	0.602776
Adipose_Subcutaneous	CAPN12	19	39224343	39260544	rs12976749	2.44	rs1060186	-10.21	0.517537	0.604781
Adipose_Subcutaneous	TICAM1	19	4815944	4831716	rs11673509	2.98	rs11667267	4.31	-0.503392	0.614689
Adipose_Subcutaneous	CTC-471J1.2	19	52561743	52566956	rs36680	2.86	rs17835716	-4.93	0.500045	0.617043
Adipose_Subcutaneous	CD33	19	51728320	51743271	rs266868	-3.46	rs1566578	4.96	0.492379	0.622451
Adipose_Subcutaneous	CTD-3131K8.2	19	17599799	17622437	rs890839	-2.55	rs7255307	4.96	0.491484	0.623084
Adipose_Subcutaneous	FZR1	19	3506271	3538258	rs10406174	-3.21	rs12976454	-3.61	0.488394	0.625271
Adipose_Subcutaneous	DUS3L	19	5784843	5791249	rs11879365	2.94	rs3826798	-11.75	-0.487732	0.62574
Adipose_Subcutaneous	STRN4	19	47222764	47250251	rs4803932	-2.34	rs588712	-7.71	0.486062	0.626923
Adipose_Subcutaneous	PLIN3	19	4838423	4867780	rs11673509	2.98	rs7250638	-7.26	-0.484778	0.627834
Adipose_Subcutaneous	COPE	19	19010323	19030206	rs2238675	2.71	rs1468461	-4.29	0.479782	0.631382
Adipose_Subcutaneous	EMC10	19	50980200	50986325	rs266868	-3.46	rs8113377	3.49	0.479219	0.631783
Adipose_Subcutaneous	ZNF880	19	52873170	52889048	rs36680	2.86	rs3170100	14.79	0.47874	0.632123
Adipose_Subcutaneous	ZNF761	19	53935227	53961515	rs1428642	2.95	rs4803113	6.06	0.477311	0.633141
Adipose_Subcutaneous	CEACAM22P	19	45041045	45124119	rs3852861	-3.15	rs865864	-5.5	0.475996	0.634077
Adipose_Subcutaneous	ILF3-AS1	19	10762538	10764520	rs2304256	-4.84	rs3843751	-5.2	0.475452	0.634465
Adipose_Subcutaneous	C19orf54	19	41246766	41257458	rs268672	2.92	rs2369302	5.32	-0.466458	0.640888
Adipose_Subcutaneous	BABAM1	19	17378159	17392058	rs890839	-2.55	rs8102890	6.32	-0.466256	0.641032
Adipose_Subcutaneous	ZNF585A	19	37597636	37663643	rs16979502	1.97	rs6510591	7.14	-0.464191	0.642511
Adipose_Subcutaneous	ZNF285	19	44886459	44905774	rs3852861	-3.15	rs2571151	8.3	-0.461507	0.644435
Adipose_Subcutaneous	SIGLEC11	19	50452242	50464429	rs11883067	-3.08	rs1469694	4.18	-0.459881	0.645602
Adipose_Subcutaneous	ZNF71	19	57106632	57137849	rs8112791	-3.25	rs10412218	-5.91	0.459823	0.645643
Adipose_Subcutaneous	SIRT6	19	4174106	4182601	rs10406174	-3.21	rs350852	6.38	-0.452085	0.651208
Adipose_Subcutaneous	TMC4	19	54663846	54676944	rs10403669	2.67	rs641738	-9.19	-0.446792	0.655025
Adipose_Subcutaneous	FBXO17	19	39432044	39466550	rs12976749	2.44	rs8108375	8.05	-0.442108	0.658411
Adipose_Subcutaneous	ELL	19	18553473	18632937	rs11667487	-3.46	rs1560117	5.88	-0.436613	0.662392
Adipose_Subcutaneous	ZNF714	19	21264965	21308073	rs7255905	2.43	rs10412509	5.85	0.435764	0.663008
Adipose_Subcutaneous	HAPLN4	19	19366450	19373605	rs12610185	3.2	rs2074303	7.46	0.435344	0.663313
Adipose_Subcutaneous	PGPEP1	19	18451397	18480760	rs11667487	-3.46	rs10423237	-10.25	-0.432254	0.665557
Adipose_Subcutaneous	GPR108	19	6729925	6737614	rs2546127	-3.05	rs340141	-12.19	0.42819	0.668512
Adipose_Subcutaneous	UPK1A	19	36157715	36169367	rs7251374	-2.67	rs4806187	-5.24	-0.425028	0.670816
Adipose_Subcutaneous	POLR2E	19	1086628	1095598	rs11085143	-3	rs2074447	5.94	-0.42072	0.67396
Adipose_Subcutaneous	ZNF208	19	22115760	22193751	rs2435030	2.38	rs17459246	-5.15	0.413257	0.679418
Adipose_Subcutaneous	RPL18A	19	17970685	17974962	rs11667487	-3.46	rs17523547	-4.7	0.405895	0.68482
Adipose_Subcutaneous	IL12RB1	19	18169805	18209754	rs11667487	-3.46	rs372889	5.86	-0.400964	0.688447
Adipose_Subcutaneous	LENG8-AS1	19	54955991	54960064	rs1865097	-2.89	rs8102709	5.91	0.397	0.691367
Adipose_Subcutaneous	CTC-459F4.3	19	28284371	28409771	rs9973221	-2.3	rs10422399	7.37	-0.390014	0.696526
Adipose_Subcutaneous	ZNF135	19	58570607	58597677	rs893179	-2.57	rs8104122	7.16	-0.388467	0.697671
Adipose_Subcutaneous	WDR18	19	983174	994569	rs2930884	2.71	rs2285899	13.13	-0.387121	0.698667
Adipose_Subcutaneous	ZFP30	19	38121910	38183238	rs332841	2.84	rs2909102	-8.75	-0.385685	0.69973
Adipose_Subcutaneous	CEACAM21	19	42055886	42093197	rs338598	-2.54	rs4803480	-10	0.384311	0.700748
Adipose_Subcutaneous	CTD-3099C6.9	19	53153690	53156537	rs36680	2.86	rs899218	3.84	0.383946	0.701019
Adipose_Subcutaneous	ASPDH	19	51014857	51017947	rs266868	-3.46	rs1298062	5.81	-0.379712	0.704159
Adipose_Subcutaneous	RPL7AP10	19	21332451	21333241	rs7259283	1.81	rs7254094	-5.56	0.373812	0.708544
Adipose_Subcutaneous	CTD-2245F17.3	19	53700364	53714268	rs1428642	2.95	rs17272903	-8.77	0.373246	0.708965
Adipose_Subcutaneous	STAP2	19	4324040	4342783	rs10406174	-3.21	rs10411394	4.9	0.372702	0.70937
Adipose_Subcutaneous	REXO1	19	1815586	1848452	rs1052918	2.58	rs11882337	4.5	0.372396	0.709598
Adipose_Subcutaneous	MRPL34	19	17403641	17417652	rs890839	-2.55	rs6903	11.1	0.371365	0.710365
Adipose_Subcutaneous	WDR88	19	33622996	33666701	rs12463345	3.28	rs8113143	6.2	0.370317	0.711146
Adipose_Subcutaneous	SIGLEC14	19	52145806	52150054	rs8103346	2.75	rs7250849	-8.48	0.367669	0.71312
Adipose_Subcutaneous	PNPLA6	19	7598896	7626650	rs661241	2.79	rs557596	-3.86	0.364639	0.715381
Adipose_Subcutaneous	SLC7A9	19	33321415	33360672	rs12463345	3.28	rs17272274	9.15	-0.363296	0.716383
Adipose_Subcutaneous	MKNK2	19	2037470	2051243	rs6510683	-2.9	rs10404242	-4	-0.361029	0.718078
Adipose_Subcutaneous	CTD-2583A14.11	19	58379541	58380202	rs12460048	-2.87	rs1047128	6.63	-0.35804	0.720313
Adipose_Subcutaneous	ZNF580	19	56146382	56154835	rs2902925	-2.96	rs889092	5.65	0.356017	0.721828
Adipose_Subcutaneous	UBA52	19	18682540	18688360	rs11667487	-3.46	rs6554	8.21	-0.353168	0.723963
Adipose_Subcutaneous	SLC1A5	19	47278140	47291851	rs4803932	-2.34	rs8105903	6.23	0.352795	0.724242
Adipose_Subcutaneous	LIG1	19	48618702	48673860	rs11666029	-3.02	rs3731034	-5.87	0.351503	0.725211
Adipose_Subcutaneous	AC005775.2	19	490046	501624	rs2930884	2.71	rs10415416	-8.47	0.348102	0.727764
Adipose_Subcutaneous	ANO8	19	17434111	17445638	rs890839	-2.55	rs1045201	4.1	-0.347766	0.728016
Adipose_Subcutaneous	NLRP2	19	55464498	55512510	rs1865097	-2.89	rs12981732	6.83	-0.342057	0.732308
Adipose_Subcutaneous	CTD-2224J9.8	19	54006646	54015941	rs1428642	2.95	rs2617672	6.1	-0.33912	0.734519
Adipose_Subcutaneous	SULT2B1	19	49055332	49102682	rs4801783	2.69	rs1010104	3.27	0.336259	0.736675
Adipose_Subcutaneous	ZFP14	19	36827162	36870101	rs7251374	-2.67	rs2857	-3.66	0.333945	0.738421
Adipose_Subcutaneous	AC010524.2	19	49871962	49891338	rs4801799	3.23	rs2303759	-6.42	-0.333817	0.738518
Adipose_Subcutaneous	SPINT2	19	38734675	38783254	rs332841	2.84	rs7253245	-6.11	-0.332279	0.739679
Adipose_Subcutaneous	SIGLEC12	19	51994611	52005043	rs3745542	-2.9	rs3810110	11.71	-0.331208	0.740487
Adipose_Subcutaneous	TPM3P6	19	53982604	53983345	rs1428642	2.95	rs7246687	-8.46	0.327959	0.742942
Adipose_Subcutaneous	CEACAMP3	19	42106090	42112339	rs338598	-2.54	rs4141218	11.21	-0.325441	0.744847
Adipose_Subcutaneous	GCDH	19	13001840	13025021	rs12611099	2.55	rs2965216	-7.87	0.324547	0.745524
Adipose_Subcutaneous	HKR1	19	37803739	37860267	rs16979502	1.97	rs10411176	4.38	0.323635	0.746214
Adipose_Subcutaneous	ZNF471	19	57019212	57041590	rs8112791	-3.25	rs2058131	-6.62	-0.320414	0.748654
Adipose_Subcutaneous	GP6	19	55525073	55549632	rs1865097	-2.89	rs1654431	-5.84	0.320072	0.748914
Adipose_Subcutaneous	MADCAM1	19	489176	505347	rs2930884	2.71	rs758502	5.73	-0.315103	0.752683
Adipose_Subcutaneous	MRPL54	19	3762662	3768573	rs10406174	-3.21	rs13960	-12.39	-0.314598	0.753067
Adipose_Subcutaneous	ITPKC	19	41223008	41246760	rs268672	2.92	rs2246095	-4.55	0.314206	0.753364
Adipose_Subcutaneous	BTBD2	19	1985447	2034880	rs2159168	-2.7	rs7254820	5.08	-0.313921	0.753581
Adipose_Subcutaneous	C19orf55	19	36249044	36260766	rs7251374	-2.67	rs10420134	-7.92	-0.313888	0.753606
Adipose_Subcutaneous	CTD-2619J13.3	19	58873951	58877958	rs893179	-2.57	rs12459668	4.89	0.313052	0.754241
Adipose_Subcutaneous	AC011526.1	19	41960074	42006559	rs338598	-2.54	rs2191139	-12.06	-0.311855	0.755151
Adipose_Subcutaneous	ZNF818P	19	53716241	53716649	rs1428642	2.95	rs4801965	-8.73	0.309916	0.756625
Adipose_Subcutaneous	TMEM91	19	41856816	41889988	rs338598	-2.54	rs284653	4.1	-0.308302	0.757852
Adipose_Subcutaneous	SMIM7	19	16741965	16771253	rs10401133	3.91	rs4808051	4.29	-0.304725	0.760575
Adipose_Subcutaneous	PLEKHG2	19	39903225	39916574	rs3810384	3.26	rs7257526	-4.3	-0.303839	0.761251
Adipose_Subcutaneous	ZNF846	19	9862669	9903856	rs281440	-2.85	rs10425181	-3.15	0.301114	0.763327
Adipose_Subcutaneous	DDA1	19	17420327	17434031	rs890839	-2.55	rs3745185	-4.39	-0.298316	0.765462
Adipose_Subcutaneous	WDR62	19	36545783	36596008	rs7251374	-2.67	rs7250473	3.65	0.293188	0.769378
Adipose_Subcutaneous	SCAMP4	19	1905213	1926016	rs1052918	2.58	rs2028261	4.74	-0.291644	0.770559
Adipose_Subcutaneous	ZNF571-AS1	19	38040435	38078249	rs12971338	-2.35	rs2927743	5.48	0.290948	0.771091
Adipose_Subcutaneous	DMKN	19	35988122	36004560	rs11673428	2.63	rs4805127	5.97	0.289954	0.771851
Adipose_Subcutaneous	CTD-2568A17.5	19	51320937	51322134	rs266868	-3.46	rs11673306	6.56	0.288153	0.77323
Adipose_Subcutaneous	CILP2	19	19649057	19657468	rs12610185	3.2	rs7253821	5.71	-0.287509	0.773723
Adipose_Subcutaneous	SSC5D	19	55999771	56030465	rs2902925	-2.96	rs4801305	5.91	-0.286031	0.774854
Adipose_Subcutaneous	ZNF527	19	37861963	37883968	rs16979502	1.97	rs8109038	3.88	0.282543	0.777527
Adipose_Subcutaneous	AC011524.1	19	29374337	29444152	rs1107486	2.85	rs2077487	-5.34	0.279205	0.780087
Adipose_Subcutaneous	ZNF667	19	56950694	56988487	rs8112791	-3.25	rs3760848	5.84	0.277502	0.781394
Adipose_Subcutaneous	EMR4P	19	6952511	6990857	rs2546127	-3.05	rs7248247	8.11	-0.264063	0.791732
Adipose_Subcutaneous	CEACAM19	19	45170227	45187631	rs3852861	-3.15	rs714948	6.62	-0.262925	0.792608
Adipose_Subcutaneous	PRPF31	19	54619056	54635140	rs4801993	-3.15	rs41514951	-3.88	0.260259	0.794664
Adipose_Subcutaneous	TLE6	19	2977444	2995177	rs6510683	-2.9	rs488211	7.67	-0.259242	0.795449
Adipose_Subcutaneous	LYPD5	19	44300081	44331358	rs12611088	-2.6	rs364691	6.4	0.258774	0.795809
Adipose_Subcutaneous	LINC00665	19	36803969	36822620	rs7251374	-2.67	rs2857	-7.27	0.257898	0.796485
Adipose_Subcutaneous	CTD-2017D11.1	19	24216247	24249711	rs10445627	-2.37	rs888315	13.34	0.257693	0.796644
Adipose_Subcutaneous	SPC24	19	11247988	11266484	rs8106691	-2.34	rs2569537	-4.69	-0.257236	0.796997
Adipose_Subcutaneous	MAG	19	35783028	35804707	rs11673428	2.63	rs10411704	5.83	0.256271	0.797741
Adipose_Subcutaneous	ZNF470	19	57078880	57100279	rs8112791	-3.25	rs7252017	5.83	0.253689	0.799736
Adipose_Subcutaneous	PVR	19	45147098	45166850	rs3852861	-3.15	rs10426401	6.14	-0.253146	0.800155
Adipose_Subcutaneous	ZNF229	19	44921685	44952766	rs3852861	-3.15	rs2722697	4.37	0.252382	0.800746
Adipose_Subcutaneous	ZNF257	19	22235254	22274282	rs2435030	2.38	rs17554725	9.94	0.25138	0.80152
Adipose_Subcutaneous	A1BG	19	58856544	58864865	rs893179	-2.57	rs1265957	-5.82	-0.251379	0.801521
Adipose_Subcutaneous	ZNF14	19	19821280	19843906	rs2304097	3.38	rs11085268	-6.34	0.246772	0.805085
Adipose_Subcutaneous	WASH5P	19	60105	71160	rs11666069	-1.82	rs8100066	-5.4	-0.244331	0.806975
Adipose_Subcutaneous	ZNF30	19	35417807	35436074	rs11673428	2.63	rs10518287	-9.1	-0.242398	0.808472
Adipose_Subcutaneous	ZNF83	19	53097313	53193749	rs36680	2.86	rs7257138	13.25	0.242088	0.808712
Adipose_Subcutaneous	SLC25A41	19	6426048	6433790	rs2546127	-3.05	rs2860185	-12.67	0.241672	0.809034
Adipose_Subcutaneous	ZNF841	19	52567719	52599018	rs36680	2.86	rs7250212	6.1	0.240978	0.809572
Adipose_Subcutaneous	LPAR2	19	19734477	19739739	rs12610185	3.2	rs8113682	-8.37	0.238317	0.811635
Adipose_Subcutaneous	TMPRSS9	19	2389784	2425491	rs6510683	-2.9	rs12610522	5.8	0.235464	0.813849
Adipose_Subcutaneous	CTD-2619J13.9	19	58870056	58870969	rs893179	-2.57	rs1265957	-3.93	0.235237	0.814025
Adipose_Subcutaneous	MEF2BNB	19	19287712	19303007	rs12610185	3.2	rs2238669	7.7	-0.233334	0.815502
Adipose_Subcutaneous	ZFP82	19	36874022	36909558	rs7251374	-2.67	rs2271842	-4.56	0.230639	0.817596
Adipose_Subcutaneous	ZNF781	19	38158652	38169674	rs1725504	-2.4	rs7245855	-9.04	0.230369	0.817805
Adipose_Subcutaneous	WDR83OS	19	12778885	12782170	rs10407898	-3.43	rs1469692	-3.61	-0.227796	0.819805
Adipose_Subcutaneous	PHLDB3	19	43979255	44009087	rs12611088	-2.6	rs2599437	6.84	-0.22246	0.823956
Adipose_Subcutaneous	LILRA2	19	55084387	55099027	rs1654660	-2.95	rs8106636	-8.12	0.219737	0.826076
Adipose_Subcutaneous	AC004791.2	19	15962803	15975714	rs3786579	3.19	rs16980881	-12.02	0.219667	0.82613
Adipose_Subcutaneous	ACTN4	19	39138310	39222223	rs332841	2.84	rs13344413	6.21	-0.218165	0.827301
Adipose_Subcutaneous	AC020910.2	19	35166998	35168486	rs11673428	2.63	rs12982680	-5.57	-0.208005	0.835225
Adipose_Subcutaneous	OSCAR	19	54597933	54606000	rs4801993	-3.05	rs663569	-5.78	0.206304	0.836554
Adipose_Subcutaneous	ZNF112	19	44830708	44871377	rs416041	2.79	rs2279072	4.21	-0.202683	0.839383
Adipose_Subcutaneous	PPP2R1A	19	52693292	52730687	rs36680	2.86	rs8103874	-5.19	0.202219	0.839745
Adipose_Subcutaneous	ECSIT	19	11616739	11639989	rs6511719	-2.24	rs1062958	-4.69	-0.20219	0.839768
Adipose_Subcutaneous	ZNF578	19	52956829	53015407	rs36680	2.86	rs324096	6.83	0.201084	0.840633
Adipose_Subcutaneous	AP2A1	19	50270225	50310125	rs4801799	3.23	rs1674139	6.55	0.2001	0.841402
Adipose_Subcutaneous	LILRA4	19	54844456	54850421	rs387805	-2.6	rs13353326	5.27	-0.19397	0.846199
Adipose_Subcutaneous	HIF3A	19	46800303	46846690	rs8109186	3.11	rs8100021	-5.04	0.19306	0.846912
Adipose_Subcutaneous	RABAC1	19	42460833	42463542	rs2075087	2.23	rs11665965	-5.66	-0.19154	0.848102
Adipose_Subcutaneous	MIER2	19	305704	344793	rs11666069	-1.82	rs4897946	-8.24	-0.189922	0.84937
Adipose_Subcutaneous	C2CD4C	19	405438	409139	rs2930884	2.71	rs10408164	-8.28	0.187707	0.851106
Adipose_Subcutaneous	DHX34	19	47852538	47885961	rs11666029	-3.02	rs2245046	5.66	0.187528	0.851247
Adipose_Subcutaneous	ZNF585B	19	37672481	37708827	rs16979502	1.97	rs826305	-8.11	-0.186487	0.852063
Adipose_Subcutaneous	ABHD8	19	17402940	17421045	rs890839	-2.55	rs11086066	-8.24	-0.184076	0.853954
Adipose_Subcutaneous	KIR2DS4	19	55344131	55360024	rs1865097	-2.89	rs11665986	9.2	-0.18	0.857153
Adipose_Subcutaneous	FFAR3	19	35849362	35851387	rs11673428	2.63	rs16970276	6.05	0.171198	0.864068
Adipose_Subcutaneous	AC092295.7	19	37063972	37085610	rs7251374	-2.67	rs3096628	9.13	-0.16346	0.870156
Adipose_Subcutaneous	PPP6R1	19	55741648	55770363	rs2902925	-2.96	rs10419308	-3.52	0.163002	0.870517
Adipose_Subcutaneous	CTD-2583A14.8	19	58378406	58379252	rs12460048	-2.87	rs1047128	5.36	0.162526	0.870892
Adipose_Subcutaneous	AC006129.4	19	42041545	42043266	rs338598	-2.54	rs16975329	-4.75	-0.161578	0.871638
Adipose_Subcutaneous	MAP3K10	19	40697651	40721482	rs3810384	3.26	rs3746006	-10.47	0.160437	0.872537
Adipose_Subcutaneous	PGK1P2	19	12670385	12671919	rs10407898	-3.43	rs12975560	7.1	0.159467	0.873301
Adipose_Subcutaneous	ZNF829	19	37379026	37407193	rs16979502	1.97	rs172786	-3.73	0.158892	0.873754
Adipose_Subcutaneous	CTD-2006C1.2	19	12098432	12157090	rs10407898	-3.43	rs10404882	-6.74	-0.155161	0.876695
Adipose_Subcutaneous	CTD-2331H12.5	19	53365060	53366119	rs1428642	2.95	rs3810115	6.94	0.153248	0.878203
Adipose_Subcutaneous	PRDX2	19	12907634	12912694	rs10407898	-3.43	rs12151144	-4.7	0.150901	0.880054
Adipose_Subcutaneous	ZNF738	19	21541732	21562104	rs12052044	1.99	rs566230	-9.12	-0.149331	0.881292
Adipose_Subcutaneous	ZNF233	19	44754318	44779470	rs8113370	2.73	rs1233453	4.65	-0.14819	0.882193
Adipose_Subcutaneous	CTC-523E23.1	19	35302493	35305249	rs11673428	2.63	rs755733	-6.14	0.142785	0.88646
Adipose_Subcutaneous	CYP4F12	19	15783567	15807984	rs12981207	-2.62	rs2365812	8.06	0.138939	0.889499
Adipose_Subcutaneous	ZNF90	19	20188803	20237885	rs12610185	3.2	rs8105491	5.4	0.135744	0.892024
Adipose_Subcutaneous	ZNF382	19	37095719	37119499	rs7251374	-2.67	rs10403306	3.57	0.134374	0.893106
Adipose_Subcutaneous	KRI1	19	10664095	10676713	rs2304256	-4.84	rs3087689	11.08	0.132308	0.894741
Adipose_Subcutaneous	PNKP	19	50364461	50371166	rs4801799	3.23	rs16981492	-8.28	-0.132282	0.894761
Adipose_Subcutaneous	NFIC	19	3359561	3469215	rs3746124	2.64	rs4807475	4.57	0.125899	0.899812
Adipose_Subcutaneous	MRI1	19	13875346	13884981	rs34025180	-2.97	rs517323	-10.14	0.120143	0.90437
Adipose_Subcutaneous	C19orf53	19	13885097	13889276	rs7248277	-3.21	rs2277947	-5.81	0.118611	0.905584
Adipose_Subcutaneous	POLR2I	19	36604614	36605887	rs7251374	-2.67	rs1016994	3.93	0.116624	0.907158
Adipose_Subcutaneous	AC012309.5	19	37742814	37756437	rs16979502	1.97	rs256744	9.88	-0.116503	0.907254
Adipose_Subcutaneous	FBN3	19	8130286	8214730	rs661241	2.79	rs4804063	5.75	0.110995	0.911621
Adipose_Subcutaneous	GTPBP3	19	17445729	17453544	rs890839	-2.55	rs7259703	4.18	-0.108576	0.913538
Adipose_Subcutaneous	OLFM2	19	9964394	10047228	rs2304256	-4.84	rs10412065	5.92	-0.10709	0.914717
Adipose_Subcutaneous	ATF5	19	50433021	50437192	rs4801799	3.23	rs1152237	6.16	-0.104919	0.91644
Adipose_Subcutaneous	CTD-2162K18.5	19	37288420	37319017	rs3108582	-1.58	rs2945946	4.1	0.102034	0.91873
Adipose_Subcutaneous	LRRC25	19	18501954	18508427	rs11667487	-3.46	rs11668719	-7.02	-0.100644	0.919833
Adipose_Subcutaneous	MBOAT7	19	54677107	54693733	rs10403669	2.67	rs11672654	-4.54	-0.095734	0.923732
Adipose_Subcutaneous	ZNF792	19	35447258	35454953	rs11673428	2.63	rs1811	-7.55	0.095617	0.923825
Adipose_Subcutaneous	SHC2	19	416583	460996	rs2930884	2.71	rs10415416	-8.61	-0.094824	0.924455
Adipose_Subcutaneous	CTC-459F4.1	19	28248092	28251757	rs9973221	-2.3	rs4239564	14.5	-0.091134	0.927386
Adipose_Subcutaneous	NFKBIB	19	39390592	39399533	rs12976749	2.44	rs4803006	-4.56	-0.087108	0.930585
Adipose_Subcutaneous	LILRA6	19	54740468	54746649	rs10403669	2.67	rs4575638	6.7	-0.083799	0.933216
Adipose_Subcutaneous	ZNF506	19	19896648	19932560	rs12610185	3.2	rs4808993	6.74	0.081379	0.935141
Adipose_Subcutaneous	C19orf24	19	1275026	1279248	rs2930884	2.71	rs12980707	-8.06	-0.077473	0.938247
Adipose_Subcutaneous	KANK2	19	11274943	11308243	rs8106691	-2.34	rs892114	-5.36	-0.075085	0.940147
Adipose_Subcutaneous	PRR12	19	50094900	50129581	rs4801799	3.23	rs7251877	6.82	0.061344	0.951086
Adipose_Subcutaneous	AC018766.5	19	50360227	50362546	rs4801799	3.23	rs16981492	-7.68	0.058474	0.953371
Adipose_Subcutaneous	ZNF793	19	37997949	38039664	rs16979502	1.97	rs10422074	9.9	-0.055443	0.955786
Adipose_Subcutaneous	ABCA7	19	1040102	1065568	rs2930884	2.71	rs10419707	5.05	0.051539	0.958896
Adipose_Subcutaneous	TSEN34	19	54693789	54697585	rs10403669	2.67	rs635608	4.37	-0.046081	0.963246
Adipose_Subcutaneous	CYP2B7P1	19	41430124	41456565	rs8105009	2.76	rs12985721	9.95	-0.04092	0.967359
Adipose_Subcutaneous	CTC-523E23.5	19	35328793	35346208	rs11673428	2.63	rs11669600	5.61	0.038018	0.969673
Adipose_Subcutaneous	SIN3B	19	16940211	16991164	rs10401133	3.91	rs2303091	-5.22	-0.037623	0.969988
Adipose_Subcutaneous	RDH13	19	55550476	55582659	rs2902925	-2.96	rs6509916	12.37	0.034932	0.972134
Adipose_Subcutaneous	LSM7	19	2321516	2328613	rs6510683	-2.9	rs12460552	-8.11	0.034896	0.972163
Adipose_Subcutaneous	ZNF428	19	44111371	44124026	rs12611088	-2.6	rs390784	-4.18	-0.033446	0.973319
Adipose_Subcutaneous	ZNF66	19	20959110	20991922	rs7255905	2.43	rs396748	-6.36	-0.030263	0.975857
Adipose_Subcutaneous	ZNF181	19	35225060	35233777	rs11673428	2.63	rs2862789	-9.26	0.023882	0.980947
Adipose_Subcutaneous	CEBPA-AS1	19	33793763	33795941	rs12463345	3.28	rs17529595	6.16	-0.023	0.98165
Adipose_Subcutaneous	APLP1	19	36359033	36370693	rs7251374	-2.67	rs230261	4.58	-0.01757	0.985982
Adipose_Subcutaneous	RHPN2	19	33469499	33555794	rs12463345	3.28	rs1559088	-6.98	0.015855	0.98735
Adipose_Subcutaneous	CAPNS1	19	36630477	36641255	rs7251374	-2.67	rs11665903	-3.55	-0.0139	0.98891
Adipose_Subcutaneous	ZNF431	19	21324827	21373034	rs7259283	1.81	rs7258575	-5.56	0.011376	0.990923
Adipose_Subcutaneous	FCER2	19	7753644	7767032	rs661241	2.79	rs1990975	7.45	0.005425	0.995671
Adipose_Subcutaneous	PLVAP	19	17462257	17488159	rs890839	-2.55	rs10408790	-9.94	-0.004864	0.996119
Adipose_Subcutaneous	ZNF320	19	53367043	53400946	rs1428642	2.95	rs3810115	12.19	-0.004689	0.996259
Adipose_Subcutaneous	C19orf33	19	38794801	38795649	rs332841	2.84	rs931749	-10.06	0.001735	0.998616
Adipose_Subcutaneous	CTC-550B14.7	19	55517561	55559413	rs1865097	-2.89	rs6509916	8.13	-0.000921	0.999265
Adipose_Subcutaneous	AC008746.12	19	54949847	54950362	rs1865097	-2.89	rs28377489	-9.08	0.000244	0.999805
Adipose_Subcutaneous	RTEL1	20	62289163	62327606	rs879471	-3.5	rs2777938	-6.78	3.10524	0.0019
Adipose_Subcutaneous	SALL4	20	50400581	50419059	rs6021721	3.36	rs13037702	-3.77	-2.9678	0.003
Adipose_Subcutaneous	ARFRP1	20	62330038	62339377	rs879471	-3.5	rs3761124	-3.77	2.75309	0.0059
Adipose_Subcutaneous	LIME1	20	62367635	62370456	rs879471	-3.5	rs2427535	5.46	-2.6637	0.00773
Adipose_Subcutaneous	HSPA12B	20	3713314	3733758	rs709024	-2.44	rs673114	-4.55	2.25276	0.02427
Adipose_Subcutaneous	PCNA	20	5095599	5107272	rs12625444	2.77	rs11908536	-5.26	-2.12028	0.03398
Adipose_Subcutaneous	TMEM230	20	5080486	5093749	rs12625444	2.77	rs2715	-10.02	-2.03146	0.04221
Adipose_Subcutaneous	C20orf166-AS1	20	61141550	61148733	rs6089382	3.11	rs6090338	-3.32	-2.03021	0.04233
Adipose_Subcutaneous	MRPS26	20	3026591	3028900	rs4141589	-3.25	rs2296236	9.61	2.00597	0.04486
Adipose_Subcutaneous	CTD-2514C3.1	20	25999468	26001320	rs2386804	-1.97	rs4815493	-6.62	1.93964	0.05242
Adipose_Subcutaneous	MKKS	20	10381657	10414870	rs4813023	3.66	rs225146	-5.23	1.89534	0.05805
Adipose_Subcutaneous	WFDC3	20	44376583	44420571	rs6032537	-2.85	rs6032530	-12.07	1.85599	0.06345
Adipose_Subcutaneous	DNTTIP1	20	44420576	44440066	rs6032537	-2.85	rs3746494	-9.96	1.82134	0.06855
Adipose_Subcutaneous	VAPB	20	56964178	57026157	rs10460622	-3.65	rs6092645	11.04	1.77628	0.07569
Adipose_Subcutaneous	NXT1	20	23331373	23335414	rs6048778	-3.28	rs11696756	-2.92	-1.76739	0.07716
Adipose_Subcutaneous	ACTR5	20	37377085	37400834	rs926638	2.57	rs2245231	-5.17	1.75777	0.07879
Adipose_Subcutaneous	NSFL1C	20	1422807	1448417	rs6109434	3.83	rs6033807	-4.22	1.74845	0.08039
Adipose_Subcutaneous	UQCC1	20	33890369	33999944	rs224371	-2.01	rs6087705	-7.8	1.7068	0.08786
Adipose_Subcutaneous	OSER1-AS1	20	42839600	42854667	rs764673	2.64	rs3843762	7.8	1.67759	0.09343
Adipose_Subcutaneous	PANK2	20	3869516	3907605	rs8118409	2.53	rs7272495	4.64	1.67554	0.09383
Adipose_Subcutaneous	RNF24	20	3907956	3996229	rs297709	-4.06	rs6084530	7.2	1.66624	0.09567
Adipose_Subcutaneous	JPH2	20	42740335	42816218	rs764673	2.64	rs6017279	4.17	1.6448	0.10001
Adipose_Subcutaneous	FAM65C	20	49202645	49308065	rs6021015	-2.53	rs6020624	-4.85	-1.60651	0.10816
Adipose_Subcutaneous	EYA2	20	45523263	45817492	rs6018427	2.82	rs1206756	-5.11	1.60603	0.10827
Adipose_Subcutaneous	SIRPB2	20	1451386	1472233	rs6109434	3.83	rs6135061	-7.73	1.59485	0.11075
Adipose_Subcutaneous	PXMP4	20	32294512	32308125	rs4911379	-2.79	rs7274811	-4.79	1.59137	0.11153
Adipose_Subcutaneous	MLLT10P1	20	29637799	29638060	rs17247853	-1.9	rs17247853	4.13	-1.58763	0.11237
Adipose_Subcutaneous	RP3-477O4.16	20	34106682	34107108	rs224371	-2.01	rs224363	6.18	-1.54893	0.1214
Adipose_Subcutaneous	RP11-112L6.3	20	48780001	48782639	rs584803	3.27	rs6020300	5.84	1.54018	0.12352
Adipose_Subcutaneous	TRIB3	20	361261	378203	rs6085283	-2.93	rs6051550	7.96	1.49639	0.13455
Adipose_Subcutaneous	RBBP9	20	18467184	18477887	rs910897	-1.94	rs3818217	-4.83	-1.45342	0.14611
Adipose_Subcutaneous	APCDD1L	20	57034157	57090187	rs10460622	-3.65	rs6026344	6.81	-1.45111	0.14675
Adipose_Subcutaneous	LINC00654	20	5476713	5485259	rs6084985	2.68	rs2423107	6.11	-1.4445	0.1486
Adipose_Subcutaneous	TSHZ2	20	51588946	52111869	rs865608	3.22	rs1884004	-3.17	-1.42719	0.15353
Adipose_Subcutaneous	RPRD1B	20	36661948	36720768	rs6023527	-2.72	rs6068490	6.1	1.33734	0.18111
Adipose_Subcutaneous	PPP1R16B	20	37434348	37551667	rs926638	2.57	rs8120914	3.85	-1.3195	0.187
Adipose_Subcutaneous	SNHG17	20	37049235	37063996	rs6023527	-2.72	rs752775	13.11	1.31192	0.18955
Adipose_Subcutaneous	PIGU	20	33148346	33264910	rs6088514	-2.25	rs6088537	-3.53	1.27474	0.2024
Adipose_Subcutaneous	TGM2	20	36756863	36794980	rs6023527	-2.72	rs8123859	6.8	-1.27329	0.20291
Adipose_Subcutaneous	DTD1	20	18568537	18744561	rs17812022	2.78	rs6081311	-5.88	-1.19519	0.23201
Adipose_Subcutaneous	SLC23A2	20	4833002	4990939	rs12625444	2.77	rs1715362	-4.66	1.18221	0.23712
Adipose_Subcutaneous	PCMTD2	20	62887094	62926855	rs6089982	-2.52	rs6062359	-7.71	-1.18018	0.23793
Adipose_Subcutaneous	BPIFB4	20	31667450	31699557	rs242534	2.29	rs13044428	7.96	-1.17217	0.24113
Adipose_Subcutaneous	TTI1	20	36611409	36661870	rs6023527	-2.72	rs6068490	3.94	1.15532	0.24796
Adipose_Subcutaneous	BPI	20	36888551	36965907	rs6023527	-2.72	rs1341023	-4.99	-1.15344	0.24873
Adipose_Subcutaneous	XRN2	20	21283942	21370463	rs6137197	-2.96	rs2145816	4.74	1.13929	0.25458
Adipose_Subcutaneous	ZNF334	20	45129701	45142198	rs6066044	2.32	rs847052	14.27	1.13907	0.25467
Adipose_Subcutaneous	SPATA25	20	44515128	44516274	rs6032537	-2.85	rs2297201	-3.66	1.09164	0.27499
Adipose_Subcutaneous	NCOA3	20	46130601	46285621	rs7360523	-2.99	rs6094917	3.22	-1.08787	0.27665
Adipose_Subcutaneous	RP11-112L6.4	20	48789087	48793096	rs584803	3.27	rs232734	-8.82	1.08598	0.27749
Adipose_Subcutaneous	RP11-261P9.4	20	57285851	57286689	rs10460622	-3.65	rs424504	4.56	1.08333	0.27866
Adipose_Subcutaneous	EMILIN3	20	39989223	39995467	rs2143229	-2.31	rs7275102	4.05	1.08084	0.27977
Adipose_Subcutaneous	ITCH	20	32951041	33099198	rs4911379	-2.79	rs6087592	-4.2	-1.07228	0.2836
Adipose_Subcutaneous	SLC12A5	20	44651569	44688784	rs6032537	-2.85	rs3918261	7.3	-1.06	0.28914
Adipose_Subcutaneous	RPL39P	20	55034484	55034639	rs10485804	2.98	rs6069930	4.26	1.0366	0.29992
Adipose_Subcutaneous	MROH8	20	35729629	35807991	rs4809641	3.56	rs8120307	-6.4	-1.0351	0.30062
Adipose_Subcutaneous	COX4I2	20	30225691	30232809	rs17340555	-2.05	rs6120970	6.71	-1.02383	0.30592
Adipose_Subcutaneous	ZNF663P	20	45042867	45087915	rs6066044	2.32	rs847052	9.95	1.02009	0.30769
Adipose_Subcutaneous	RP11-290F20.1	20	48909257	48931459	rs6067319	-2.83	rs11905919	6.31	-1.00873	0.3131
Adipose_Subcutaneous	ZFAS1	20	47894964	47905797	rs1885290	-3.4	rs237743	5.07	-1.00461	0.31509
Adipose_Subcutaneous	RP4-564F22.5	20	37034658	37045444	rs6023527	-2.72	rs1739644	10.47	1.0015	0.31658
Adipose_Subcutaneous	GID8	20	61569471	61576996	rs6011534	2.51	rs13347176	5	0.99021	0.32207
Adipose_Subcutaneous	TCEA2	20	62681189	62703700	rs879471	-3.5	rs13039439	6.79	-0.98817	0.32307
Adipose_Subcutaneous	TMX4	20	7957995	8000476	rs6039049	2.31	rs4142416	-4.25	-0.97038	0.33186
Adipose_Subcutaneous	ATRN	20	3451687	3631769	rs6139019	2.46	rs6037604	-3.51	0.96768	0.3332
Adipose_Subcutaneous	PROCR	20	33759876	33765165	rs224371	-2.01	rs11696967	-8.28	0.95087	0.34167
Adipose_Subcutaneous	PLTP	20	44527460	44540794	rs6032537	-2.85	rs4810479	-7.17	-0.94246	0.34596
Adipose_Subcutaneous	MTG2	20	60758085	60778624	rs6089382	3.11	rs1739591	5.42	-0.93341	0.35061
Adipose_Subcutaneous	FAM182A	20	26035291	26073683	rs2386804	-1.97	rs6138822	-8.07	-0.92141	0.35684
Adipose_Subcutaneous	BCL2L1	20	30252255	30311792	rs17340555	-2.05	rs17253922	4.95	0.91394	0.36075
Adipose_Subcutaneous	NKAIN4	20	61872136	61904046	rs879471	-3.5	rs1555337	5.44	0.89439	0.37111
Adipose_Subcutaneous	RP4-694B14.5	20	25604812	25658710	rs4815381	2	rs6050770	-5.82	0.893	0.37186
Adipose_Subcutaneous	GCNT1P1	20	18400804	18402098	rs910897	-1.94	rs16979106	6.66	-0.89114	0.37286
Adipose_Subcutaneous	CPXM1	20	2774715	2781283	rs4141589	-3.25	rs9631167	-6.6	0.89065	0.37312
Adipose_Subcutaneous	KIF16B	20	16252749	16554078	rs4814462	3.08	rs6044134	6.07	0.8751	0.38152
Adipose_Subcutaneous	RP5-828H9.1	20	5451853	5455828	rs6084985	2.68	rs3810569	10.93	0.87462	0.38178
Adipose_Subcutaneous	DUSP15	20	30435440	30458504	rs17340555	-2.05	rs6089103	-6.42	0.87091	0.3838
Adipose_Subcutaneous	DDRGK1	20	3170996	3185331	rs6051342	-3	rs6084306	6.14	0.85873	0.39049
Adipose_Subcutaneous	EDEM2	20	33703167	33735167	rs224371	-2.01	rs11696967	-7.41	0.85745	0.3912
Adipose_Subcutaneous	SIRPB1	20	1544167	1600707	rs6109434	3.83	rs6075340	11.84	-0.85671	0.39161
Adipose_Subcutaneous	RP5-1043L13.1	20	58662895	59102516	rs6071245	3.3	rs2025050	-6.95	0.8519	0.39427
Adipose_Subcutaneous	RNF114	20	48552948	48570429	rs584803	3.27	rs17785895	5.27	-0.84423	0.39854
Adipose_Subcutaneous	GDF5	20	34021145	34042568	rs224371	-2.01	rs224334	4.58	0.83362	0.40449
Adipose_Subcutaneous	UBE2V1	20	48697661	48732496	rs584803	3.27	rs1000595	-5.18	-0.81827	0.41321
Adipose_Subcutaneous	C20orf112	20	31030862	31172876	rs242534	2.29	rs4911549	4.95	-0.81074	0.41752
Adipose_Subcutaneous	ZNF337	20	25666203	25677477	rs2386804	-1.97	rs6050770	-7.48	0.80952	0.41822
Adipose_Subcutaneous	MANBAL	20	35918041	35945663	rs4809641	3.56	rs1806940	-8.31	-0.78973	0.42969
Adipose_Subcutaneous	CD93	20	23059986	23066977	rs6048778	-3.28	rs6137726	4.29	-0.787	0.43128
Adipose_Subcutaneous	SLMO2	20	57608200	57617964	rs10460622	-3.65	rs151358	8	0.78083	0.4349
Adipose_Subcutaneous	PSMF1	20	1093906	1160596	rs487473	-4.25	rs6040066	9.05	0.76272	0.44563
Adipose_Subcutaneous	PPDPF	20	62152077	62153559	rs879471	-3.5	rs310653	-5.83	0.75232	0.45186
Adipose_Subcutaneous	ARFGEF2	20	47538427	47653230	rs1885290	-3.4	rs3092039	4.72	0.74786	0.45455
Adipose_Subcutaneous	RP4-737E23.2	20	23168765	23170944	rs6048778	-3.28	rs6137866	9.05	0.73442	0.46269
Adipose_Subcutaneous	BIRC7	20	61867235	61871859	rs879471	-3.5	rs2273487	8.64	0.71328	0.47567
Adipose_Subcutaneous	SYS1	20	43990577	44005438	rs6032537	-2.85	rs1046612	-4.82	-0.70842	0.47869
Adipose_Subcutaneous	DIDO1	20	61509090	61569304	rs6011534	2.51	rs1054866	-6.58	0.70811	0.47887
Adipose_Subcutaneous	RP5-1085F17.3	20	31444848	31446557	rs242534	2.29	rs2235760	-6.21	0.70085	0.4834
Adipose_Subcutaneous	NCOA6	20	33284722	33413452	rs6088514	-2.25	rs2889849	4.5	0.69204	0.48891
Adipose_Subcutaneous	NEURL2	20	44517264	44517526	rs6032537	-2.85	rs3933239	-6.26	0.69171	0.48912
Adipose_Subcutaneous	APMAP	20	24943561	24973615	rs12624499	2.77	rs6083658	-4.07	0.68864	0.49105
Adipose_Subcutaneous	RP11-290F20.3	20	48884023	48896332	rs584803	3.27	rs17196752	-8.43	0.66188	0.50805
Adipose_Subcutaneous	AL031663.2	20	44074071	44077220	rs6032537	-2.85	rs2745062	-5.24	-0.64437	0.51933
Adipose_Subcutaneous	RP11-119B16.2	20	3868886	3869485	rs8118409	2.53	rs17212649	7.53	-0.64286	0.52032
Adipose_Subcutaneous	PTGIS	20	48120411	48184683	rs584803	3.27	rs6125686	-3.8	-0.64128	0.52134
Adipose_Subcutaneous	LPIN3	20	39969560	39988605	rs2143229	-2.31	rs6102356	5.34	0.63469	0.52563
Adipose_Subcutaneous	TMC2	20	2517253	2622430	rs4141589	-3.25	rs910275	7.71	-0.63296	0.52676
Adipose_Subcutaneous	MYLK2	20	30407111	30422492	rs17340555	-2.05	rs13041282	3.28	0.6243	0.53243
Adipose_Subcutaneous	CCM2L	20	30598245	30619984	rs17340555	-2.05	rs6061104	-4.59	0.61766	0.5368
Adipose_Subcutaneous	RP5-1068E13.7	20	18775173	18776711	rs17812022	2.78	rs7262320	8.73	-0.60512	0.5451
Adipose_Subcutaneous	RP11-445H22.3	20	43285092	43324737	rs12625505	2.29	rs912914	10.63	0.60189	0.54724
Adipose_Subcutaneous	CABLES2	20	60963688	60982341	rs6089382	3.11	rs6061519	9.82	0.5947	0.55205
Adipose_Subcutaneous	COMMD7	20	31290493	31331803	rs242534	2.29	rs4911259	5.52	-0.582	0.56057
Adipose_Subcutaneous	CDH4	20	59827482	60515673	rs6015949	3.29	rs2427204	-3.22	-0.56732	0.5705
Adipose_Subcutaneous	CDC25B	20	3767578	3786762	rs8118409	2.53	rs3761219	-9.39	0.5621	0.57405
Adipose_Subcutaneous	SIRPG	20	1609798	1638425	rs6109434	3.83	rs2422670	3.28	-0.56143	0.57451
Adipose_Subcutaneous	TCFL5	20	61472512	61493115	rs6089382	3.11	rs1048100	6.31	0.53775	0.59075
Adipose_Subcutaneous	SLC17A9	20	61584052	61599949	rs6011534	2.51	rs4809267	5.23	0.5359	0.59203
Adipose_Subcutaneous	TOX2	20	42543504	42698256	rs1055334	-2.99	rs6073222	10.91	-0.53279	0.59418
Adipose_Subcutaneous	RRBP1	20	17594323	17662940	rs2745803	-3.74	rs13734	4.61	-0.53215	0.59462
Adipose_Subcutaneous	NINL	20	25433341	25566153	rs4815381	2	rs6115218	-4.78	0.52356	0.60058
Adipose_Subcutaneous	IFT52	20	42219571	42275936	rs6030689	-3.06	rs16988169	-8.01	-0.52179	0.60182
Adipose_Subcutaneous	FAM210B	20	54933971	54943719	rs10485804	2.98	rs6024836	-8.27	-0.52131	0.60215
Adipose_Subcutaneous	ACTL10	20	32254304	32256331	rs4911379	-2.79	rs293726	3.92	-0.50095	0.61641
Adipose_Subcutaneous	KCNB1	20	47980414	48099184	rs584803	3.27	rs562954	4.33	0.49941	0.61749
Adipose_Subcutaneous	MGME1	20	17949624	17971765	rs2745803	-3.74	rs3736771	-10.43	0.49682	0.61932
Adipose_Subcutaneous	RBCK1	20	388142	411610	rs6085283	-2.93	rs6139109	7.46	-0.46647	0.64088
Adipose_Subcutaneous	SNORA71C	20	37058313	37058446	rs6023527	-2.72	rs6025511	4.06	-0.46116	0.64468
Adipose_Subcutaneous	TOMM34	20	43570771	43589127	rs12625505	2.29	rs2299971	-5.48	-0.45968	0.64575
Adipose_Subcutaneous	CD40	20	44746911	44758502	rs6032537	-2.85	rs4812997	5.57	-0.45667	0.64791
Adipose_Subcutaneous	RPL36P4	20	34132175	34132492	rs224371	-2.01	rs6119625	14.48	-0.4316	0.66603
Adipose_Subcutaneous	PAX1	20	21686297	21696620	rs6113334	-2.4	rs1028412	4.54	-0.42185	0.67313
Adipose_Subcutaneous	CRLS1	20	5986736	6020699	rs236143	-2.68	rs236111	3.31	0.41789	0.67602
Adipose_Subcutaneous	OSER1	20	42825136	42839431	rs764673	2.64	rs16985330	4.82	-0.40818	0.68314
Adipose_Subcutaneous	MAP1LC3A	20	33134658	33148149	rs6059649	-2.66	rs6087600	10.19	0.40736	0.68374
Adipose_Subcutaneous	RGS19	20	62704534	62711323	rs879471	-3.5	rs8121509	7.25	0.39517	0.69272
Adipose_Subcutaneous	BAK1P1	20	31276723	31278816	rs242534	2.29	rs13043425	-6.36	-0.39004	0.69651
Adipose_Subcutaneous	MYH7B	20	33563206	33590206	rs6088514	-2.25	rs6088764	4.73	-0.37388	0.70849
Adipose_Subcutaneous	SLC2A10	20	45338126	45364965	rs6066223	-2.4	rs4810539	-5.98	0.36982	0.71152
Adipose_Subcutaneous	DEFB124	20	30053309	30060841	rs17340555	-2.05	rs6061213	6.58	-0.36013	0.71875
Adipose_Subcutaneous	PCSK2	20	17206752	17465223	rs4491792	2.84	rs852079	7.4	-0.35567	0.72209
Adipose_Subcutaneous	TTLL9	20	30458551	30532757	rs17340555	-2.05	rs6061045	-4.91	0.35466	0.72284
Adipose_Subcutaneous	SLC35C2	20	44978167	44993043	rs6066044	2.32	rs6017817	4.64	-0.35276	0.72427
Adipose_Subcutaneous	MMP24-AS1	20	33804265	33865934	rs224371	-2.01	rs2250205	-6.72	-0.34344	0.73127
Adipose_Subcutaneous	RP4-610C12.3	20	29521637	29522987	rs17247853	-1.9	rs1811868	5.02	0.34328	0.73139
Adipose_Subcutaneous	SEC23B	20	18488137	18542059	rs41526044	1.9	rs16979437	7.97	-0.3363	0.73664
Adipose_Subcutaneous	RP4-614O4.12	20	33789550	33791091	rs224371	-2.01	rs1415771	-7.12	-0.32247	0.7471
Adipose_Subcutaneous	RP11-429E11.2	20	60313275	60330112	rs6015949	3.29	rs2427215	3.47	-0.29584	0.76735
Adipose_Subcutaneous	ANKEF1	20	10015689	10037410	rs4813023	3.66	rs602209	-3.85	0.29223	0.77011
Adipose_Subcutaneous	LINC00493	20	18548064	18550207	rs17812022	2.78	rs911012	6.41	-0.28801	0.77334
Adipose_Subcutaneous	SLC24A3	20	19193290	19703581	rs17812022	2.78	rs6112243	-4.21	-0.28779	0.77351
Adipose_Subcutaneous	ITPA	20	3189514	3204516	rs6051342	-3	rs7270101	-11.36	0.28754	0.7737
Adipose_Subcutaneous	SS18L1	20	60718822	60757540	rs6089382	3.11	rs1407959	-4.88	0.28252	0.77755
Adipose_Subcutaneous	LZTS3	20	3143263	3154192	rs4141589	-3.25	rs6051629	-4.69	0.27878	0.78042
Adipose_Subcutaneous	DHX35	20	37590942	37668366	rs926638	2.57	rs3829696	-5.64	0.27705	0.78174
Adipose_Subcutaneous	C20orf96	20	251504	271390	rs6085283	-2.93	rs3827153	-7.55	-0.27555	0.78289
Adipose_Subcutaneous	ANGPT4	20	853296	896977	rs487473	-3.99	rs4813852	-4.86	-0.27225	0.78543
Adipose_Subcutaneous	PHACTR3	20	58152564	58422766	rs6100450	2.93	rs1343103	12.62	-0.27183	0.78575
Adipose_Subcutaneous	RP11-157P1.4	20	60880488	60881381	rs6089382	3.11	rs2297594	-4.29	0.27006	0.78711
Adipose_Subcutaneous	EFCAB8	20	31446729	31549006	rs242534	2.29	rs6119294	-3.87	-0.26585	0.79036
Adipose_Subcutaneous	ENTPD6	20	25176329	25207121	rs12624499	2.77	rs7453	-4.97	0.25766	0.79667
Adipose_Subcutaneous	RSPO4	20	939095	982907	rs487473	-4.3	rs926823	7.29	0.24351	0.80761
Adipose_Subcutaneous	C20orf141	20	2795633	2796479	rs4141589	-3.25	rs6084222	4.2	0.23872	0.81132
Adipose_Subcutaneous	DZANK1	20	18364011	18447770	rs910897	-1.94	rs2424197	-4.49	0.21759	0.82775
Adipose_Subcutaneous	RP4-610C12.4	20	29513582	29521213	rs17247853	-1.9	rs1811868	4.42	0.21471	0.82999
Adipose_Subcutaneous	CSTF1	20	54967427	54979518	rs10485804	2.98	rs7806	-4.86	0.19074	0.84873
Adipose_Subcutaneous	C20orf203	20	31219428	31261743	rs242534	2.29	rs17293048	5.1	0.17858	0.85826
Adipose_Subcutaneous	TRPC4AP	20	33590241	33680674	rs224371	-2.01	rs6088764	-4.1	-0.17466	0.86135
Adipose_Subcutaneous	OGFR	20	61436187	61445352	rs6089382	3.11	rs6010746	-7.37	0.16787	0.86669
Adipose_Subcutaneous	FER1L4	20	34146636	34195484	rs224371	-2.01	rs17093026	-5.32	-0.14461	0.88502
Adipose_Subcutaneous	CPNE1	20	34213953	34252681	rs224371	-2.01	rs1970357	-15.54	-0.13986	0.88877
Adipose_Subcutaneous	MCM8	20	5931298	5975852	rs236143	-2.68	rs454422	-9.19	-0.12002	0.90447
Adipose_Subcutaneous	MYL9	20	35169887	35178228	rs221314	-2.67	rs16986188	-6.3	0.10947	0.91283
Adipose_Subcutaneous	RP11-103J8.2	20	10981952	10982411	rs6040113	-3.3	rs6040291	6.06	0.10913	0.9131
Adipose_Subcutaneous	NDRG3	20	35280169	35374458	rs221314	-2.67	rs723887	-4.58	0.09907	0.92108
Adipose_Subcutaneous	MAVS	20	3827487	3849280	rs8118409	2.53	rs12480683	-5.02	0.08	0.93624
Adipose_Subcutaneous	EIF6	20	33866714	33872788	rs224371	-2.01	rs2425044	5.49	0.07443	0.94067
Adipose_Subcutaneous	DOK5	20	53092136	53267710	rs16999008	-3.04	rs1293132	8.58	0.07065	0.94368
Adipose_Subcutaneous	PLK1S1	20	21106624	21227260	rs6137197	-2.96	rs6047255	5.61	-0.06908	0.94493
Adipose_Subcutaneous	NELFCD	20	57556263	57570188	rs10460622	-3.65	rs2295357	-11.55	0.06121	0.95119
Adipose_Subcutaneous	CSE1L	20	47662849	47713489	rs1885290	-3.4	rs3092039	9.05	0.05216	0.9584
Adipose_Subcutaneous	OPRL1	20	62711526	62731996	rs879471	-3.5	rs4408777	7.91	0.04744	0.96216
Adipose_Subcutaneous	RP3-337O18.9	20	44521333	44522058	rs6032537	-2.85	rs11696804	-5.37	0.04705	0.96247
Adipose_Subcutaneous	ABHD12	20	25275379	25371619	rs6115003	2.17	rs1044573	6.89	0.04511	0.96402
Adipose_Subcutaneous	NDUFAF5	20	13765596	13799067	rs6042028	-2.28	rs6079161	9.7	-0.02771	0.9779
Adipose_Subcutaneous	RP5-1022P6.3	20	5529486	5530127	rs6084985	2.68	rs6053549	3.64	-0.01634	0.98696
Adipose_Subcutaneous	SDCBP2	20	1290619	1309883	rs6109434	3.83	rs6134733	4.35	-0.01481	0.98818
Adipose_Subcutaneous	FRG1B	20	29611857	29634010	rs17247853	-1.9	rs1811868	6.86	0.00357	0.99715
Adipose_Subcutaneous	MX1	21	42792231	42831141	rs468440	3.67	rs459498	-8.64	-3.28	0.00104
Adipose_Subcutaneous	RPL23P2	21	30369934	30370354	rs1537093	2.72	rs2251087	5.57	2.5807	0.00986
Adipose_Subcutaneous	N6AMT1	21	30244513	30257693	rs1537093	2.72	rs8134005	-6.53	2.3469	0.01893
Adipose_Subcutaneous	LCA5L	21	40777770	40817729	rs9979289	2.53	rs9983435	11.1	2.0946	0.03621
Adipose_Subcutaneous	C21orf119	21	33765439	33766254	rs915529	3.59	rs9975365	-6.23	-1.9847	0.04717
Adipose_Subcutaneous	PRMT2	21	48055079	48085036	rs2070433	-2	rs6518306	6.5	-1.8968	0.05785
Adipose_Subcutaneous	RWDD2B	21	30376705	30391699	rs1537093	2.72	rs2150403	6.02	-1.8438	0.06522
Adipose_Subcutaneous	AP000330.8	21	36118054	36157183	rs2834861	4.43	rs2246640	-7	1.7245	0.08462
Adipose_Subcutaneous	MRPL39	21	26957968	26979829	rs1892646	-2.4	rs9984734	-10.73	1.5975	0.11015
Adipose_Subcutaneous	LSS	21	47608055	47648738	rs13050871	-2.58	rs11702450	3.4	-1.5233	0.12769
Adipose_Subcutaneous	EVA1C	21	33784350	33887707	rs915529	3.59	rs10854359	-3.98	-1.4197	0.15569
Adipose_Subcutaneous	MCM3AP	21	47656743	47706211	rs13050871	-2.58	rs2839183	-8.45	1.4043	0.16023
Adipose_Subcutaneous	NCAM2	21	22370633	22915650	rs6518071	2.81	rs6518019	-5.95	1.3701	0.17066
Adipose_Subcutaneous	AP001628.7	21	44201184	44202343	rs2839511	3.76	rs13051945	-6.06	-1.3076	0.19102
Adipose_Subcutaneous	DOPEY2	21	37529080	37666572	rs219746	2.85	rs2239571	5.2	1.3018	0.19298
Adipose_Subcutaneous	LINC00649	21	35289317	35349992	rs998385	-2.38	rs734746	6.06	-1.2691	0.20439
Adipose_Subcutaneous	SIM2	21	38071433	38122218	rs219746	2.85	rs11701858	-3.3	1.251	0.21094
Adipose_Subcutaneous	KRTAP13-4	21	31802572	31803216	rs35531957	3.2	rs7280307	3.06	-1.2502	0.21124
Adipose_Subcutaneous	PCBP3	21	47063608	47362368	rs3753016	2.79	rs2183601	10.21	1.25	0.21132
Adipose_Subcutaneous	FAM3B	21	42676139	42729358	rs468440	3.67	rs417708	6.34	1.206	0.2278
Adipose_Subcutaneous	C21orf67	21	46352729	46359828	rs3753016	2.79	rs8134646	-4.84	-1.1916	0.2334
Adipose_Subcutaneous	Metazoa_SRP	21	47955709	47956003	rs2070433	-2	rs2073379	4.7	-1.1486	0.25072
Adipose_Subcutaneous	AP001062.7	21	45751117	45755734	rs4818919	-3.49	rs2070573	-8.94	-1.1259	0.26021
Adipose_Subcutaneous	KCNJ15	21	39628663	39679279	rs1475877	3.29	rs2836200	-4.69	-1.1003	0.2712
Adipose_Subcutaneous	RCAN1	21	35885440	35987441	rs2834772	3.4	rs9305551	-4.32	1.0739	0.28287
Adipose_Subcutaneous	CLIC6	21	36041688	36090525	rs2834772	3.4	rs2834578	9.94	1.0564	0.29076
Adipose_Subcutaneous	AJ006998.2	21	16742841	16774624	rs2823003	2.52	rs909423	-5.54	1.0434	0.29674
Adipose_Subcutaneous	NDUFV3	21	44299754	44333414	rs2839511	3.76	rs4148974	-11.67	1.0347	0.30082
Adipose_Subcutaneous	TTC3	21	38445526	38575413	rs8126696	-2.78	rs2298682	12.51	0.9803	0.32692
Adipose_Subcutaneous	ITGB2-AS1	21	46341049	46349567	rs4818919	-3.49	rs1721	5.32	0.9612	0.33646
Adipose_Subcutaneous	MX2	21	42733870	42780870	rs468440	3.67	rs11910387	-5.42	0.946	0.34417
Adipose_Subcutaneous	COL6A1	21	47401651	47424964	rs13050871	-2.58	rs4818817	6.27	0.9343	0.35017
Adipose_Subcutaneous	U2AF1	21	44513066	44527697	rs4819342	-3.51	rs2839634	-4.97	-0.9138	0.3608
Adipose_Subcutaneous	PCNT	21	47744036	47865682	rs13050871	-2.58	rs4819236	-5.78	0.9042	0.36587
Adipose_Subcutaneous	TCP10L	21	33948862	33959683	rs915529	3.59	rs2833926	-5.5	0.781	0.4348
Adipose_Subcutaneous	CCT8	21	30428126	30446118	rs1537093	2.72	rs2070610	13.32	-0.7716	0.44036
Adipose_Subcutaneous	PFKL	21	45719934	45747259	rs4818919	-3.49	rs8134520	-9.05	0.7614	0.44641
Adipose_Subcutaneous	LRRC3	21	45875369	45878739	rs4818919	-3.49	rs2838551	5.69	-0.7598	0.44738
Adipose_Subcutaneous	CSTB	21	45192393	45196326	rs4819342	-3.51	rs731935	-8.2	0.7547	0.45045
Adipose_Subcutaneous	C21orf2	21	45749115	45759258	rs4818919	-3.49	rs2838551	8.18	-0.7541	0.45082
Adipose_Subcutaneous	PRDM15	21	43218385	43299591	rs468440	3.67	rs9983923	8.8	0.7058	0.4803
Adipose_Subcutaneous	IFNAR1	21	34696734	34732168	rs2834032	3.14	rs12483293	9.14	0.6845	0.49365
Adipose_Subcutaneous	AL035610.1	21	29420733	29509930	rs243687	-2.37	rs9305354	4.74	-0.6396	0.52246
Adipose_Subcutaneous	AP001469.9	21	47671616	47674047	rs13050871	-2.58	rs11701725	-5.81	0.6222	0.53378
Adipose_Subcutaneous	AP001627.1	21	44153704	44161868	rs2839511	3.76	rs10451851	8.12	0.6221	0.53389
Adipose_Subcutaneous	DIP2A	21	47878812	47989926	rs13046217	-2.4	rs2839327	6.83	-0.6157	0.53808
Adipose_Subcutaneous	IL10RB-AS1	21	34637981	34638565	rs2834032	3.14	rs2834167	4.24	0.6154	0.5383
Adipose_Subcutaneous	PIGP	21	38431470	38445470	rs8126696	-2.78	rs2298682	-14.37	-0.6002	0.54838
Adipose_Subcutaneous	HLCS	21	38123189	38362536	rs8126696	-2.78	rs1893654	-8.02	0.5964	0.55089
Adipose_Subcutaneous	SH3BGR	21	40817781	40887433	rs9979289	2.53	rs2837037	9.05	0.5798	0.56203
Adipose_Subcutaneous	WRB	21	40752170	40800454	rs9979289	2.53	rs2837008	13.52	0.575	0.56532
Adipose_Subcutaneous	LINC00323	21	42513427	42520060	rs468440	3.67	rs2007397	-7.49	0.536	0.59196
Adipose_Subcutaneous	ICOSLG	21	45642874	45660849	rs4818919	-3.49	rs2838522	5.53	-0.5077	0.61169
Adipose_Subcutaneous	C21orf33	21	45553487	45565605	rs4818919	-3.49	rs2255828	3.99	-0.487	0.62626
Adipose_Subcutaneous	S100B	21	48018875	48025121	rs2070433	-2	rs6518304	-10.99	0.4831	0.62906
Adipose_Subcutaneous	C2CD2	21	43305221	43373999	rs2839511	3.76	rs439978	-5.11	0.4771	0.63331
Adipose_Subcutaneous	IFNAR2	21	34602206	34636177	rs2834032	3.14	rs2834173	6.94	-0.4505	0.65239
Adipose_Subcutaneous	CBR1	21	37443248	37445464	rs219746	2.85	rs2835269	-7.26	-0.4248	0.67097
Adipose_Subcutaneous	LIPI	21	15481134	15583166	rs7281036	3.24	rs431864	-3.81	0.4237	0.67175
Adipose_Subcutaneous	AP001625.6	21	43980484	43982044	rs2839511	3.76	rs12483006	-9.25	0.3948	0.69298
Adipose_Subcutaneous	CBR3	21	37507210	37518864	rs219746	2.85	rs1541320	6.82	-0.3895	0.69693
Adipose_Subcutaneous	SPATC1L	21	47581062	47604390	rs13050871	-2.58	rs4818826	-11.7	0.3793	0.70447
Adipose_Subcutaneous	PAXBP1-AS1	21	34100426	34115433	rs915529	3.59	rs2186263	3.8	0.3757	0.7071
Adipose_Subcutaneous	FTCD	21	47556176	47575481	rs13050871	-2.58	rs4818826	-8.24	0.3734	0.70884
Adipose_Subcutaneous	AL035610.2	21	29488413	29600986	rs243687	-2.37	rs2831543	-5.54	0.3403	0.73362
Adipose_Subcutaneous	YBEY	21	47706251	47717665	rs13050871	-2.58	rs1888539	10.9	-0.3398	0.73402
Adipose_Subcutaneous	IL10RB	21	34638663	34669539	rs2834032	3.14	rs765429	6.74	0.3295	0.74181
Adipose_Subcutaneous	MCM3AP-AS1	21	47649131	47679304	rs13050871	-2.58	rs7275336	7.71	0.3265	0.74407
Adipose_Subcutaneous	AP000473.8	21	18015848	18017384	rs1349227	2.41	rs2032287	-5.81	-0.3082	0.75791
Adipose_Subcutaneous	AP001468.1	21	47612391	47613673	rs13050871	-2.58	rs914247	8.77	0.2904	0.77153
Adipose_Subcutaneous	ZBTB21	21	43406940	43430496	rs2839511	3.76	rs915832	4.33	-0.28	0.7795
Adipose_Subcutaneous	BACE2	21	42539728	42654445	rs468440	3.67	rs914187	6.9	-0.2537	0.7997
Adipose_Subcutaneous	TMEM50B	21	34804792	34852318	rs1015873	2.1	rs1044218	-12.88	-0.2423	0.80853
Adipose_Subcutaneous	AP000688.29	21	37477179	37481988	rs219746	2.85	rs9978576	6.33	-0.221	0.82511
Adipose_Subcutaneous	C21orf49	21	34144411	34266043	rs915529	3.59	rs648648	-5.19	0.199	0.84227
Adipose_Subcutaneous	TRPM2	21	45770046	45862964	rs4818919	-3.49	rs11908957	5.19	-0.195	0.8454
Adipose_Subcutaneous	COL18A1	21	46825052	46933634	rs3753016	2.79	rs13048444	-3.9	0.1916	0.84809
Adipose_Subcutaneous	PSMG1	21	40546695	40555777	rs9979289	2.53	rs13625	-8.7	-0.1583	0.8742
Adipose_Subcutaneous	PTTG1IP	21	46269500	46293752	rs4818919	-3.49	rs2838712	-8.52	-0.1387	0.88971
Adipose_Subcutaneous	AP001347.6	21	15399742	15516789	rs6516781	2.73	rs2822383	-7.61	-0.1256	0.90006
Adipose_Subcutaneous	FAM207A	21	46359925	46396904	rs3753016	2.79	rs4818743	-4.55	0.1141	0.90913
Adipose_Subcutaneous	SSR4P1	21	46491648	46494080	rs3753016	2.79	rs2838769	7.8	0.103	0.91794
Adipose_Subcutaneous	AP001604.3	21	28731204	28820898	rs2830796	-2.53	rs2830911	3.32	0.0755	0.93984
Adipose_Subcutaneous	LINC00189	21	30565801	30660526	rs2253438	3	rs963442	5.68	-0.0679	0.9459
Adipose_Subcutaneous	BRWD1-IT2	21	40685887	40686886	rs9979289	2.53	rs2297256	-5.86	0.0664	0.94703
Adipose_Subcutaneous	URB1	21	33683329	33765335	rs915529	3.59	rs2070377	8.31	0.0661	0.94731
Adipose_Subcutaneous	SLC19A1	21	46913490	46964325	rs3753016	2.79	rs944422	-4.94	0.0533	0.95748
Adipose_Subcutaneous	UBE2G2	21	46188955	46221934	rs4818919	-3.49	rs6518204	-6.98	0.0346	0.97243
Adipose_Subcutaneous	RPL23AP3	21	37388377	37388844	rs219746	2.85	rs11701590	8.74	-0.0286	0.97717
Adipose_Subcutaneous	AP000688.8	21	37377636	37380136	rs219746	2.85	rs2835241	12.67	0.0254	0.97972
Adipose_Subcutaneous	UBE2L3	22	21921836	21978323	rs2075271	-4.44	rs140489	4.12	3.4042	0.000664
Adipose_Subcutaneous	CHKB-AS1	22	51021455	51022306	rs3091399	-3.72	rs131748	6.97	3.2401	0.001195
Adipose_Subcutaneous	TOM1	22	35695268	35743985	rs138777	-3.63	rs2272790	6.8	-3.1309	0.001743
Adipose_Subcutaneous	CCDC116	22	21987005	21991616	rs34043275	4.17	rs181362	-6.64	-2.8133	0.004903
Adipose_Subcutaneous	AP000354.4	22	24644042	24645434	rs2267076	2.75	rs5760423	4.04	2.7199	0.00653
Adipose_Subcutaneous	CHKB	22	51017378	51039884	rs3091399	-3.72	rs131760	-9.31	-2.7181	0.006566
Adipose_Subcutaneous	CECR2	22	17840837	18037850	rs5747112	3.55	rs2522297	-5.23	2.659	0.007838
Adipose_Subcutaneous	CPT1B	22	51007290	51017096	rs3091399	-3.72	rs131750	8.47	-2.5828	0.0098
Adipose_Subcutaneous	YDJC	22	21982378	21984353	rs34043275	4.17	rs861850	-5.05	2.5448	0.010935
Adipose_Subcutaneous	RRP7B	22	42951229	42978044	rs137094	2.51	rs137121	-10.21	-2.4823	0.013055
Adipose_Subcutaneous	AC002055.4	22	51195376	51239737	rs3091399	-3.72	rs3865766	-6.63	2.4687	0.01356
Adipose_Subcutaneous	EMID1	22	29601840	29655586	rs2205771	-2.43	rs3765300	-4.31	-2.3549	0.018529
Adipose_Subcutaneous	RABL2B	22	51205929	51222091	rs3091399	-3.72	rs2285395	8.36	-2.3448	0.019038
Adipose_Subcutaneous	UPB1	22	24863206	24924358	rs5760712	3.04	rs5760444	8.19	2.1619	0.030627
Adipose_Subcutaneous	GGA1	22	38004481	38029571	rs228953	-3.26	rs3761442	5.31	-2.1484	0.031679
Adipose_Subcutaneous	TRABD	22	50624344	50638027	rs3091399	-3.72	rs4838865	-6.34	-2.08	0.037528
Adipose_Subcutaneous	EP300	22	41487790	41576081	rs60171	2.35	rs2273085	4.96	-2.0347	0.041886
Adipose_Subcutaneous	MED15	22	20850200	20941782	rs41368547	-2.36	rs6000569	-10.32	2.0038	0.045087
Adipose_Subcutaneous	TRIOBP	22	38093011	38172563	rs4821642	3.09	rs5756813	-9.51	2.0033	0.045148
Adipose_Subcutaneous	SMARCB1	22	24129150	24176689	rs9624207	3.51	rs9612481	-10.05	-1.9849	0.047151
Adipose_Subcutaneous	NF2	22	29999545	30094587	rs3788425	-3.04	rs4823044	-3.73	-1.9476	0.051466
Adipose_Subcutaneous	ATP6V1E1	22	18074902	18111584	rs5747112	3.55	rs5746449	-7.28	1.945	0.051775
Adipose_Subcutaneous	DENND6B	22	50747459	50765489	rs3091399	-3.72	rs35812349	6.4	-1.9336	0.053163
Adipose_Subcutaneous	VPREB3	22	24094930	24096655	rs9624207	3.51	rs131442	5.78	1.8797	0.060154
Adipose_Subcutaneous	HMGXB4	22	35653445	35691800	rs138777	-3.63	rs2092030	-4.48	1.877	0.060518
Adipose_Subcutaneous	ARSA	22	51061182	51066607	rs3091399	-3.72	rs6151429	-11.07	-1.8616	0.062659
Adipose_Subcutaneous	DUSP18	22	31048038	31063587	rs10483158	-3.06	rs9609048	4.74	1.8137	0.069728
Adipose_Subcutaneous	RBFOX2	22	36134783	36424473	rs5755960	-3.11	rs10154656	-5.54	1.8093	0.070409
Adipose_Subcutaneous	CECR6	22	17597189	17602257	rs5747112	3.55	rs1076102	-5.1	1.7771	0.075558
Adipose_Subcutaneous	RRP7A	22	42905974	42915808	rs137094	2.51	rs7287384	7.01	1.7739	0.076072
Adipose_Subcutaneous	CTA-228A9.3	22	38486134	38487566	rs9619738	2.2	rs9798787	-4.73	-1.7293	0.083755
Adipose_Subcutaneous	FAM83F	22	40390953	40439071	rs114607	2.38	rs7285507	6.36	-1.6895	0.091125
Adipose_Subcutaneous	MEI1	22	42095503	42195460	rs60171	2.35	rs5758405	7.29	-1.6852	0.091944
Adipose_Subcutaneous	SERHL2	22	42949623	42968535	rs137094	2.51	rs137116	-5.63	-1.6773	0.093493
Adipose_Subcutaneous	PPP6R2	22	50781733	50883428	rs3091399	-3.72	rs7510868	-7.12	1.6561	0.097711
Adipose_Subcutaneous	AIFM3	22	21319396	21335649	rs2075271	-4.44	rs178255	-4.67	-1.6549	0.097953
Adipose_Subcutaneous	APOL6	22	36044442	36064456	rs138777	-3.63	rs9610329	-7.39	1.653	0.098331
Adipose_Subcutaneous	CTA-29F11.1	22	47157791	47158460	rs801719	2.93	rs12389	-14.5	1.6479	0.099379
Adipose_Subcutaneous	IL17RA	22	17565844	17596583	rs5747112	3.55	rs2895332	-7.94	-1.6428	0.100415
Adipose_Subcutaneous	POM121L9P	22	24647796	24661493	rs1892722	-2.78	rs5760273	8.59	1.6348	0.102097
Adipose_Subcutaneous	XBP1	22	29190543	29196585	rs2205771	-2.43	rs7287124	-3.94	1.6154	0.106216
Adipose_Subcutaneous	GCAT	22	38203912	38213183	rs4821642	3.09	rs2071910	6.73	-1.5821	0.113627
Adipose_Subcutaneous	RFPL3S	22	32755893	32778039	rs756481	3.08	rs742096	-5.93	1.5254	0.127169
Adipose_Subcutaneous	KB-208E9.1	22	23923067	23926046	rs9624207	3.51	rs12167140	-9.22	1.4733	0.140667
Adipose_Subcutaneous	CTA-390C10.10	22	25872185	25875938	rs6004652	3.06	rs6004658	-10.15	-1.4486	0.147461
Adipose_Subcutaneous	THOC5	22	29901868	29950243	rs3788425	-3.04	rs2302141	-13.99	1.4117	0.158044
Adipose_Subcutaneous	RIBC2	22	45809572	45828376	rs132028	3.12	rs2272804	-5.35	1.3844	0.166222
Adipose_Subcutaneous	CTA-85E5.10	22	30404731	30476162	rs10483158	-3.06	rs36608	-7.74	-1.3832	0.16661
Adipose_Subcutaneous	BAIAP2L2	22	38480896	38506677	rs9619738	2.2	rs133029	-5.68	-1.3826	0.166783
Adipose_Subcutaneous	MAFF	22	38597889	38612518	rs9619738	2.2	rs133024	-6.02	-1.3715	0.170226
Adipose_Subcutaneous	AP1B1	22	29723671	29784572	rs3788418	-2.97	rs3788412	-6.41	-1.3678	0.171377
Adipose_Subcutaneous	SLC25A17	22	41165634	41215403	rs60171	2.35	rs80533	4.65	-1.3621	0.173171
Adipose_Subcutaneous	2021-09-05	22	19701987	19712295	rs5746779	2.52	rs5992462	5.7	1.3545	0.175582
Adipose_Subcutaneous	CDC42EP1	22	37956454	37965412	rs228953	-3.26	rs5995463	6.63	1.338	0.180896
Adipose_Subcutaneous	TFIP11	22	26887191	26908471	rs16981272	-2.8	rs3213558	-6.91	1.3253	0.185073
Adipose_Subcutaneous	AP000347.4	22	23980679	23982949	rs9624207	3.51	rs17629956	-9.93	1.3101	0.190165
Adipose_Subcutaneous	MIAT	22	27042392	27072438	rs6005084	-2.64	rs6005127	5.89	1.3027	0.19268
Adipose_Subcutaneous	AC006946.16	22	17548711	17551565	rs5747112	3.55	rs928831	-6.63	1.3008	0.19334
Adipose_Subcutaneous	DGCR6L	22	20301799	20307603	rs175207	2.28	rs2904577	-8.13	-1.2993	0.193856
Adipose_Subcutaneous	CRYBB2	22	25615489	25627836	rs5996898	3.08	rs6004667	6.83	1.2873	0.197997
Adipose_Subcutaneous	GATSL3	22	30681106	30685616	rs10483158	-3.06	rs9608885	4.42	1.2705	0.203916
Adipose_Subcutaneous	SLC16A8	22	38474141	38480100	rs9619738	2.2	rs139896	4.06	-1.2241	0.220908
Adipose_Subcutaneous	C22orf43	22	23950639	23974508	rs9624207	3.51	rs12167140	-9.38	1.2184	0.223079
Adipose_Subcutaneous	Z83851.1	22	42760406	42765242	rs137094	2.51	rs4822120	-7.74	-1.2112	0.225809
Adipose_Subcutaneous	CCDC157	22	30752624	30772818	rs10483158	-3.06	rs5763928	-4.27	1.1855	0.235832
Adipose_Subcutaneous	TPTEP1	22	17082777	17179632	rs2845380	2.18	rs165608	-5.41	-1.1796	0.238152
Adipose_Subcutaneous	XPNPEP3	22	41253088	41351450	rs60171	2.35	rs138354	-9.44	-1.1669	0.243253
Adipose_Subcutaneous	SLC35E4	22	31031639	31065003	rs10483158	-3.06	rs4820887	-4.45	1.164	0.244429
Adipose_Subcutaneous	DGCR2	22	19023795	19109967	rs5746779	2.52	rs8139221	5.85	1.1545	0.248278
Adipose_Subcutaneous	KIAA0930	22	45586219	45636650	rs132028	3.12	rs973703	4.4	-1.1263	0.260026
Adipose_Subcutaneous	SH3BP1	22	38030661	38052124	rs228953	-3.26	rs12628135	4.19	-1.0952	0.273433
Adipose_Subcutaneous	CTA-963H5.5	22	31049864	31050801	rs10483158	-3.06	rs7288635	-4.87	1.0864	0.277288
Adipose_Subcutaneous	CCDC134	22	42196683	42222303	rs2024566	-1.84	rs2899345	-4.91	-1.0848	0.278004
Adipose_Subcutaneous	CTA-384D8.36	22	50962854	50963209	rs3091399	-3.72	rs5770871	-5.17	-1.083	0.278828
Adipose_Subcutaneous	TYMP	22	50964181	50968485	rs3091399	-3.72	rs140521	-7.94	-1.0745	0.282616
Adipose_Subcutaneous	IFT27	22	37154246	37172300	rs5750342	3.79	rs2009667	6.15	1.0726	0.283466
Adipose_Subcutaneous	RP4-669P10.16	22	42535623	42535938	rs137094	2.51	rs6002616	-5.47	1.0428	0.297026
Adipose_Subcutaneous	CLTCL1	22	19166986	19279239	rs5746779	2.52	rs3761407	-5.54	1.0371	0.299686
Adipose_Subcutaneous	MORC2	22	31322642	31364284	rs11912660	-1.99	rs2240176	3.73	1.0269	0.304465
Adipose_Subcutaneous	ACO2	22	41865129	41921352	rs60171	2.35	rs8135804	4.72	-1.0247	0.305493
Adipose_Subcutaneous	Z83851.3	22	42665759	42671202	rs137094	2.51	rs134871	-4.71	-1.018	0.308697
Adipose_Subcutaneous	LZTR1	22	21333751	21353327	rs2075271	-4.44	rs178272	7.55	-1.0153	0.309939
Adipose_Subcutaneous	POLDIP3	22	42979727	43010968	rs137094	2.51	rs137086	7.48	1.0111	0.311947
Adipose_Subcutaneous	MCAT	22	43528212	43539400	rs5759250	-2.41	rs2245946	5.26	1.009	0.312974
Adipose_Subcutaneous	SMDT1	22	42475695	42480288	rs733278	2.33	rs6002621	-15.57	1.0085	0.313229
Adipose_Subcutaneous	LGALS2	22	37966255	37978623	rs228953	-3.26	rs5756736	7.71	1.0082	0.313355
Adipose_Subcutaneous	CECR5	22	17618401	17646158	rs5747112	3.55	rs1034859	-7.21	1.0051	0.314869
Adipose_Subcutaneous	SPECC1L	22	24666786	24813708	rs1892722	-2.78	rs17651189	6.86	1.0002	0.317232
Adipose_Subcutaneous	SNAP29	22	21213271	21245506	rs2075271	-4.44	rs2072515	12.67	0.9943	0.320094
Adipose_Subcutaneous	PACSIN2	22	43254393	43411151	rs137094	2.51	rs135106	3.75	-0.9934	0.320528
Adipose_Subcutaneous	DGCR9	22	19005347	19007761	rs362195	2.67	rs2238743	-7.79	-0.9904	0.322002
Adipose_Subcutaneous	AP000351.10	22	24373117	24374043	rs9624207	3.51	rs5760176	-12.09	0.9784	0.327855
Adipose_Subcutaneous	DDT	22	24315293	24322660	rs9624207	3.51	rs2739338	-9.09	0.9454	0.34445
Adipose_Subcutaneous	SERPIND1	22	21128167	21142008	rs2075271	-4.44	rs165912	13.13	0.9141	0.360669
Adipose_Subcutaneous	RASL10A	22	29708922	29715668	rs7290420	-2.45	rs3788412	-6.19	-0.9093	0.363206
Adipose_Subcutaneous	ATF4	22	39915700	39918691	rs2069235	3.53	rs10854722	7.91	0.9009	0.367661
Adipose_Subcutaneous	CBY1	22	39052645	39069859	rs5757395	3.31	rs5750627	-9.78	0.8901	0.373404
Adipose_Subcutaneous	CTA-445C9.15	22	26917949	26921002	rs16981272	-2.8	rs4275	13.48	0.8881	0.374489
Adipose_Subcutaneous	RNU12	22	43011250	43011913	rs137094	2.51	rs137122	5.55	0.8779	0.380022
Adipose_Subcutaneous	RP1-90L6.2	22	27254597	27261749	rs6005084	-2.64	rs12167218	6.15	-0.8766	0.380688
Adipose_Subcutaneous	PI4KA	22	21061979	21213705	rs2075271	-4.44	rs4820575	-7.8	-0.8752	0.38146
Adipose_Subcutaneous	IGLC2	22	23243156	23243617	rs8135996	2.8	rs364402	-7.02	0.874	0.382145
Adipose_Subcutaneous	FOXRED2	22	36883237	36903148	rs5750342	3.79	rs2294356	6.26	-0.871	0.383775
Adipose_Subcutaneous	CTA-989H11.1	22	42674194	42674852	rs137094	2.51	rs5758659	-4.01	-0.8653	0.386873
Adipose_Subcutaneous	L3MBTL2	22	41601209	41627275	rs60171	2.35	rs139484	-3.61	-0.8598	0.389907
Adipose_Subcutaneous	LL22NC03-2H8.5	22	22638312	22641586	rs6000509	-3.21	rs11702992	6.17	0.859	0.390317
Adipose_Subcutaneous	CYB5R3	22	43013846	43045574	rs137094	2.51	rs8190371	4.35	-0.8246	0.409622
Adipose_Subcutaneous	EIF3L	22	38245335	38285414	rs4821642	3.09	rs11913731	6.56	-0.815	0.415072
Adipose_Subcutaneous	ODF3B	22	50968838	50971009	rs3091399	-3.72	rs2782	-5.76	-0.8134	0.415988
Adipose_Subcutaneous	UQCR10	22	30163358	30166402	rs10483158	-3.06	rs6006267	4.84	-0.8001	0.423626
Adipose_Subcutaneous	FAM227A	22	38974125	39052634	rs5757395	3.31	rs2072798	6.87	-0.7903	0.429363
Adipose_Subcutaneous	TTC38	22	46663858	46689905	rs801719	2.93	rs6008552	9.39	0.7901	0.429467
Adipose_Subcutaneous	MGAT3	22	39853349	39888199	rs2069235	3.53	rs1005522	-5.56	-0.7747	0.438491
Adipose_Subcutaneous	SUSD2	22	24577227	24585078	rs2267076	2.75	rs6004051	9.1	0.7732	0.439424
Adipose_Subcutaneous	ASLP1	22	23991400	23995521	rs9624207	3.51	rs6003826	-6.38	0.7672	0.442971
Adipose_Subcutaneous	TXN2	22	36863083	36878077	rs5750342	3.79	rs2011107	7.25	-0.7615	0.446339
Adipose_Subcutaneous	RP3-508I15.9	22	39063668	39077825	rs5757395	3.31	rs5750627	-8.83	0.7611	0.446626
Adipose_Subcutaneous	SAMM50	22	44351301	44406411	rs2071821	2.65	rs6006595	-12.04	-0.7473	0.454886
Adipose_Subcutaneous	A4GALT	22	43088127	43117304	rs137094	2.51	rs8136914	-5.37	0.7449	0.456343
Adipose_Subcutaneous	TMEM184B	22	38615298	38669040	rs9619738	2.2	rs5750562	-6.86	-0.7201	0.471471
Adipose_Subcutaneous	CSDC2	22	41956767	41973745	rs60171	2.35	rs12166503	-6.03	-0.71	0.477728
Adipose_Subcutaneous	APOL5	22	36113919	36125530	rs138777	-3.63	rs10154656	-7.33	0.6885	0.491145
Adipose_Subcutaneous	SFI1	22	31884732	32014476	rs929036	2.06	rs1968023	-7.8	0.6873	0.491877
Adipose_Subcutaneous	DGCR11	22	19033675	19035888	rs362195	2.67	rs5993488	10.32	0.6792	0.497009
Adipose_Subcutaneous	LMF2	22	50941376	50946135	rs3091399	-3.72	rs8138406	-5.79	-0.677	0.498406
Adipose_Subcutaneous	CTA-941F9.9	22	46000312	46001501	rs3827392	-2.52	rs7286150	-6.09	0.6756	0.499326
Adipose_Subcutaneous	DDX17	22	38879453	38903665	rs5757395	3.31	rs1043402	5.65	-0.6755	0.499343
Adipose_Subcutaneous	AC000078.5	22	19874812	19875493	rs5746779	2.52	rs8141610	7.38	0.6753	0.499497
Adipose_Subcutaneous	AP000347.2	22	24000281	24059543	rs9624207	3.51	rs17629956	-6.87	0.6705	0.502522
Adipose_Subcutaneous	BCL2L13	22	18111621	18213388	rs5747112	3.55	rs4488761	4.05	-0.6697	0.503034
Adipose_Subcutaneous	DESI1	22	41994032	42017100	rs60171	2.35	rs9607821	-5.74	-0.6564	0.511577
Adipose_Subcutaneous	ARFGAP3	22	43192508	43254112	rs137094	2.51	rs738536	7.19	0.6479	0.517037
Adipose_Subcutaneous	C22orf39	22	19428409	19435415	rs5746779	2.52	rs2871026	-5.89	-0.6471	0.51757
Adipose_Subcutaneous	CRELD2	22	50311815	50321188	rs8139422	2.38	rs9616388	5.65	-0.6443	0.519386
Adipose_Subcutaneous	MAPK8IP2	22	51039114	51052409	rs3091399	-3.72	rs131715	-4.88	0.6353	0.52521
Adipose_Subcutaneous	NEFH	22	29876219	29887379	rs737907	-3.02	rs165633	4.35	0.6164	0.537607
Adipose_Subcutaneous	APOBEC3D	22	39417118	39429281	rs2069235	3.53	rs2142834	8.35	0.6073	0.543637
Adipose_Subcutaneous	RP3-522J7.6	22	50226264	50231434	rs5770257	2.41	rs1033666	-4.84	-0.6039	0.545887
Adipose_Subcutaneous	NUP50	22	45559722	45583896	rs132028	3.12	rs973703	6.58	0.5905	0.554862
Adipose_Subcutaneous	CHCHD10	22	24108049	24110630	rs9624207	3.51	rs6004011	-4.03	0.5842	0.559072
Adipose_Subcutaneous	TRMT2A	22	20099399	20104915	rs9808864	2.4	rs2286928	6.38	0.5831	0.559801
Adipose_Subcutaneous	NDUFA6	22	42481529	42486934	rs137094	2.51	rs2142695	9.85	-0.5806	0.561517
Adipose_Subcutaneous	RHBDD3	22	29655841	29663967	rs7290420	-2.45	rs5763140	-4.61	-0.5782	0.563142
Adipose_Subcutaneous	RP3-402G11.28	22	50646890	50647971	rs3091399	-3.72	rs6537639	4.73	0.5693	0.569135
Adipose_Subcutaneous	GRAMD4	22	46971909	47075688	rs4253662	-3.02	rs2076707	-5.63	-0.561	0.574817
Adipose_Subcutaneous	Z83844.1	22	38037839	38054384	rs4821642	3.09	rs9622677	4.62	-0.558	0.57682
Adipose_Subcutaneous	RP4-669P10.19	22	42528610	42529005	rs137094	2.51	rs4467371	5.54	0.5558	0.578346
Adipose_Subcutaneous	GSTT1	22	24376212	24384680	rs17002478	3.14	rs5760176	-13.44	0.5439	0.586529
Adipose_Subcutaneous	CTA-445C9.14	22	26908503	26910534	rs16981272	-2.8	rs2157586	-5.82	0.5411	0.58847
Adipose_Subcutaneous	TTLL1	22	43442416	43485434	rs137127	2.42	rs2072884	-3.96	-0.5395	0.589514
Adipose_Subcutaneous	LRP5L	22	25747388	25801344	rs6004652	3.06	rs10222306	9.4	-0.5347	0.592842
Adipose_Subcutaneous	ASPHD2	22	26825239	26840981	rs16981272	-2.8	rs6005042	-4.42	0.524	0.600258
Adipose_Subcutaneous	TXNRD2	22	19863040	19921049	rs5746779	2.52	rs17745314	-5.68	0.524	0.600312
Adipose_Subcutaneous	TOP3BP1	22	22577580	22578959	rs6000509	-3.21	rs11705283	11.39	0.5148	0.606699
Adipose_Subcutaneous	FAM118A	22	45704849	45737836	rs132028	3.12	rs104664	14.7	-0.5131	0.607858
Adipose_Subcutaneous	TOP3B	22	22311397	22337213	rs6000509	-3.21	rs9610750	-10.73	-0.5127	0.608142
Adipose_Subcutaneous	RP1-90L6.3	22	27299255	27316574	rs6005084	-2.64	rs16983113	6.47	0.5092	0.610579
Adipose_Subcutaneous	FAM109B	22	42470255	42475445	rs733278	2.33	rs5758566	-4.33	0.5052	0.613422
Adipose_Subcutaneous	TCN2	22	31003071	31023265	rs10483158	-3.06	rs4820887	-4	0.5048	0.613678
Adipose_Subcutaneous	THAP7-AS1	22	21356486	21364631	rs2075271	-4.44	rs2239961	-13.88	-0.499	0.617787
Adipose_Subcutaneous	PPIL2	22	22006559	22051832	rs34043275	4.17	rs12484060	10.33	0.4951	0.620537
Adipose_Subcutaneous	TTLL12	22	43562628	43583139	rs5759250	-2.41	rs2071724	-9.37	0.4948	0.620766
Adipose_Subcutaneous	C1QTNF6	22	37576207	37595425	rs5750342	3.79	rs9610669	5.53	0.4866	0.626566
Adipose_Subcutaneous	PMM1	22	41972898	41985894	rs60171	2.35	rs8139993	-4.3	0.4844	0.628125
Adipose_Subcutaneous	RP6-109B7.5	22	46448973	46449440	rs4823560	2.71	rs10483231	-4.58	-0.4754	0.634528
Adipose_Subcutaneous	KB-226F1.1	22	24375562	24376132	rs9624207	3.51	rs5760176	-12.24	0.4735	0.635828
Adipose_Subcutaneous	YPEL1	22	22054305	22090123	rs34043275	4.17	rs1647712	4.92	-0.4602	0.645373
Adipose_Subcutaneous	AP000350.5	22	24243619	24249255	rs9624207	3.51	rs2739338	-14.49	0.454	0.649831
Adipose_Subcutaneous	NAGA	22	42454461	42466846	rs733278	2.33	rs5751216	8.78	0.4448	0.656461
Adipose_Subcutaneous	CECR1	22	17660194	17702879	rs5747112	3.55	rs17807317	11.89	-0.4427	0.65799
Adipose_Subcutaneous	GSTT2	22	24322339	24326106	rs9624207	3.51	rs2739338	11.6	-0.4415	0.658836
Adipose_Subcutaneous	FBXO7	22	32870663	32894818	rs756481	3.08	rs2285089	7.16	0.4336	0.664607
Adipose_Subcutaneous	NDUFA6-AS1	22	42486960	42535286	rs137094	2.51	rs4467371	7.37	0.4278	0.668809
Adipose_Subcutaneous	CRYBB3	22	25595817	25603330	rs6004652	3.06	rs2269672	7	0.4219	0.673114
Adipose_Subcutaneous	PICK1	22	38452318	38471708	rs9619738	2.2	rs3026685	-10.87	-0.4155	0.67781
Adipose_Subcutaneous	SLC2A11	22	24199604	24228496	rs9624207	3.51	rs17637865	-7.17	-0.4046	0.685781
Adipose_Subcutaneous	PRODH	22	18904403	18924066	rs362195	2.67	rs367766	5.99	0.4044	0.685951
Adipose_Subcutaneous	AC006547.14	22	20135950	20138399	rs9808864	2.4	rs17817803	5.54	-0.3724	0.709576
Adipose_Subcutaneous	KDELR3	22	38864067	38879444	rs5757395	3.31	rs743942	-6.41	0.3686	0.712392
Adipose_Subcutaneous	TBX1	22	19744226	19770555	rs5746779	2.52	rs7288631	3.95	-0.3685	0.712486
Adipose_Subcutaneous	LL22NC03-86G7.1	22	22292957	22297799	rs34043275	4.17	rs240066	-15.14	0.3515	0.725194
Adipose_Subcutaneous	AP000350.4	22	24236770	24241117	rs9624207	3.51	rs5751770	-14.82	0.3443	0.730627
Adipose_Subcutaneous	CECR7	22	17517460	17541715	rs5747112	3.55	rs2845393	10.29	0.3419	0.732453
Adipose_Subcutaneous	RGL4	22	24030323	24041363	rs9624207	3.51	rs17629956	-4.69	0.3305	0.741034
Adipose_Subcutaneous	APOBEC3C	22	39410088	39416357	rs2069235	3.53	rs1969643	-6.34	0.3174	0.750944
Adipose_Subcutaneous	CYP2D8P1	22	42545877	42551007	rs137094	2.51	rs742086	8.14	0.3159	0.752072
Adipose_Subcutaneous	SHANK3	22	51112843	51171726	rs3091399	-3.72	rs8142140	6.48	0.3143	0.753303
Adipose_Subcutaneous	KB-318B8.7	22	24497652	24499317	rs2267076	2.75	rs6004041	-4.34	-0.3004	0.763885
Adipose_Subcutaneous	APOBEC3G	22	39473010	39483748	rs2069235	3.53	rs2011869	11.54	-0.2971	0.766419
Adipose_Subcutaneous	KREMEN1	22	29469066	29564321	rs2205771	-2.43	rs134609	8.98	0.295	0.767993
Adipose_Subcutaneous	MTMR3	22	30279144	30426855	rs10483158	-3.06	rs9983	9.73	0.2834	0.776906
Adipose_Subcutaneous	PLA2G6	22	38507502	38601697	rs9619738	2.2	rs133029	-4.28	-0.2802	0.779347
Adipose_Subcutaneous	BCR	22	23521891	23660224	rs9624207	3.51	rs131693	-7.8	-0.2731	0.784796
Adipose_Subcutaneous	POLR3H	22	41921808	41940610	rs60171	2.35	rs132903	4.46	-0.2725	0.785269
Adipose_Subcutaneous	PPM1F	22	22273793	22307209	rs34043275	4.17	rs240066	-6.35	0.2719	0.785721
Adipose_Subcutaneous	RP3-402G11.26	22	50638505	50638976	rs3091399	-3.72	rs760753	7.48	-0.2672	0.789344
Adipose_Subcutaneous	PIK3IP1	22	31677579	31688484	rs2041076	1.86	rs7286496	-4.45	0.2657	0.790497
Adipose_Subcutaneous	MIF	22	24236191	24236612	rs9624207	3.51	rs2739338	-14	0.2514	0.801469
Adipose_Subcutaneous	HPS4	22	26847446	26879802	rs16981272	-2.8	rs4822724	-6.12	0.2447	0.806668
Adipose_Subcutaneous	SLC7A4	22	21383120	21387129	rs2075271	-4.44	rs12627919	5.19	-0.2406	0.809903
Adipose_Subcutaneous	GSTT2B	22	24299601	24303373	rs9624207	3.51	rs4822461	9.25	-0.239	0.811105
Adipose_Subcutaneous	ATXN10	22	46067678	46241187	rs3827392	-2.52	rs5764825	6.58	-0.2321	0.816494
Adipose_Subcutaneous	MAPK12	22	50687628	50700254	rs3091399	-3.72	rs1555048	10.5	0.2185	0.827024
Adipose_Subcutaneous	RNF185	22	31556168	31603005	rs2041076	1.86	rs4615	-3.77	-0.2151	0.82967
Adipose_Subcutaneous	CELSR1	22	46756731	46933067	rs4253662	-3.11	rs5768870	-4.68	-0.2078	0.835412
Adipose_Subcutaneous	PARVB	22	44395091	44568829	rs2071821	2.65	rs7285340	-6.3	-0.1951	0.845315
Adipose_Subcutaneous	RP1-130H16.16	22	30770930	30773834	rs10483158	-3.06	rs740223	-6.92	0.1928	0.84711
Adipose_Subcutaneous	SLC5A4	22	32614465	32651328	rs756481	3.08	rs5754018	8	-0.1921	0.847655
Adipose_Subcutaneous	CPSF1P1	22	32665654	32669097	rs756481	3.08	rs2281035	4.94	0.1917	0.847993
Adipose_Subcutaneous	KB-226F1.2	22	24311400	24312062	rs9624207	3.51	rs5751770	4.27	-0.1846	0.853537
Adipose_Subcutaneous	APOL4	22	36585172	36600886	rs5755960	-3.11	rs132717	-11.75	-0.1748	0.861259
Adipose_Subcutaneous	BCRP3	22	25028882	25046799	rs5760712	3.04	rs7285057	-3.81	-0.1634	0.870214
Adipose_Subcutaneous	P2RX6P	22	21389532	21399306	rs2075271	-4.44	rs12627919	4.98	0.1627	0.870756
Adipose_Subcutaneous	PKDREJ	22	46651560	46659219	rs801719	2.93	rs6519994	-6.73	0.1538	0.877752
Adipose_Subcutaneous	CDPF1	22	46639908	46646576	rs801719	2.93	rs16995067	4.01	0.1522	0.87906
Adipose_Subcutaneous	TTC28-AS1	22	28315364	28404569	rs8142823	2.44	rs16985722	5.25	-0.1517	0.879445
Adipose_Subcutaneous	COMT	22	19929130	19957418	rs5746779	2.52	rs9332362	-4.97	-0.1332	0.89404
Adipose_Subcutaneous	TBC1D22A	22	47158518	47571336	rs801719	2.93	rs8142916	7.41	0.1323	0.89472
Adipose_Subcutaneous	WBP2NL	22	42394729	42454357	rs733278	2.33	rs11090066	-5.44	-0.1276	0.898426
Adipose_Subcutaneous	EFCAB6	22	43924624	44208185	rs16990774	-2.14	rs13055972	-6.01	-0.1176	0.906379
Adipose_Subcutaneous	DGCR6	22	18893541	18901751	rs362195	2.67	rs17742907	-11.33	0.1175	0.906425
Adipose_Subcutaneous	CTA-217C2.1	22	45528901	45559662	rs132028	3.12	rs13054435	-6.17	-0.1104	0.912076
Adipose_Subcutaneous	FBXW4P1	22	23605323	23606541	rs9624207	3.51	rs5751614	8.73	-0.0988	0.921317
Adipose_Subcutaneous	TIMP3	22	33197687	33259030	rs756481	3.08	rs17503	4.6	0.09	0.928279
Adipose_Subcutaneous	NIPSNAP1	22	29950797	29977326	rs3788425	-3.04	rs2857642	5.16	-0.0894	0.928746
Adipose_Subcutaneous	HDAC10	22	50683612	50688288	rs3091399	-3.72	rs7290465	9.16	-0.0849	0.932305
Adipose_Subcutaneous	DDTL	22	24309089	24314721	rs9624207	3.51	rs2739338	9.21	0.0728	0.941956
Adipose_Subcutaneous	RP1-29C18.8	22	50006305	50009364	rs2301407	2.7	rs135876	7.13	-0.0697	0.944437
Adipose_Subcutaneous	PI4KAP2	22	21827324	21871822	rs2075271	-4.44	rs464694	-7.61	0.0567	0.954778
Adipose_Subcutaneous	AP000350.6	22	24269087	24271761	rs9624207	3.51	rs2739338	-11.14	0.0508	0.959468
Adipose_Subcutaneous	CYP2D6	22	42522501	42526908	rs137094	2.51	rs5758589	-11.01	0.0396	0.968414
Adipose_Subcutaneous	C22orf34	22	49808176	50051190	rs2301407	2.7	rs9616333	-10.72	-0.039	0.968923
Adipose_Subcutaneous	TSPO	22	43547520	43559248	rs5759250	-2.41	rs5759197	11.16	-0.0316	0.97483
Adipose_Subcutaneous	PARVG	22	44568836	44615413	rs2071821	2.65	rs139258	6.47	0.0313	0.975063
Adipose_Subcutaneous	CYP2D7P1	22	42536214	42540576	rs137094	2.51	rs742086	4.46	0.0223	0.982236
Adipose_Subcutaneous	ANKRD54	22	38226862	38244874	rs4821642	3.09	rs34517070	9.03	-0.0217	0.982648
Adipose_Subcutaneous	MOV10L1	22	50528308	50600119	rs140514	-3.58	rs4838816	7.55	0.0158	0.987358
Adipose_Subcutaneous	RP3-508I15.22	22	39139500	39139915	rs5757395	3.31	rs7284708	-3.79	-0.0129	0.989731
Adipose_Visceral_Omentum	HCRTR1	1	32100000	32100000	rs640991	-3.66	rs10914459	-3.63	3.86474	0.000111
Adipose_Visceral_Omentum	SCCPDH	1	247000000	247000000	rs6684181	3.06	rs6697433	-4.72	2.99451	0.002749
Adipose_Visceral_Omentum	SUCO	1	173000000	173000000	rs859665	-3.38	rs12021702	3.35	-2.70276	0.006877
Adipose_Visceral_Omentum	RP11-488L18.10	1	247000000	247000000	rs6684181	3.06	rs11811599	8.55	2.67844	0.007397
Adipose_Visceral_Omentum	RP4-740C4.6	1	2280000	2280000	rs12082516	3.49	rs7545940	-5.18	2.66367	0.007729
Adipose_Visceral_Omentum	ATPAF1	1	47100000	47100000	rs3766235	-2.94	rs17357628	4.28	2.6036	0.009225
Adipose_Visceral_Omentum	ICMT	1	6280000	6300000	rs1883604	-2.83	rs12070839	-6.72	-2.58747	0.009668
Adipose_Visceral_Omentum	SH3BP5L	1	249000000	249000000	rs12043282	-3.28	rs7419176	-3.89	2.51043	0.012059
Adipose_Visceral_Omentum	TDRD10	1	154000000	155000000	rs2481065	4.99	rs3811448	-9.85	-2.4504	0.01427
Adipose_Visceral_Omentum	LINGO4	1	152000000	152000000	rs4845604	3.37	rs12128071	5.01	-2.42562	0.015282
Adipose_Visceral_Omentum	MYOC	1	172000000	172000000	rs28384834	3.81	rs235913	-5.67	-2.41352	0.015799
Adipose_Visceral_Omentum	TARS2	1	150000000	150000000	rs509345	-3.24	rs3737240	-4.51	-2.40091	0.016354
Adipose_Visceral_Omentum	VANGL1	1	116000000	116000000	rs11485111	2.84	rs12034462	-7.76	-2.39273	0.016723
Adipose_Visceral_Omentum	XCL2	1	169000000	169000000	rs16860526	-2.88	rs11580138	-8.24	2.38532	0.017064
Adipose_Visceral_Omentum	TMEM39B	1	32500000	32600000	rs640991	-3.66	rs7544661	-3.66	-2.36522	0.018019
Adipose_Visceral_Omentum	RP11-378J18.8	1	223000000	223000000	rs2378598	-3.24	rs17465637	9.95	-2.36467	0.018046
Adipose_Visceral_Omentum	TIE1	1	43800000	43800000	rs839758	2.9	rs3768046	-8.24	-2.363	0.018128
Adipose_Visceral_Omentum	NSL1	1	213000000	213000000	rs17019510	-3.15	rs12125867	3.8	2.35559	0.018493
Adipose_Visceral_Omentum	MEGF6	1	3410000	3530000	rs2483289	-3.57	rs10909968	-8.23	2.31808	0.020445
Adipose_Visceral_Omentum	TATDN3	1	213000000	213000000	rs17019510	-3.15	rs1507358	-7.71	-2.31522	0.020601
Adipose_Visceral_Omentum	MORN1	1	2250000	2320000	rs12082516	3.49	rs7545940	-6.33	2.27198	0.023088
Adipose_Visceral_Omentum	RP11-439E19.10	1	247000000	247000000	rs6684181	3.06	rs12136816	-4.08	2.23984	0.025101
Adipose_Visceral_Omentum	NOC2L	1	880000	895000	rs2477782	2.63	rs2340582	3.73	-2.20524	0.027437
Adipose_Visceral_Omentum	SPRR2B	1	153000000	153000000	rs7555477	2.95	rs6671414	-4.64	2.18217	0.029097
Adipose_Visceral_Omentum	DNAJC6	1	65700000	65900000	rs7553101	-3.6	rs6697416	4.49	-2.15246	0.031361
Adipose_Visceral_Omentum	LMOD1	1	202000000	202000000	rs16849345	-2.57	rs2644121	-5.16	-2.14504	0.03195
Adipose_Visceral_Omentum	RP11-57H12.5	1	95700000	95700000	rs2391388	2.76	rs6666528	4.72	2.14188	0.032203
Adipose_Visceral_Omentum	RP11-268J15.5	1	36800000	36800000	rs12116935	-2.33	rs12116935	8.11	-2.12676	0.03344
Adipose_Visceral_Omentum	ZMYND12	1	42900000	42900000	rs1098782	2.83	rs4622104	-7.06	2.11389	0.034524
Adipose_Visceral_Omentum	ANKRD65	1	1350000	1360000	rs2477782	2.63	rs1240707	-10.25	-2.09332	0.036321
Adipose_Visceral_Omentum	ATP5F1	1	112000000	112000000	rs2232044	3.44	rs643559	3.59	2.08511	0.037059
Adipose_Visceral_Omentum	RIT1	1	156000000	156000000	rs547915	-2.92	rs488079	-6.74	2.0848	0.037088
Adipose_Visceral_Omentum	GBP3	1	89500000	89500000	rs12401845	-2.99	rs10493821	-13.9	-2.08326	0.037228
Adipose_Visceral_Omentum	S100A1	1	154000000	154000000	rs4309017	3.77	rs2274740	10.39	2.0815	0.037388
Adipose_Visceral_Omentum	TBX15	1	119000000	120000000	rs1766804	3.18	rs2645294	-5.2	-2.07975	0.037548
Adipose_Visceral_Omentum	RPS6KA1	1	26900000	26900000	rs35015532	2.81	rs4360511	-4.16	-2.0777	0.037737
Adipose_Visceral_Omentum	SERPINC1	1	174000000	174000000	rs1461024	2.94	rs9425436	6.74	2.07384	0.038094
Adipose_Visceral_Omentum	RP5-1109J22.1	1	46900000	46900000	rs3766235	-2.94	rs3766246	4.06	-2.06552	0.038874
Adipose_Visceral_Omentum	RP4-758J18.7	1	1360000	1360000	rs2477782	2.63	rs35424002	-5.9	-2.0578	0.03961
Adipose_Visceral_Omentum	MTMR9LP	1	32700000	32700000	rs640991	-3.66	rs3795427	5.31	2.02901	0.042457
Adipose_Visceral_Omentum	DNTTIP2	1	94300000	94300000	rs3814019	-2.45	rs871854	-4.26	2.02688	0.042675
Adipose_Visceral_Omentum	DFFB	1	3770000	3800000	rs2493272	3.35	rs35383955	4.52	-1.99703	0.045822
Adipose_Visceral_Omentum	CHRM3-AS2	1	240000000	240000000	rs11803379	2.87	rs1218666	3.23	1.97924	0.047789
Adipose_Visceral_Omentum	FCGR2C	1	162000000	162000000	rs11576830	2.76	rs12731669	-7.3	-1.97758	0.047977
Adipose_Visceral_Omentum	AGRN	1	956000	991000	rs2477782	2.63	rs2710888	-7.23	-1.96798	0.04907
Adipose_Visceral_Omentum	RP11-54O7.17	1	931000	933000	rs2477782	2.63	rs3128117	-8.61	-1.95906	0.050106
Adipose_Visceral_Omentum	PHTF1	1	114000000	114000000	rs6679677	7.45	rs1230661	-3.55	-1.95763	0.050274
Adipose_Visceral_Omentum	CNTN2	1	205000000	205000000	rs963550	-2.9	rs1172147	-4.62	-1.94413	0.05188
Adipose_Visceral_Omentum	ZSCAN20	1	33900000	34000000	rs10798945	2.54	rs11580917	-3.45	1.92771	0.053891
Adipose_Visceral_Omentum	RP4-758J18.13	1	1340000	1350000	rs2477782	2.63	rs2649588	-4.81	-1.92137	0.054685
Adipose_Visceral_Omentum	TMEM9	1	201000000	201000000	rs7535428	2.49	rs7542768	9.2	1.91909	0.054973
Adipose_Visceral_Omentum	RBBP5	1	205000000	205000000	rs963550	-2.9	rs2369526	-4.39	-1.91108	0.055994
Adipose_Visceral_Omentum	RP11-439E19.3	1	247000000	247000000	rs6684181	3.06	rs4353136	-4.1	1.90852	0.056324
Adipose_Visceral_Omentum	TMEM81	1	205000000	205000000	rs963550	-2.9	rs2369526	-4.69	-1.9049	0.056793
Adipose_Visceral_Omentum	RP4-740C4.7	1	2290000	2300000	rs12082516	3.49	rs7545940	6.54	-1.89631	0.05792
Adipose_Visceral_Omentum	ARV1	1	231000000	231000000	rs4846997	-2.88	rs4846884	-5.42	1.85467	0.063644
Adipose_Visceral_Omentum	RPRD2	1	150000000	150000000	rs509345	-3.24	rs12116970	4.68	-1.82896	0.067406
Adipose_Visceral_Omentum	FCER1A	1	159000000	159000000	rs863013	-2.8	rs2251746	5.09	-1.82418	0.068125
Adipose_Visceral_Omentum	NSUN4	1	46800000	46800000	rs3766235	-2.94	rs17357628	-5.11	-1.80078	0.071737
Adipose_Visceral_Omentum	KCNN3	1	155000000	155000000	rs11265608	4.92	rs7531728	-3.57	1.79505	0.072646
Adipose_Visceral_Omentum	LRRC47	1	3700000	3710000	rs2483289	-3.57	rs8520	-4.38	1.79329	0.072926
Adipose_Visceral_Omentum	ARPC5	1	184000000	184000000	rs2986546	1.97	rs2767314	7.17	-1.75816	0.078721
Adipose_Visceral_Omentum	CNIH3	1	225000000	225000000	rs6698799	3.17	rs9725216	4.22	1.75186	0.079797
Adipose_Visceral_Omentum	IRF6	1	210000000	210000000	rs1542981	-2.31	rs7545542	-5.98	-1.73704	0.08238
Adipose_Visceral_Omentum	POGK	1	167000000	167000000	rs6677499	-2.83	rs565418	3.62	-1.72645	0.084266
Adipose_Visceral_Omentum	MOV10	1	113000000	113000000	rs3790609	-2.73	rs12137269	4.34	-1.72195	0.085078
Adipose_Visceral_Omentum	KCNC4	1	111000000	111000000	rs7545139	-3.56	rs1323724	-6.72	1.71655	0.086061
Adipose_Visceral_Omentum	ADAM15	1	155000000	155000000	rs4971066	2.71	rs1611774	-5.37	1.70694	0.087832
Adipose_Visceral_Omentum	CCDC181	1	169000000	169000000	rs2298902	2.75	rs10919163	-4.32	1.70417	0.08835
Adipose_Visceral_Omentum	SPATA1	1	85000000	85000000	rs10873653	3.62	rs7514763	-5.21	-1.69982	0.089165
Adipose_Visceral_Omentum	HSPA7	1	162000000	162000000	rs11589567	2.66	rs7529425	-7.04	-1.69863	0.089389
Adipose_Visceral_Omentum	CYP4Z1	1	47500000	47600000	rs3766235	-2.94	rs3766194	-4.6	1.6887	0.091276
Adipose_Visceral_Omentum	RRP15	1	218000000	219000000	rs10482750	3.21	rs3753592	8.82	-1.68664	0.091672
Adipose_Visceral_Omentum	EMC1	1	19500000	19600000	rs12123337	2.55	rs2274001	7.31	1.68259	0.092455
Adipose_Visceral_Omentum	RP11-334L9.1	1	39200000	39200000	rs1329975	2.91	rs2840559	5.07	1.67817	0.093314
Adipose_Visceral_Omentum	GPR88	1	101000000	101000000	rs955336	2.89	rs10875295	4.61	-1.674	0.09413
Adipose_Visceral_Omentum	RP13-392I16.1	1	9560000	9560000	rs7525571	-2.76	rs9430182	-3.27	-1.66779	0.095358
Adipose_Visceral_Omentum	CD160	1	146000000	146000000	rs10910829	3.47	rs3753436	-4.54	-1.66068	0.096778
Adipose_Visceral_Omentum	KLHL17	1	896000	901000	rs2477782	2.63	rs13303010	-4.09	1.64305	0.100372
Adipose_Visceral_Omentum	FLVCR1-AS1	1	213000000	213000000	rs17019510	-3.15	rs2279692	-12.34	1.64016	0.100972
Adipose_Visceral_Omentum	BX470102.3	1	154000000	154000000	rs4309017	3.77	rs3014875	3.1	-1.63373	0.102315
Adipose_Visceral_Omentum	DARS2	1	174000000	174000000	rs1461024	2.94	rs2273366	-6.27	-1.60574	0.108331
Adipose_Visceral_Omentum	RP4-639F20.1	1	95400000	95400000	rs2391388	2.76	rs859040	-4.87	-1.60411	0.10869
Adipose_Visceral_Omentum	RP5-855F14.1	1	235000000	235000000	rs10910470	3.73	rs271738	-5.97	1.6008	0.109421
Adipose_Visceral_Omentum	CPSF3L	1	1250000	1260000	rs2477782	2.63	rs1240707	4.32	1.57397	0.115495
Adipose_Visceral_Omentum	RP11-439A17.7	1	121000000	121000000	rs4147001	1.7	rs6600671	11.43	1.5622	0.118242
Adipose_Visceral_Omentum	ASH1L	1	155000000	155000000	rs17381047	-2.75	rs12035524	5.3	-1.559	0.118995
Adipose_Visceral_Omentum	RP4-738P11.4	1	169000000	169000000	rs16860526	-2.88	rs10918925	4.2	-1.55302	0.120418
Adipose_Visceral_Omentum	SELRC1	1	53200000	53200000	rs1288347	-1.86	rs416968	8.36	1.55011	0.121115
Adipose_Visceral_Omentum	ADSS	1	245000000	245000000	rs3003228	-3.03	rs3003213	-5.58	1.5474	0.121767
Adipose_Visceral_Omentum	OR2W3	1	248000000	248000000	rs2640034	-3.2	rs28481280	4.1	1.53963	0.12365
Adipose_Visceral_Omentum	PIGC	1	172000000	172000000	rs859665	-3.38	rs10489286	4.33	1.5291	0.126239
Adipose_Visceral_Omentum	CD52	1	26600000	26600000	rs35015532	2.81	rs7541333	-5.44	-1.52461	0.127355
Adipose_Visceral_Omentum	RP11-371I1.2	1	239000000	239000000	rs10495426	3.33	rs12035663	7.59	1.52235	0.127921
Adipose_Visceral_Omentum	RABIF	1	203000000	203000000	rs4325195	-3.17	rs3766562	3.52	-1.52174	0.128075
Adipose_Visceral_Omentum	PIGV	1	27100000	27100000	rs35015532	2.81	rs34339345	-4.8	-1.52035	0.128423
Adipose_Visceral_Omentum	EDEM3	1	185000000	185000000	rs2207527	-2.81	rs9658937	-6.8	-1.49046	0.136104
Adipose_Visceral_Omentum	TRIM58	1	248000000	248000000	rs2640034	-3.2	rs12133205	-4.66	1.4824	0.138235
Adipose_Visceral_Omentum	LRRC71	1	157000000	157000000	rs16837415	2.84	rs4661077	4.37	-1.48237	0.138242
Adipose_Visceral_Omentum	CDC7	1	92000000	92000000	rs4658122	-2.42	rs17501381	-6.41	1.47406	0.140465
Adipose_Visceral_Omentum	NIT1	1	161000000	161000000	rs11576830	2.76	rs1127525	5.12	-1.46156	0.143863
Adipose_Visceral_Omentum	MROH7	1	55100000	55200000	rs478225	-3.29	rs1368883	-5.81	-1.45514	0.145629
Adipose_Visceral_Omentum	TP73-AS1	1	3650000	3660000	rs2483289	-3.57	rs2298222	6.43	-1.45284	0.146269
Adipose_Visceral_Omentum	EBNA1BP2	1	43600000	43700000	rs839758	2.9	rs582263	3.18	1.45184	0.146547
Adipose_Visceral_Omentum	MSTO2P	1	156000000	156000000	rs547915	-2.92	rs10908481	-4.38	1.44612	0.148143
Adipose_Visceral_Omentum	RP11-488P3.1	1	94200000	94200000	rs3814019	-2.45	rs10782967	10.36	-1.42377	0.154513
Adipose_Visceral_Omentum	RP11-439E19.1	1	247000000	247000000	rs12410831	3.06	rs3006085	5.07	-1.42141	0.155196
Adipose_Visceral_Omentum	RP11-504P24.8	1	224000000	224000000	rs12036423	2.23	rs7516230	-7.53	1.42129	0.155232
Adipose_Visceral_Omentum	MIR3916	1	247000000	247000000	rs6684181	3.06	rs7551512	-7.93	-1.4204	0.15549
Adipose_Visceral_Omentum	ZNF593	1	26500000	26500000	rs2982313	3.57	rs12145714	-4.35	1.41588	0.156809
Adipose_Visceral_Omentum	GBP5	1	89700000	89700000	rs4656075	-2.5	rs4655912	6.09	1.41195	0.157963
Adipose_Visceral_Omentum	ZNF496	1	247000000	247000000	rs2640034	-3.2	rs2153631	6.58	-1.41145	0.158113
Adipose_Visceral_Omentum	MTFR1L	1	26100000	26200000	rs768199	3.67	rs2294226	-5.01	1.40957	0.158666
Adipose_Visceral_Omentum	RUSC1-AS1	1	155000000	155000000	rs4971066	2.71	rs12041534	4.56	-1.40943	0.158708
Adipose_Visceral_Omentum	RP1-178F15.4	1	154000000	154000000	rs4309017	3.77	rs3790412	7.99	1.40641	0.159603
Adipose_Visceral_Omentum	EIF2D	1	207000000	207000000	rs3813973	2.67	rs3813972	5.85	-1.40331	0.160525
Adipose_Visceral_Omentum	WARS2	1	120000000	120000000	rs1766804	3.18	rs2645303	-10.76	1.39414	0.163275
Adipose_Visceral_Omentum	S100A10	1	152000000	152000000	rs4845604	3.37	rs1490191	3.52	1.38762	0.165252
Adipose_Visceral_Omentum	DNALI1	1	38000000	38000000	rs215821	-2.38	rs7544462	-6.98	-1.38133	0.167176
Adipose_Visceral_Omentum	SCMH1	1	41500000	41700000	rs7551564	2.85	rs12045171	-3.6	-1.36826	0.171232
Adipose_Visceral_Omentum	FMO2	1	171000000	171000000	rs2075648	-2.87	rs16864136	-5.2	-1.36461	0.172374
Adipose_Visceral_Omentum	EI24P2	1	158000000	158000000	rs856084	-2.78	rs860637	3.64	-1.3638	0.17263
Adipose_Visceral_Omentum	ARNT	1	151000000	151000000	rs834232	3.16	rs12568757	5.68	-1.35594	0.175117
Adipose_Visceral_Omentum	MECR	1	29500000	29600000	rs1045453	3.65	rs553253	-4.56	-1.35443	0.175599
Adipose_Visceral_Omentum	GUK1	1	228000000	228000000	rs12129350	2.95	rs10158357	-4.38	-1.34673	0.178066
Adipose_Visceral_Omentum	TDRD5	1	180000000	180000000	rs1048418	2.19	rs913514	13.07	-1.33006	0.183499
Adipose_Visceral_Omentum	HHIPL2	1	223000000	223000000	rs2378598	-3.24	rs35822937	4.24	-1.32361	0.185631
Adipose_Visceral_Omentum	RP11-337C18.8	1	147000000	147000000	rs634309	-2.53	rs17159914	6.42	1.32345	0.185687
Adipose_Visceral_Omentum	MUTYH	1	45800000	45800000	rs16832309	3.09	rs12139364	-4.47	-1.30289	0.192611
Adipose_Visceral_Omentum	MMEL1	1	2520000	2560000	rs12082516	3.49	rs4648356	-5.95	1.29853	0.194107
Adipose_Visceral_Omentum	RP5-1115A15.1	1	8480000	8490000	rs7528376	-3.05	rs301806	-4.57	-1.29592	0.195004
Adipose_Visceral_Omentum	SLC16A4	1	111000000	111000000	rs7545139	-3.56	rs11102099	-6.02	-1.29284	0.196066
Adipose_Visceral_Omentum	CCT3	1	156000000	156000000	rs547915	-2.92	rs3806408	-4.85	1.28916	0.197341
Adipose_Visceral_Omentum	CLCN6	1	11900000	11900000	rs4427416	-2.75	rs2066470	4.63	-1.28562	0.198577
Adipose_Visceral_Omentum	LYSMD1	1	151000000	151000000	rs6701819	-2.21	rs6679701	4.56	-1.28486	0.198843
Adipose_Visceral_Omentum	CCDC30	1	42900000	43100000	rs1098782	2.83	rs4603170	4.24	-1.28259	0.199635
Adipose_Visceral_Omentum	NME7	1	169000000	169000000	rs2298902	2.75	rs1208377	-9.83	1.27952	0.200714
Adipose_Visceral_Omentum	RP11-520H16.4	1	159000000	159000000	rs863013	-2.8	rs862996	6.77	-1.27908	0.200871
Adipose_Visceral_Omentum	HFM1	1	91700000	91900000	rs17131554	-2.36	rs4658221	8.55	1.278	0.201251
Adipose_Visceral_Omentum	LDLRAP1	1	25900000	25900000	rs10794641	3.73	rs12096438	8.26	-1.27005	0.204065
Adipose_Visceral_Omentum	CCDC163P	1	46000000	46000000	rs4660863	2.33	rs4660862	14.25	-1.26851	0.204615
Adipose_Visceral_Omentum	MR1	1	181000000	181000000	rs11582261	-3.03	rs3747956	5.66	-1.26803	0.204789
Adipose_Visceral_Omentum	PAQR6	1	156000000	156000000	rs547915	-2.92	rs933489	-7.2	-1.26474	0.205963
Adipose_Visceral_Omentum	UBR4	1	19400000	19500000	rs12123337	2.55	rs6696220	7.22	1.26085	0.207363
Adipose_Visceral_Omentum	CYP4B1	1	47200000	47300000	rs3766235	-2.94	rs3766194	-8.52	1.25471	0.209585
Adipose_Visceral_Omentum	FDPS	1	155000000	155000000	rs4971066	2.71	rs12041534	4.93	-1.25261	0.210349
Adipose_Visceral_Omentum	GCLM	1	94400000	94400000	rs3814019	-2.45	rs1473711	-5.08	-1.25115	0.210882
Adipose_Visceral_Omentum	MPZL1	1	168000000	168000000	rs1723018	-4.52	rs2863268	-3.92	-1.24692	0.212428
Adipose_Visceral_Omentum	ADCK3	1	227000000	227000000	rs17580122	-3.58	rs1938386	5.25	-1.24323	0.213783
Adipose_Visceral_Omentum	MAEL	1	167000000	167000000	rs1723018	-4.52	rs2075982	5.99	1.24229	0.21413
Adipose_Visceral_Omentum	FAM89A	1	231000000	231000000	rs4846997	-2.88	rs12044526	4.44	-1.23853	0.215519
Adipose_Visceral_Omentum	SMG7	1	183000000	184000000	rs2986546	1.97	rs12753665	-4.06	-1.23614	0.216405
Adipose_Visceral_Omentum	MRPS21	1	150000000	150000000	rs509345	-3.24	rs698921	-6.64	1.23542	0.216674
Adipose_Visceral_Omentum	RP6-42F4.1	1	121000000	121000000	rs3828090	-2.82	rs2843027	4.31	-1.23536	0.216695
Adipose_Visceral_Omentum	TAF1A	1	223000000	223000000	rs2378598	-3.24	rs17464836	-6.05	-1.2281	0.21941
Adipose_Visceral_Omentum	NEXN	1	78400000	78400000	rs6700924	-2.3	rs750720	-4.61	-1.22716	0.219762
Adipose_Visceral_Omentum	NEXN-AS1	1	78300000	78400000	rs6700924	-2.3	rs10873963	-5.04	-1.22647	0.220021
Adipose_Visceral_Omentum	EFCAB7	1	64000000	64000000	rs2269236	-3.03	rs855325	5.09	-1.21572	0.224091
Adipose_Visceral_Omentum	RP11-96L14.7	1	26500000	26500000	rs2982313	3.57	rs11247870	-4.66	-1.20645	0.227646
Adipose_Visceral_Omentum	EFCAB2	1	245000000	245000000	rs3003228	-3.03	rs1196366	9.09	1.20442	0.228427
Adipose_Visceral_Omentum	PLEKHA6	1	204000000	204000000	rs6675149	-3.05	rs7525113	-5.04	1.20214	0.229309
Adipose_Visceral_Omentum	NBPF2P	1	21800000	21800000	rs1256334	2.58	rs2047654	-10.38	1.20078	0.229835
Adipose_Visceral_Omentum	SDHDP6	1	25600000	25600000	rs4648890	-4.5	rs1053438	7.3	-1.18743	0.235057
Adipose_Visceral_Omentum	LRRC39	1	101000000	101000000	rs955336	2.89	rs17122019	8.17	1.1808	0.237683
Adipose_Visceral_Omentum	CEP85	1	26600000	26600000	rs35015532	2.81	rs3795687	5.07	1.15035	0.249999
Adipose_Visceral_Omentum	THEM4	1	152000000	152000000	rs4845604	3.37	rs6685187	-8.49	-1.14724	0.251281
Adipose_Visceral_Omentum	ZSWIM5	1	45500000	45800000	rs11573590	3.23	rs346732	4.59	1.14661	0.251543
Adipose_Visceral_Omentum	RP11-378J18.3	1	223000000	223000000	rs2378598	-3.24	rs17011636	-6.21	1.14278	0.253132
Adipose_Visceral_Omentum	PCSK9	1	55500000	55500000	rs478225	-3.29	rs2479393	7.71	-1.14146	0.253677
Adipose_Visceral_Omentum	NECAP2	1	16800000	16800000	rs11260721	2.33	rs157134	5.05	1.14109	0.253831
Adipose_Visceral_Omentum	CROCC	1	17100000	17300000	rs978528	-3.01	rs6691985	8.62	-1.13905	0.254684
Adipose_Visceral_Omentum	USP48	1	22000000	22100000	rs1256334	2.58	rs6664218	-6.08	1.12644	0.259977
Adipose_Visceral_Omentum	SMG5	1	156000000	156000000	rs547915	-2.92	rs2025577	-7.29	-1.11643	0.26424
Adipose_Visceral_Omentum	LGALS8	1	237000000	237000000	rs6682352	3.29	rs7522352	-3.47	1.11354	0.265475
Adipose_Visceral_Omentum	RP11-483I13.5	1	109000000	109000000	rs11578263	-3.39	rs9325363	-5.51	1.11312	0.265657
Adipose_Visceral_Omentum	SV2A	1	150000000	150000000	rs509345	-3.24	rs1046332	-5.15	1.11076	0.266672
Adipose_Visceral_Omentum	RP11-7O11.3	1	44400000	44400000	rs325155	-3	rs2906458	-4.08	-1.10478	0.269255
Adipose_Visceral_Omentum	C1orf159	1	1020000	1050000	rs2477782	2.63	rs9442372	-4.72	-1.09457	0.273705
Adipose_Visceral_Omentum	ALG6	1	63800000	63900000	rs2269236	-3.03	rs6588028	4.43	1.09378	0.274053
Adipose_Visceral_Omentum	HYI	1	43900000	43900000	rs839758	2.9	rs839757	7.18	-1.08811	0.276546
Adipose_Visceral_Omentum	ABCD3	1	94900000	95000000	rs3814019	-2.45	rs2147795	7.78	-1.08743	0.276846
Adipose_Visceral_Omentum	INPP5B	1	38300000	38400000	rs2085993	-2.96	rs4653329	9.13	-1.08574	0.277595
Adipose_Visceral_Omentum	ATAD3B	1	1410000	1430000	rs2477782	2.63	rs2031709	-7.46	-1.07339	0.283096
Adipose_Visceral_Omentum	RNF207	1	6270000	6280000	rs1883604	-2.83	rs12070308	-4.02	-1.06786	0.285582
Adipose_Visceral_Omentum	RP11-431K24.1	1	8090000	8180000	rs11120972	-3.09	rs225133	4.33	1.06756	0.285721
Adipose_Visceral_Omentum	AIM2	1	159000000	159000000	rs863013	-2.8	rs862999	5.3	-1.05749	0.290288
Adipose_Visceral_Omentum	DUSP5P1	1	229000000	229000000	rs617982	-2.45	rs1925715	3.08	-1.05715	0.290441
Adipose_Visceral_Omentum	GJB5	1	35200000	35200000	rs17500033	2.69	rs1764390	-6.76	-1.04504	0.296003
Adipose_Visceral_Omentum	RHD	1	25600000	25700000	rs4648890	-4.5	rs1053438	8.24	-1.04427	0.296361
Adipose_Visceral_Omentum	RWDD3	1	95700000	95700000	rs2391388	2.76	rs933107	6.68	1.02977	0.303118
Adipose_Visceral_Omentum	FAM20B	1	179000000	179000000	rs997419	2.55	rs7517000	5.94	1.02942	0.303285
Adipose_Visceral_Omentum	RP11-122G18.5	1	161000000	161000000	rs11576830	2.76	rs16832823	-6.43	1.02871	0.303617
Adipose_Visceral_Omentum	SLC2A1-AS1	1	43400000	43400000	rs839758	2.9	rs900835	6.79	1.02789	0.304
Adipose_Visceral_Omentum	RP11-488L18.3	1	247000000	247000000	rs6684181	3.06	rs12145632	7.36	1.02775	0.304068
Adipose_Visceral_Omentum	C1orf21	1	184000000	185000000	rs2207527	-2.81	rs6696816	4.1	1.02583	0.304973
Adipose_Visceral_Omentum	RP11-495P10.2	1	148000000	148000000	rs508233	1.45	rs2932454	6.14	1.02507	0.305331
Adipose_Visceral_Omentum	INADL	1	62200000	62600000	rs2364479	3.16	rs2499001	4.58	1.0168	0.309247
Adipose_Visceral_Omentum	UTS2	1	7910000	7910000	rs11120972	-3.09	rs161827	6.1	1.01327	0.31093
Adipose_Visceral_Omentum	PLOD1	1	12000000	12000000	rs4427416	-2.75	rs6697996	5.12	1.00895	0.312998
Adipose_Visceral_Omentum	RP11-385F5.4	1	237000000	237000000	rs6682352	3.29	rs2737707	6.6	-1.00638	0.314232
Adipose_Visceral_Omentum	MRPL55	1	228000000	228000000	rs12129350	2.95	rs12564763	-5.91	-1.00491	0.314939
Adipose_Visceral_Omentum	RP11-15I11.3	1	212000000	212000000	rs17019510	-3.15	rs11590242	12.88	1.00477	0.315006
Adipose_Visceral_Omentum	MAN1A2	1	118000000	118000000	rs7512111	-2.87	rs1289814	5.2	-1.00459	0.315095
Adipose_Visceral_Omentum	LURAP1	1	46700000	46700000	rs3766235	-2.94	rs7538871	9.08	-1.00283	0.315943
Adipose_Visceral_Omentum	FLVCR1	1	213000000	213000000	rs17019510	-3.15	rs12567728	4.83	-1.00246	0.316121
Adipose_Visceral_Omentum	CASP9	1	15800000	15900000	rs2496331	-3.02	rs10927796	-8.31	-1.00237	0.316167
Adipose_Visceral_Omentum	PIGK	1	77600000	77700000	rs7537574	2.12	rs12744696	4.32	0.99831	0.318128
Adipose_Visceral_Omentum	PLA2G5	1	20400000	20400000	rs6672057	-2.83	rs16823377	-5.51	-0.98966	0.322339
Adipose_Visceral_Omentum	C4BPA	1	207000000	207000000	rs4311892	2.56	rs2808470	8.79	0.98698	0.323654
Adipose_Visceral_Omentum	RP11-108M9.4	1	17200000	17200000	rs978528	-3.01	rs149565	7.6	-0.98694	0.323674
Adipose_Visceral_Omentum	DBT	1	101000000	101000000	rs955336	2.89	rs494626	3.83	0.98662	0.323827
Adipose_Visceral_Omentum	C1orf173	1	75000000	75100000	rs12085647	3.3	rs7524570	-4.05	-0.98497	0.324639
Adipose_Visceral_Omentum	RP11-465B22.3	1	995000	1000000	rs2477782	2.63	rs7526076	4.95	0.9793	0.327432
Adipose_Visceral_Omentum	MAP3K6	1	27700000	27700000	rs11589265	2.64	rs4970520	-3.44	0.96864	0.332724
Adipose_Visceral_Omentum	NPPA-AS1	1	11900000	11900000	rs4427416	-2.75	rs198405	-11	0.96826	0.332916
Adipose_Visceral_Omentum	DUSP23	1	160000000	160000000	rs1446963	-2.51	rs2494208	3.24	-0.96585	0.334121
Adipose_Visceral_Omentum	RP3-465N24.5	1	25600000	25600000	rs4648890	-4.5	rs9689	6.53	-0.96429	0.334898
Adipose_Visceral_Omentum	RP11-422P24.11	1	154000000	154000000	rs2481065	4.99	rs4845351	-3.15	-0.95907	0.337523
Adipose_Visceral_Omentum	MGST3	1	166000000	166000000	rs10158996	4.01	rs4147592	-3.3	-0.95487	0.339644
Adipose_Visceral_Omentum	RERE	1	8410000	8880000	rs17842190	-2.19	rs894875	6.78	-0.94795	0.343156
Adipose_Visceral_Omentum	MST1L	1	17100000	17100000	rs978528	-3.01	rs7513616	-7.34	-0.94643	0.34393
Adipose_Visceral_Omentum	RCSD1	1	168000000	168000000	rs1723018	-4.52	rs11584355	6.63	0.94591	0.344195
Adipose_Visceral_Omentum	CNST	1	247000000	247000000	rs12410831	3.06	rs4129249	4.79	-0.94409	0.345124
Adipose_Visceral_Omentum	CLCNKA	1	16300000	16400000	rs11260721	2.33	rs3754329	4.45	0.94354	0.345406
Adipose_Visceral_Omentum	DCST2	1	155000000	155000000	rs4971066	2.71	rs10908452	-4.86	-0.94049	0.346966
Adipose_Visceral_Omentum	RP11-496N12.6	1	226000000	226000000	rs12568108	-2.35	rs17557867	3.69	0.93978	0.347333
Adipose_Visceral_Omentum	ERO1LB	1	236000000	236000000	rs6682352	3.29	rs2695063	7.67	0.9335	0.350562
Adipose_Visceral_Omentum	RP5-965F6.2	1	113000000	113000000	rs3790609	-2.73	rs11102461	6.67	-0.93206	0.351304
Adipose_Visceral_Omentum	MFN2	1	12000000	12100000	rs4427416	-2.75	rs7550536	5.9	0.93104	0.351833
Adipose_Visceral_Omentum	RP3-340N1.5	1	20500000	20500000	rs6672057	-2.83	rs10916721	6.88	-0.9298	0.352472
Adipose_Visceral_Omentum	NDUFS5	1	39500000	39500000	rs12756255	-2.69	rs3768324	-10.12	-0.92468	0.355131
Adipose_Visceral_Omentum	LRRC38	1	13800000	13800000	rs10927994	3.17	rs2999877	-4.71	-0.92042	0.357352
Adipose_Visceral_Omentum	LDLRAD2	1	22100000	22200000	rs1256334	2.58	rs7544500	4.6	-0.92003	0.357557
Adipose_Visceral_Omentum	PITHD1	1	24100000	24100000	rs12407356	-2.54	rs4237	-4.57	-0.91942	0.357876
Adipose_Visceral_Omentum	CAMK2N1	1	20800000	20800000	rs12141992	2.61	rs2213801	7.18	-0.91629	0.359515
Adipose_Visceral_Omentum	NBPF3	1	21800000	21800000	rs1256334	2.58	rs7537914	12.71	-0.9145	0.360454
Adipose_Visceral_Omentum	RP5-864K19.4	1	39300000	39400000	rs12756255	-2.69	rs11538784	5.39	-0.91096	0.362318
Adipose_Visceral_Omentum	SGIP1	1	67000000	67200000	rs17129478	3.75	rs1925341	5.62	0.90777	0.364
Adipose_Visceral_Omentum	MFAP2	1	17300000	17300000	rs978528	-3.01	rs761422	7.23	0.90504	0.365444
Adipose_Visceral_Omentum	DUTP6	1	167000000	167000000	rs6677499	-2.83	rs6691431	8.09	0.90067	0.367763
Adipose_Visceral_Omentum	FAM19A3	1	113000000	113000000	rs3790609	-2.73	rs4385708	6.57	-0.89972	0.368271
Adipose_Visceral_Omentum	CFH	1	197000000	197000000	rs16839668	2.44	rs6696801	4.14	0.89648	0.369998
Adipose_Visceral_Omentum	RP5-886K2.3	1	24100000	24100000	rs12407356	-2.54	rs11579657	-3.73	0.89631	0.370088
Adipose_Visceral_Omentum	CAPZA1	1	113000000	113000000	rs3790609	-2.73	rs4838960	5.32	0.88939	0.373793
Adipose_Visceral_Omentum	GNPAT	1	231000000	231000000	rs2793098	3.02	rs3767758	8.01	-0.88811	0.374481
Adipose_Visceral_Omentum	KIF1B	1	10300000	10400000	rs11805515	2.38	rs17034615	-5.02	0.88667	0.375257
Adipose_Visceral_Omentum	RP4-717I23.3	1	93700000	93800000	rs10518536	2.51	rs6541351	-13.36	-0.8836	0.37691
Adipose_Visceral_Omentum	WDR63	1	85500000	85600000	rs10873653	3.62	rs12034421	5.17	-0.88016	0.378774
Adipose_Visceral_Omentum	PPIE	1	40200000	40200000	rs1180280	2.63	rs10888958	14.16	-0.87215	0.383125
Adipose_Visceral_Omentum	KCNK1	1	234000000	234000000	rs4920187	-2.76	rs630938	5.74	-0.86745	0.385698
Adipose_Visceral_Omentum	CNIH4	1	225000000	225000000	rs6698799	3.17	rs6675858	-10.04	-0.86155	0.388934
Adipose_Visceral_Omentum	SLFNL1	1	41500000	41500000	rs7551564	2.85	rs12121539	-3.94	-0.86113	0.389166
Adipose_Visceral_Omentum	H3F3A	1	226000000	226000000	rs3219123	-2.38	rs6700189	9.49	0.86016	0.389703
Adipose_Visceral_Omentum	FCRL3	1	158000000	158000000	rs9427274	2.35	rs10908583	-4.76	0.85873	0.390492
Adipose_Visceral_Omentum	CCSAP	1	229000000	229000000	rs11583419	-3.23	rs237775	5.32	0.856	0.391998
Adipose_Visceral_Omentum	LINC00339	1	22400000	22400000	rs1256334	2.58	rs11586488	14.61	0.85531	0.392377
Adipose_Visceral_Omentum	AL645728.1	1	1510000	1510000	rs2477782	2.63	rs4648727	-3.76	-0.85	0.395327
Adipose_Visceral_Omentum	APITD1	1	10500000	10500000	rs11805515	2.38	rs2483686	5.17	-0.84123	0.400221
Adipose_Visceral_Omentum	RCAN3	1	24800000	24900000	rs4648890	-4.5	rs2294524	4.64	0.8346	0.403941
Adipose_Visceral_Omentum	VAV3	1	108000000	109000000	rs11578263	-3.39	rs345314	-5.04	-0.83317	0.40475
Adipose_Visceral_Omentum	TDRKH	1	152000000	152000000	rs4845604	3.37	rs939595	7.55	0.83207	0.405369
Adipose_Visceral_Omentum	FMO5	1	147000000	147000000	rs634309	-2.55	rs1123333	3.72	0.82751	0.407948
Adipose_Visceral_Omentum	DNAJC16	1	15900000	15900000	rs2496331	-3.02	rs4646047	-5.54	-0.82475	0.409514
Adipose_Visceral_Omentum	SKINTL	1	48600000	48600000	rs320014	-3.63	rs12081912	-5.15	0.82353	0.410206
Adipose_Visceral_Omentum	RP11-295M18.6	1	221000000	221000000	rs17009107	2.15	rs11118622	8.68	0.81881	0.412894
Adipose_Visceral_Omentum	DOCK7	1	62900000	63200000	rs17379608	-3.03	rs12749263	4.58	-0.81809	0.413305
Adipose_Visceral_Omentum	PPT1	1	40500000	40600000	rs1180280	2.63	rs12038117	4.02	0.81479	0.415195
Adipose_Visceral_Omentum	BGLAP	1	156000000	156000000	rs547915	-2.92	rs12090516	-4.85	-0.81435	0.415446
Adipose_Visceral_Omentum	RP4-635E18.8	1	11100000	11100000	rs11805515	2.38	rs12410376	3.62	-0.80984	0.418033
Adipose_Visceral_Omentum	OTUD3	1	20200000	20200000	rs6672057	-2.83	rs10916668	7.28	0.80937	0.4183
Adipose_Visceral_Omentum	DDX59	1	201000000	201000000	rs7535428	2.49	rs12126676	-9.43	0.80839	0.418867
Adipose_Visceral_Omentum	RGS2	1	193000000	193000000	rs6658382	-3.12	rs6670601	3.76	-0.80772	0.419253
Adipose_Visceral_Omentum	RABGAP1L	1	174000000	175000000	rs17360044	-2.41	rs7413166	3.42	0.80392	0.421442
Adipose_Visceral_Omentum	DENND4B	1	154000000	154000000	rs2481065	4.99	rs4845568	5.26	-0.79432	0.427011
Adipose_Visceral_Omentum	ZBTB41	1	197000000	197000000	rs2488389	2.37	rs7522952	-3.98	-0.79155	0.428622
Adipose_Visceral_Omentum	PADI2	1	17400000	17400000	rs978528	-3.01	rs2235914	-5.95	0.78897	0.430127
Adipose_Visceral_Omentum	RP11-31F15.2	1	114000000	114000000	rs4456089	4.67	rs1778015	-5.36	0.78676	0.431421
Adipose_Visceral_Omentum	LEFTY1	1	226000000	226000000	rs3219123	-2.38	rs4653694	-5.48	-0.78427	0.432884
Adipose_Visceral_Omentum	NTNG1	1	108000000	108000000	rs6662404	-2.73	rs10494068	4.02	0.77659	0.437403
Adipose_Visceral_Omentum	FABP3	1	31800000	31800000	rs4949444	-3.47	rs6701667	-3.84	-0.76655	0.44335
Adipose_Visceral_Omentum	DR1	1	93800000	93800000	rs10518536	2.51	rs1414367	6.26	0.7658	0.443795
Adipose_Visceral_Omentum	ZNHIT6	1	86100000	86200000	rs4420136	2.69	rs3753786	-6.1	-0.75396	0.450872
Adipose_Visceral_Omentum	MSH4	1	76300000	76400000	rs1249670	2.72	rs1146634	-9.23	0.75337	0.451229
Adipose_Visceral_Omentum	NFYC	1	41200000	41200000	rs3766322	2.79	rs7542019	-4.18	0.74754	0.454735
Adipose_Visceral_Omentum	HLA-AS1	1	221000000	221000000	rs17009107	2.15	rs11118622	5.75	0.74141	0.458442
Adipose_Visceral_Omentum	PEX10	1	2340000	2350000	rs12082516	3.49	rs3736330	4.39	0.74043	0.459038
Adipose_Visceral_Omentum	RP11-422J8.1	1	37900000	37900000	rs563293	-3.14	rs2245867	-9.98	0.73366	0.463158
Adipose_Visceral_Omentum	RP5-1024N4.4	1	48700000	48700000	rs320014	-3.63	rs949546	10.77	0.73102	0.464767
Adipose_Visceral_Omentum	HMGN2P19	1	230000000	230000000	rs11583419	-3.23	rs1020353	9.85	0.72724	0.46708
Adipose_Visceral_Omentum	NCF2	1	184000000	184000000	rs2986546	1.97	rs17559937	-4.75	0.7267	0.467411
Adipose_Visceral_Omentum	RP5-1042I8.7	1	120000000	120000000	rs3828090	-2.82	rs2793831	5.16	-0.721	0.470912
Adipose_Visceral_Omentum	RP4-651E10.4	1	87000000	87200000	rs932185	-2.77	rs6686918	4.72	0.71942	0.471885
Adipose_Visceral_Omentum	GBP1P1	1	89900000	89900000	rs4656075	-2.5	rs10801736	-5.18	0.71203	0.476448
Adipose_Visceral_Omentum	CTBS	1	85000000	85000000	rs10873653	3.62	rs2911602	5.4	0.71105	0.477055
Adipose_Visceral_Omentum	RP11-57H12.3	1	95600000	95700000	rs2391388	2.76	rs1062076	-4.86	0.70988	0.477777
Adipose_Visceral_Omentum	HRNR	1	152000000	152000000	rs4845604	3.37	rs4845737	-10.46	-0.7037	0.481618
Adipose_Visceral_Omentum	SELL	1	170000000	170000000	rs2298902	2.75	rs17524608	-4.56	-0.70357	0.481699
Adipose_Visceral_Omentum	RAP1A	1	112000000	112000000	rs817582	-3.09	rs1886498	-6.63	-0.70127	0.483137
Adipose_Visceral_Omentum	SNAP47	1	228000000	228000000	rs12129350	2.95	rs2236359	-4.1	-0.69992	0.483976
Adipose_Visceral_Omentum	C1orf145	1	228000000	228000000	rs12129350	2.95	rs417237	6.01	-0.69844	0.484902
Adipose_Visceral_Omentum	DYRK3	1	207000000	207000000	rs3813973	2.67	rs12117082	3.77	0.69759	0.485434
Adipose_Visceral_Omentum	TIPRL	1	168000000	168000000	rs16860526	-2.88	rs10753766	-7.01	-0.69211	0.48887
Adipose_Visceral_Omentum	ATP6V0B	1	44400000	44400000	rs325155	-2.93	rs6697117	3.8	-0.69195	0.488972
Adipose_Visceral_Omentum	METTL18	1	170000000	170000000	rs2298902	2.75	rs12135361	-11.73	0.68827	0.49128
Adipose_Visceral_Omentum	AL590822.1	1	2140000	2150000	rs12082516	3.49	rs2460001	5	-0.6861	0.492653
Adipose_Visceral_Omentum	CC2D1B	1	52800000	52800000	rs10888744	1.81	rs2820329	7.34	-0.68447	0.493681
Adipose_Visceral_Omentum	TRABD2B	1	48200000	48500000	rs17103980	-2.76	rs6681669	4.97	-0.68382	0.494087
Adipose_Visceral_Omentum	RP4-575N6.4	1	102000000	102000000	rs984132	3.6	rs12407294	6.8	-0.6807	0.496064
Adipose_Visceral_Omentum	ANGEL2	1	213000000	213000000	rs17019510	-3.15	rs10779599	8.54	-0.68027	0.496332
Adipose_Visceral_Omentum	RP1-127C7.6	1	184000000	184000000	rs2986546	1.97	rs2333685	-4.64	0.67909	0.49708
Adipose_Visceral_Omentum	A3GALT2	1	33800000	33800000	rs10798945	2.54	rs11581218	8.63	-0.6786	0.497394
Adipose_Visceral_Omentum	TOR3A	1	179000000	179000000	rs997419	2.55	rs10798652	6.24	-0.67117	0.502109
Adipose_Visceral_Omentum	SPTA1	1	159000000	159000000	rs856084	-2.78	rs6675810	7.1	-0.66896	0.503521
Adipose_Visceral_Omentum	RBMXL1	1	89400000	89500000	rs12401845	-2.79	rs6428494	-3.92	-0.66858	0.503763
Adipose_Visceral_Omentum	HEATR1	1	237000000	237000000	rs6682352	3.29	rs2250971	-3.9	0.65793	0.510584
Adipose_Visceral_Omentum	RP4-758J24.5	1	54500000	54500000	rs17108782	-2.41	rs17109690	-4.37	-0.65537	0.512226
Adipose_Visceral_Omentum	RPA2	1	28200000	28200000	rs12076783	-2.31	rs17257252	5.64	0.65489	0.512537
Adipose_Visceral_Omentum	PRDX1	1	46000000	46000000	rs4660863	2.33	rs17522918	-5.08	-0.6518	0.514528
Adipose_Visceral_Omentum	SPATA6	1	48800000	48900000	rs320014	-3.63	rs2249025	4.27	0.64706	0.517596
Adipose_Visceral_Omentum	KLHDC7A	1	18800000	18800000	rs41413647	-3.06	rs7528572	9.12	-0.64048	0.521857
Adipose_Visceral_Omentum	U1	1	17200000	17200000	rs978528	-3.01	rs12059633	4.08	-0.64002	0.52216
Adipose_Visceral_Omentum	SLC25A24	1	109000000	109000000	rs11578263	-3.39	rs828982	-3.69	-0.6399	0.522241
Adipose_Visceral_Omentum	RP11-108M9.5	1	17200000	17200000	rs978528	-3.01	rs279028	6.12	-0.63477	0.525579
Adipose_Visceral_Omentum	TNNI3K	1	74700000	75000000	rs484649	2.08	rs518769	-9.19	-0.63285	0.526828
Adipose_Visceral_Omentum	ERI3	1	44700000	44800000	rs11573590	3.23	rs10890294	-3.31	-0.63236	0.527155
Adipose_Visceral_Omentum	RP11-345P4.7	1	1600000	1600000	rs2477782	2.63	rs6604981	10.85	-0.62487	0.532058
Adipose_Visceral_Omentum	SLC44A5	1	75700000	76100000	rs5745459	-3.33	rs2347218	6.85	-0.62312	0.533208
Adipose_Visceral_Omentum	PTBP2	1	97200000	97300000	rs528459	-2.46	rs273877	-5.69	-0.62289	0.533359
Adipose_Visceral_Omentum	GSTM5	1	110000000	110000000	rs7545139	-3.56	rs3754446	-9.46	0.62109	0.534537
Adipose_Visceral_Omentum	RP11-267N12.3	1	163000000	163000000	rs7521266	2.54	rs10494390	-6.75	-0.61459	0.538823
Adipose_Visceral_Omentum	PPP1R8P1	1	48800000	48800000	rs320014	-3.63	rs10890506	-3.47	0.61264	0.540114
Adipose_Visceral_Omentum	C1orf174	1	3810000	3820000	rs2493272	3.15	rs7367066	-7.95	0.61222	0.540394
Adipose_Visceral_Omentum	TYW3	1	75200000	75200000	rs12085647	3.3	rs1133891	-6.1	-0.60742	0.54357
Adipose_Visceral_Omentum	HMGN2	1	26800000	26800000	rs35015532	2.81	rs12074420	-3.88	0.60307	0.546461
Adipose_Visceral_Omentum	RP11-315I20.1	1	145000000	146000000	rs10910829	3.47	rs4636400	4.09	-0.59654	0.550815
Adipose_Visceral_Omentum	RAB3GAP2	1	220000000	220000000	rs11118454	-2.76	rs2808011	-4.05	-0.59606	0.551132
Adipose_Visceral_Omentum	RP11-196G18.22	1	150000000	150000000	rs509345	-3.24	rs11205037	-4.5	0.58816	0.556427
Adipose_Visceral_Omentum	CREB3L4	1	154000000	154000000	rs2481065	4.99	rs11264573	4.68	-0.58815	0.556433
Adipose_Visceral_Omentum	CNKSR1	1	26500000	26500000	rs35015532	2.81	rs12145714	-7.14	0.58384	0.559328
Adipose_Visceral_Omentum	ZCCHC11	1	52900000	53000000	rs269286	-1.75	rs11803338	8.52	-0.58174	0.56074
Adipose_Visceral_Omentum	RP11-156E8.1	1	245000000	245000000	rs3003228	-3.03	rs2050632	-11.21	-0.58151	0.560899
Adipose_Visceral_Omentum	C1orf127	1	11000000	11000000	rs11805515	2.38	rs4335380	3.2	-0.57757	0.563552
Adipose_Visceral_Omentum	AMIGO1	1	110000000	110000000	rs7540934	-3.51	rs534135	9.46	-0.57733	0.563715
Adipose_Visceral_Omentum	GPX7	1	53100000	53100000	rs269286	-1.75	rs835342	12.72	-0.56876	0.569516
Adipose_Visceral_Omentum	F11R	1	161000000	161000000	rs11576830	2.76	rs2246593	-4.32	0.56869	0.569569
Adipose_Visceral_Omentum	MRPL20	1	1340000	1340000	rs2477782	2.63	rs35242196	8.23	0.56836	0.569792
Adipose_Visceral_Omentum	MTMR11	1	150000000	150000000	rs509345	-3.24	rs1868992	5.34	-0.566	0.571394
Adipose_Visceral_Omentum	GS1-304P7.2	1	187000000	187000000	rs10798080	1.88	rs7535176	-4.03	0.56467	0.572298
Adipose_Visceral_Omentum	ODF2L	1	86800000	86900000	rs932185	-2.77	rs3737672	-8.37	0.5613	0.574591
Adipose_Visceral_Omentum	PRRC2C	1	171000000	172000000	rs10753195	2.93	rs16864515	6.01	0.55814	0.576747
Adipose_Visceral_Omentum	TMEM56	1	95600000	95700000	rs2391388	2.76	rs7366121	-4.12	-0.55751	0.57718
Adipose_Visceral_Omentum	EYA3	1	28300000	28400000	rs28988897	2.55	rs6684659	6.83	-0.55445	0.579269
Adipose_Visceral_Omentum	RP11-656D10.3	1	41000000	41000000	rs16865693	-2.76	rs11208254	-9.21	-0.54527	0.585569
Adipose_Visceral_Omentum	GPR52	1	174000000	174000000	rs17360044	-2.41	rs6681780	3.55	0.54158	0.588111
Adipose_Visceral_Omentum	MUL1	1	20800000	20800000	rs12141992	2.61	rs12724366	9.62	0.53647	0.591633
Adipose_Visceral_Omentum	CHD1L	1	147000000	147000000	rs634309	-2.55	rs6681716	-5.06	0.53582	0.592086
Adipose_Visceral_Omentum	PEX14	1	10500000	10700000	rs11805515	2.38	rs670666	6.75	-0.52928	0.596613
Adipose_Visceral_Omentum	AP4B1-AS1	1	114000000	114000000	rs6679677	7.45	rs1217397	-4.11	-0.52579	0.599033
Adipose_Visceral_Omentum	RPS10P7	1	201000000	201000000	rs16849345	-2.57	rs10920212	5.36	0.52446	0.599956
Adipose_Visceral_Omentum	RP1-79C4.4	1	171000000	171000000	rs1033481	2.16	rs659580	-7.49	0.52388	0.600362
Adipose_Visceral_Omentum	GSTM3	1	110000000	110000000	rs7545139	-3.56	rs1332018	-12.4	-0.52145	0.602051
Adipose_Visceral_Omentum	SYNC	1	33200000	33200000	rs16835227	-2.52	rs997338	-6.43	-0.511	0.609349
Adipose_Visceral_Omentum	PRPF38A	1	52900000	52900000	rs10888744	1.81	rs7512768	4.76	-0.50695	0.612191
Adipose_Visceral_Omentum	AL161915.1	1	54600000	54600000	rs478225	-3.29	rs10489447	7.04	0.50265	0.615212
Adipose_Visceral_Omentum	ATF6	1	162000000	162000000	rs12125079	2.31	rs10918215	4.54	0.50197	0.615686
Adipose_Visceral_Omentum	ACADM	1	76200000	76300000	rs1249670	2.72	rs3765682	-5.22	-0.49584	0.620004
Adipose_Visceral_Omentum	RP11-568K15.1	1	178000000	178000000	rs7547684	-2.33	rs7531837	-6.31	0.49492	0.620655
Adipose_Visceral_Omentum	CAPZB	1	19700000	19800000	rs6672057	-2.83	rs12751502	-4.4	0.4943	0.621095
Adipose_Visceral_Omentum	ACOT7	1	6320000	6450000	rs1883604	-2.83	rs7524775	6.27	-0.49029	0.62393
Adipose_Visceral_Omentum	KLHDC9	1	161000000	161000000	rs11576830	2.76	rs36013429	5.47	0.488	0.62555
Adipose_Visceral_Omentum	FMO3	1	171000000	171000000	rs235495	-2.77	rs909530	7.78	0.48714	0.626161
Adipose_Visceral_Omentum	NUCKS1	1	206000000	206000000	rs963550	-2.9	rs823096	-5.42	-0.48426	0.628201
Adipose_Visceral_Omentum	FAM110D	1	26500000	26500000	rs768199	3.67	rs3806382	8.75	0.48313	0.629007
Adipose_Visceral_Omentum	ITGB3BP	1	63900000	64000000	rs2269236	-3.03	rs17391823	14.52	-0.48265	0.629346
Adipose_Visceral_Omentum	LRRC8B	1	90000000	90100000	rs2390794	-2.5	rs922107	-6.79	0.48131	0.630299
Adipose_Visceral_Omentum	MCOLN2	1	85400000	85500000	rs10873653	3.62	rs1325278	5.8	0.47444	0.635188
Adipose_Visceral_Omentum	MUC1	1	155000000	155000000	rs4971066	2.71	rs1218552	3.46	-0.47354	0.635825
Adipose_Visceral_Omentum	MAST2	1	46300000	46500000	rs4660863	2.33	rs6666743	4.99	-0.46222	0.64392
Adipose_Visceral_Omentum	FLG-AS1	1	152000000	152000000	rs4845604	3.37	rs4845737	12.05	0.45721	0.647521
Adipose_Visceral_Omentum	SLC25A34	1	16100000	16100000	rs2496331	-3.02	rs35352784	-7.58	0.45322	0.650392
Adipose_Visceral_Omentum	RTCA	1	101000000	101000000	rs955336	2.89	rs10783127	7.25	-0.45162	0.651541
Adipose_Visceral_Omentum	RP11-552M11.8	1	112000000	112000000	rs12145219	3.48	rs1264899	-7.42	-0.45123	0.651823
Adipose_Visceral_Omentum	CDC73	1	193000000	193000000	rs6658382	-3.12	rs2181858	-3.58	-0.44594	0.655641
Adipose_Visceral_Omentum	RP11-418J17.1	1	120000000	120000000	rs1766804	3.18	rs12092807	-11.52	0.44576	0.655768
Adipose_Visceral_Omentum	LUZP1	1	23400000	23500000	rs882025	-2.6	rs627304	-5.08	-0.43747	0.66177
Adipose_Visceral_Omentum	GBAP1	1	155000000	155000000	rs4971066	2.71	rs2049805	8.7	-0.43156	0.666058
Adipose_Visceral_Omentum	HSPG2	1	22200000	22300000	rs1256334	2.58	rs12737091	5.59	-0.42696	0.669406
Adipose_Visceral_Omentum	RP4-773A18.4	1	112000000	112000000	rs894848	2.63	rs370258	-3.58	-0.4237	0.671785
Adipose_Visceral_Omentum	RCC1	1	28800000	28900000	rs17163135	-2.25	rs2066726	-3.18	-0.41478	0.678303
Adipose_Visceral_Omentum	RALGPS2	1	179000000	179000000	rs997419	2.55	rs2988259	5.09	-0.41455	0.678471
Adipose_Visceral_Omentum	PAFAH2	1	26300000	26300000	rs768199	3.67	rs6700024	-3.63	-0.41393	0.678928
Adipose_Visceral_Omentum	CDA	1	20900000	20900000	rs12141992	2.61	rs580032	-6.99	0.40986	0.681908
Adipose_Visceral_Omentum	EPS15	1	51800000	52000000	rs11205832	2.72	rs2185592	6.88	0.40968	0.682043
Adipose_Visceral_Omentum	HPCAL4	1	40100000	40200000	rs1180280	2.63	rs6703320	-3.35	-0.40852	0.682893
Adipose_Visceral_Omentum	GGPS1	1	235000000	236000000	rs2673968	-3.28	rs16832537	5.62	0.407	0.684008
Adipose_Visceral_Omentum	SNIP1	1	38000000	38000000	rs215821	-2.38	rs4415526	4.49	-0.40245	0.687352
Adipose_Visceral_Omentum	PABPC4	1	40000000	40000000	rs1180280	2.63	rs12037222	-5.49	0.40237	0.68741
Adipose_Visceral_Omentum	RP11-545A16.3	1	180000000	180000000	rs1048418	2.19	rs10753199	-4.67	-0.40231	0.687453
Adipose_Visceral_Omentum	LINC00467	1	212000000	212000000	rs4511185	2.71	rs7546852	-4.57	0.39957	0.689473
Adipose_Visceral_Omentum	NBPF1	1	16900000	16900000	rs978528	-3.01	rs761423	-5.45	-0.39939	0.689606
Adipose_Visceral_Omentum	CCDC23	1	43300000	43300000	rs1098782	2.83	rs17385526	9.18	0.39925	0.689711
Adipose_Visceral_Omentum	RP5-943J3.1	1	90300000	90300000	rs11799617	-2.77	rs473412	-9.98	-0.39871	0.690109
Adipose_Visceral_Omentum	2021-03-02	1	221000000	221000000	rs10779402	-2.18	rs6697965	-6.09	-0.39564	0.692369
Adipose_Visceral_Omentum	B3GALNT2	1	236000000	236000000	rs6674438	2.3	rs696247	-8.18	0.39536	0.692579
Adipose_Visceral_Omentum	FPGT	1	74700000	74700000	rs484649	2.08	rs489941	-8.62	-0.39308	0.694259
Adipose_Visceral_Omentum	RP11-92G12.3	1	201000000	201000000	rs7535428	2.49	rs3806358	-8.69	-0.39194	0.695101
Adipose_Visceral_Omentum	RP11-131L23.1	1	85700000	85900000	rs9324135	3.46	rs17123650	4.44	-0.39002	0.696519
Adipose_Visceral_Omentum	ZNF670	1	247000000	247000000	rs6684181	3.06	rs3806269	6.99	0.38935	0.697014
Adipose_Visceral_Omentum	LEPR	1	65900000	66100000	rs7553101	-3.6	rs1045895	-5.44	0.3892	0.697128
Adipose_Visceral_Omentum	ZMYM1	1	35500000	35600000	rs7525948	-2.24	rs2101973	4.5	-0.38751	0.698381
Adipose_Visceral_Omentum	RP5-827C21.4	1	235000000	235000000	rs10910470	3.73	rs6698335	9.71	-0.38339	0.701429
Adipose_Visceral_Omentum	C4BPB	1	207000000	207000000	rs3813973	2.67	rs12711513	5.51	-0.38206	0.702415
Adipose_Visceral_Omentum	C1orf123	1	53700000	53700000	rs6588477	2.8	rs3736118	-8.22	-0.38038	0.703662
Adipose_Visceral_Omentum	EIF2B3	1	45300000	45500000	rs11573590	3.23	rs264011	5.18	0.38003	0.703921
Adipose_Visceral_Omentum	SNX27	1	152000000	152000000	rs4845604	3.37	rs17641780	7.17	0.37979	0.704103
Adipose_Visceral_Omentum	GCSAML-AS1	1	248000000	248000000	rs2640034	-3.2	rs10925061	8.39	-0.37655	0.706505
Adipose_Visceral_Omentum	RGS18	1	192000000	192000000	rs6658382	-3.12	rs1175169	-4.08	0.3748	0.707811
Adipose_Visceral_Omentum	COA6	1	235000000	235000000	rs10910470	3.73	rs7524822	-8.93	0.37277	0.70932
Adipose_Visceral_Omentum	TMEM52	1	1850000	1850000	rs12082516	3.49	rs28710181	3.37	-0.36698	0.713637
Adipose_Visceral_Omentum	CCBL2	1	89400000	89500000	rs12401845	-2.8	rs4655890	-9.81	0.36092	0.718158
Adipose_Visceral_Omentum	PQLC2	1	19600000	19700000	rs12123337	2.55	rs214336	-5.4	-0.36056	0.718428
Adipose_Visceral_Omentum	FAM132A	1	1180000	1180000	rs2477782	2.63	rs12036216	-4.54	0.35985	0.718962
Adipose_Visceral_Omentum	GORAB	1	171000000	171000000	rs1033481	2.16	rs11589376	-6.46	0.35656	0.721422
Adipose_Visceral_Omentum	RHCE	1	25700000	25800000	rs4648890	-4.5	rs9689	-5.46	0.35069	0.725823
Adipose_Visceral_Omentum	CMPK1	1	47800000	47800000	rs7554917	-2.2	rs11587014	4.37	0.35	0.726339
Adipose_Visceral_Omentum	PRMT6	1	108000000	108000000	rs6662404	-2.73	rs1730865	-7.28	0.34255	0.731939
Adipose_Visceral_Omentum	ZNF124	1	247000000	247000000	rs6684181	3.06	rs4925715	-7.99	0.34086	0.733211
Adipose_Visceral_Omentum	CALML6	1	1850000	1850000	rs12082516	3.49	rs2250833	-4.77	-0.33585	0.736981
Adipose_Visceral_Omentum	RP11-295M18.2	1	221000000	221000000	rs17009107	2.15	rs11118622	8.7	0.32631	0.744188
Adipose_Visceral_Omentum	SLC44A3	1	95300000	95400000	rs2391388	2.76	rs17406291	-5.97	-0.3247	0.745405
Adipose_Visceral_Omentum	NPHP4	1	5920000	6050000	rs1883604	-2.83	rs12033563	5.06	0.32445	0.745599
Adipose_Visceral_Omentum	TTC4	1	55200000	55200000	rs478225	-3.29	rs3766415	8.09	0.32226	0.747252
Adipose_Visceral_Omentum	LAMC2	1	183000000	183000000	rs2333685	-1.92	rs2276543	6.78	-0.319	0.749727
Adipose_Visceral_Omentum	OVGP1	1	112000000	112000000	rs12145219	3.48	rs1264892	-5.5	-0.3182	0.750335
Adipose_Visceral_Omentum	RP11-452F19.3	1	223000000	223000000	rs2378598	-3.24	rs11487861	7.25	0.31596	0.752034
Adipose_Visceral_Omentum	SLC22A15	1	117000000	117000000	rs11485111	2.84	rs7535090	4.4	0.311	0.755801
Adipose_Visceral_Omentum	TSTD1	1	161000000	161000000	rs11576830	2.76	rs4559524	8.86	0.30945	0.756982
Adipose_Visceral_Omentum	GSTM4	1	110000000	110000000	rs7545139	-3.56	rs673151	5.3	0.30583	0.759735
Adipose_Visceral_Omentum	RP11-184J23.2	1	47500000	47500000	rs3766235	-2.94	rs11211464	-4.09	-0.30101	0.763404
Adipose_Visceral_Omentum	TSPAN1	1	46600000	46700000	rs3766235	-2.94	rs6662572	-3.07	0.29936	0.764662
Adipose_Visceral_Omentum	GBA	1	155000000	155000000	rs4971066	2.71	rs2049805	4.18	0.29818	0.765568
Adipose_Visceral_Omentum	PM20D1	1	206000000	206000000	rs963550	-2.9	rs708727	-11.58	0.29603	0.767208
Adipose_Visceral_Omentum	TBCE	1	236000000	236000000	rs2802993	-2.47	rs6429082	6.6	0.29554	0.767581
Adipose_Visceral_Omentum	SHISA4	1	202000000	202000000	rs16849345	-2.57	rs2820292	4.58	0.29462	0.768285
Adipose_Visceral_Omentum	TMEM222	1	27600000	27700000	rs11589265	2.64	rs7521203	4.94	-0.29425	0.768566
Adipose_Visceral_Omentum	EVI5	1	93000000	93300000	rs680285	2.12	rs6603986	5.43	-0.29357	0.769088
Adipose_Visceral_Omentum	VAMP4	1	172000000	172000000	rs28384834	3.75	rs2298914	8.15	-0.28862	0.772872
Adipose_Visceral_Omentum	THBS3	1	155000000	155000000	rs4971066	2.71	rs4421576	4.49	0.28673	0.774316
Adipose_Visceral_Omentum	MIER1	1	67400000	67500000	rs17129478	3.75	rs2985824	6.22	0.28301	0.777172
Adipose_Visceral_Omentum	UROD	1	45500000	45500000	rs11573590	3.23	rs7525733	-7.02	-0.28281	0.777319
Adipose_Visceral_Omentum	PSRC1	1	110000000	110000000	rs505470	1.95	rs17645143	-4.53	0.2735	0.784466
Adipose_Visceral_Omentum	RP11-470E16.1	1	59600000	59700000	rs1815274	2.62	rs331635	6.12	0.27224	0.785438
Adipose_Visceral_Omentum	TCTEX1D1	1	67200000	67200000	rs17129478	3.75	rs17442177	-5.26	-0.2639	0.791856
Adipose_Visceral_Omentum	KLHL12	1	203000000	203000000	rs4325195	-3.17	rs4336908	-5.9	0.2625	0.792937
Adipose_Visceral_Omentum	RP11-470L19.2	1	111000000	111000000	rs7545139	-3.56	rs6537662	-4.41	0.25114	0.801704
Adipose_Visceral_Omentum	TRIT1	1	40300000	40300000	rs1180280	2.63	rs12123609	-7.81	-0.24886	0.80347
Adipose_Visceral_Omentum	OPN3	1	242000000	242000000	rs3007744	-3.35	rs593963	-6.4	0.2481	0.804058
Adipose_Visceral_Omentum	CROCCP2	1	16900000	17000000	rs978528	-3.01	rs2076606	4.8	0.2423	0.808548
Adipose_Visceral_Omentum	C1orf216	1	36200000	36200000	rs6703909	-1.51	rs7530222	-5.28	0.23646	0.813074
Adipose_Visceral_Omentum	PNRC2	1	24300000	24300000	rs12407356	-2.54	rs12026723	-8.4	0.23569	0.813675
Adipose_Visceral_Omentum	SERTAD4-AS1	1	210000000	210000000	rs12759150	-3.25	rs654523	5.15	-0.23462	0.814505
Adipose_Visceral_Omentum	FLG	1	152000000	152000000	rs4845604	3.37	rs4845737	8.89	0.23348	0.815385
Adipose_Visceral_Omentum	GSTM1	1	110000000	110000000	rs7545139	-3.56	rs11101992	5.26	-0.23255	0.816108
Adipose_Visceral_Omentum	SRSF10	1	24300000	24300000	rs12407356	-2.54	rs12026723	-5.92	-0.23144	0.816973
Adipose_Visceral_Omentum	ARTN	1	44400000	44400000	rs325155	-2.96	rs17474535	3.78	-0.2311	0.817234
Adipose_Visceral_Omentum	CD46	1	208000000	208000000	rs1781030	-2.93	rs2724374	-5.02	-0.22889	0.818957
Adipose_Visceral_Omentum	SF3A3	1	38400000	38500000	rs2085993	-2.96	rs4072980	9.01	0.22273	0.823745
Adipose_Visceral_Omentum	HHLA3	1	70800000	70900000	rs11209702	2.83	rs10493473	-7.11	0.22226	0.824114
Adipose_Visceral_Omentum	APOA1BP	1	157000000	157000000	rs547915	-2.92	rs3795733	-5.05	-0.2159	0.829063
Adipose_Visceral_Omentum	RP11-54A4.2	1	151000000	151000000	rs509345	-3.24	rs6655975	-5.16	0.2159	0.829067
Adipose_Visceral_Omentum	C1orf86	1	2120000	2140000	rs12082516	3.49	rs2460002	6.01	-0.21586	0.829095
Adipose_Visceral_Omentum	VAMP3	1	7830000	7840000	rs11120972	-3.09	rs10864316	4.24	-0.21514	0.829658
Adipose_Visceral_Omentum	TMEM69	1	46200000	46200000	rs4660863	2.33	rs11211214	-4.01	0.21392	0.830608
Adipose_Visceral_Omentum	PBXIP1	1	155000000	155000000	rs4971066	2.71	rs4845681	-5	-0.21361	0.830855
Adipose_Visceral_Omentum	RP1-283E3.4	1	1660000	1670000	rs2477782	2.63	rs6699975	-5.63	-0.213	0.83133
Adipose_Visceral_Omentum	NOTCH2NL	1	145000000	145000000	rs10910829	3.47	rs4126494	5.53	-0.21152	0.832483
Adipose_Visceral_Omentum	GAPDHP32	1	120000000	120000000	rs3828090	-2.82	rs10923838	-3.38	-0.20881	0.834596
Adipose_Visceral_Omentum	RP4-794H19.4	1	59500000	59500000	rs1815274	2.62	rs1408954	5.52	-0.20656	0.836356
Adipose_Visceral_Omentum	RP11-17E13.2	1	75200000	75200000	rs12085647	3.3	rs6673	-10.43	0.20541	0.83725
Adipose_Visceral_Omentum	SLC5A9	1	48700000	48700000	rs320014	-3.63	rs960722	6.84	0.20465	0.837843
Adipose_Visceral_Omentum	CAMSAP2	1	201000000	201000000	rs7535428	2.49	rs3806358	-5.59	-0.2042	0.838196
Adipose_Visceral_Omentum	ZFP69	1	40900000	41000000	rs16865693	-2.76	rs6600338	-7.77	-0.19866	0.842531
Adipose_Visceral_Omentum	LINC01057	1	95100000	95300000	rs2391388	2.76	rs698964	4.42	-0.19543	0.845057
Adipose_Visceral_Omentum	ANO7P1	1	16500000	16600000	rs11260721	2.33	rs221035	5.57	-0.1953	0.845161
Adipose_Visceral_Omentum	U1	1	16900000	16900000	rs978528	-3.01	rs6586508	3.94	-0.19218	0.847603
Adipose_Visceral_Omentum	CFHR3	1	197000000	197000000	rs4388642	-2.41	rs16840607	-8.71	-0.1906	0.848838
Adipose_Visceral_Omentum	BROX	1	223000000	223000000	rs2378598	-3.24	rs34290674	8.29	-0.18945	0.84974
Adipose_Visceral_Omentum	GBP7	1	89600000	89600000	rs4656075	-2.5	rs674903	10.45	0.18913	0.849992
Adipose_Visceral_Omentum	SLC1A7	1	53600000	53600000	rs6588477	2.8	rs2306459	4.84	0.1881	0.850801
Adipose_Visceral_Omentum	PKP1	1	201000000	201000000	rs7535428	2.49	rs3729547	-4.93	0.18518	0.853086
Adipose_Visceral_Omentum	CD244	1	161000000	161000000	rs1041068	-3.53	rs4656940	4.78	-0.17841	0.858404
Adipose_Visceral_Omentum	OSCP1	1	36900000	36900000	rs523553	-2.39	rs16822801	4.99	-0.17505	0.861043
Adipose_Visceral_Omentum	MTHFR	1	11800000	11900000	rs4427416	-2.75	rs1023252	5.55	0.16859	0.866116
Adipose_Visceral_Omentum	CD55	1	207000000	208000000	rs2842754	2.49	rs6700168	-7.33	0.16505	0.868902
Adipose_Visceral_Omentum	CHML	1	242000000	242000000	rs3007744	-3.35	rs631143	-4.95	-0.16426	0.869524
Adipose_Visceral_Omentum	CCDC17	1	46100000	46100000	rs4660863	2.33	rs7540578	-4.79	-0.1625	0.870916
Adipose_Visceral_Omentum	ARHGEF19	1	16500000	16500000	rs11260721	2.33	rs221045	12.11	-0.15974	0.873089
Adipose_Visceral_Omentum	AKIRIN1	1	39500000	39500000	rs12756255	-2.69	rs3901310	3.62	-0.15766	0.874726
Adipose_Visceral_Omentum	RP11-48O20.4	1	160000000	160000000	rs1446963	-2.51	rs7541727	-7.01	0.15727	0.875034
Adipose_Visceral_Omentum	KIAA1324	1	110000000	110000000	rs34748332	2.3	rs649539	-6.03	-0.15431	0.877363
Adipose_Visceral_Omentum	PARK7	1	8010000	8050000	rs11120972	-3.09	rs226249	-7.27	-0.1523	0.878951
Adipose_Visceral_Omentum	RSG1	1	16600000	16600000	rs11260721	2.33	rs6603850	6.2	-0.14782	0.882484
Adipose_Visceral_Omentum	FTH1P1	1	38000000	38000000	rs215821	-2.38	rs4653294	-5.02	0.14705	0.883091
Adipose_Visceral_Omentum	CEPT1	1	112000000	112000000	rs10857831	3.49	rs9970286	5.33	-0.14539	0.884402
Adipose_Visceral_Omentum	ACP6	1	147000000	147000000	rs3766505	-2.32	rs6674938	-10.01	-0.13955	0.889018
Adipose_Visceral_Omentum	TNFRSF18	1	1140000	1140000	rs2477782	2.63	rs6697886	-5.52	-0.13894	0.889501
Adipose_Visceral_Omentum	ZBTB48	1	6640000	6650000	rs1883604	-2.83	rs3789482	4.28	0.13883	0.889583
Adipose_Visceral_Omentum	RP11-545A16.4	1	180000000	180000000	rs1048418	2.19	rs10913797	-5.08	-0.13615	0.891702
Adipose_Visceral_Omentum	FHL3	1	38500000	38500000	rs2085993	-2.96	rs7366048	6.5	0.13327	0.89398
Adipose_Visceral_Omentum	LIX1L	1	145000000	146000000	rs10910829	3.47	rs12125340	3.78	-0.13292	0.894257
Adipose_Visceral_Omentum	CYP4A11	1	47400000	47400000	rs3766235	-2.94	rs2211012	4.49	0.1328	0.894354
Adipose_Visceral_Omentum	ZNF683	1	26700000	26700000	rs35015532	2.81	rs7514477	-4.08	0.13159	0.895309
Adipose_Visceral_Omentum	RP11-181G12.2	1	2110000	2120000	rs12082516	3.49	rs2503701	-4.68	0.13149	0.895387
Adipose_Visceral_Omentum	RP11-181K3.4	1	183000000	183000000	rs2333685	-1.92	rs12061219	6.87	0.1288	0.897513
Adipose_Visceral_Omentum	ZNF669	1	247000000	247000000	rs6684181	3.06	rs2270616	5.97	0.12643	0.899388
Adipose_Visceral_Omentum	RP1-140A9.1	1	1820000	1820000	rs12082516	3.49	rs35511469	-7.02	-0.12513	0.900417
Adipose_Visceral_Omentum	SASS6	1	101000000	101000000	rs679627	2.43	rs11166383	5.6	0.12448	0.900939
Adipose_Visceral_Omentum	NTPCR	1	233000000	233000000	rs7523171	3.03	rs3820124	9.85	0.1224	0.902579
Adipose_Visceral_Omentum	TACSTD2	1	59000000	59000000	rs338922	-3.33	rs12139475	-5.4	-0.12158	0.903229
Adipose_Visceral_Omentum	OMA1	1	58900000	59000000	rs338922	-3.33	rs6587829	-4.35	0.12079	0.90386
Adipose_Visceral_Omentum	CFHR1	1	197000000	197000000	rs4388642	-2.41	rs16840607	-7.17	-0.12071	0.903917
Adipose_Visceral_Omentum	ST7L	1	113000000	113000000	rs3790609	-2.73	rs10745330	10.11	-0.11985	0.904606
Adipose_Visceral_Omentum	CLSTN1	1	9790000	9880000	rs7525571	-2.76	rs7550295	3.2	0.11059	0.911939
Adipose_Visceral_Omentum	ARID4B-IT1	1	235000000	235000000	rs2673968	-3.28	rs4456126	3.37	-0.11006	0.912366
Adipose_Visceral_Omentum	PYCR2	1	226000000	226000000	rs3219123	-2.38	rs3820236	-3.67	-0.10988	0.912507
Adipose_Visceral_Omentum	EXOSC10	1	11100000	11200000	rs11805515	2.38	rs2791655	3.98	-0.10195	0.918794
Adipose_Visceral_Omentum	RP11-480I12.5	1	203000000	203000000	rs4325195	-3.17	rs3795588	-4.08	-0.10191	0.918828
Adipose_Visceral_Omentum	DSTYK	1	205000000	205000000	rs963550	-2.9	rs1572993	-4.59	0.10033	0.920079
Adipose_Visceral_Omentum	MAB21L3	1	117000000	117000000	rs815102	2.47	rs4839498	4.06	0.09974	0.920551
Adipose_Visceral_Omentum	WRAP73	1	3550000	3570000	rs2483289	-3.57	rs4364818	8.68	-0.09937	0.920842
Adipose_Visceral_Omentum	RN7SL333P	1	170000000	170000000	rs2298902	2.75	rs16862682	-3.87	-0.09712	0.922633
Adipose_Visceral_Omentum	RAB7L1	1	206000000	206000000	rs963550	-2.9	rs1775151	-8.4	-0.09708	0.922659
Adipose_Visceral_Omentum	POGZ	1	151000000	151000000	rs4845604	3.37	rs4246527	5.78	0.09633	0.923258
Adipose_Visceral_Omentum	WDR65	1	43600000	43700000	rs839758	2.9	rs3120045	12.57	-0.09242	0.926368
Adipose_Visceral_Omentum	MEAF6	1	38000000	38000000	rs563293	-3.14	rs7544462	-5.9	-0.0917	0.926936
Adipose_Visceral_Omentum	DRAM2	1	112000000	112000000	rs10857831	3.49	rs3818797	12.69	-0.09102	0.92748
Adipose_Visceral_Omentum	RP5-994D16.9	1	43200000	43200000	rs1098782	2.83	rs12129168	5.29	0.09015	0.928166
Adipose_Visceral_Omentum	CRYZ	1	75200000	75200000	rs12085647	3.3	rs10890142	9.66	-0.08375	0.933257
Adipose_Visceral_Omentum	PKN2	1	89100000	89300000	rs12401845	-2.56	rs11579178	3.85	0.07841	0.937504
Adipose_Visceral_Omentum	CR1	1	208000000	208000000	rs2842754	2.49	rs7549152	4.86	-0.07841	0.937506
Adipose_Visceral_Omentum	OXCT2P1	1	40000000	40000000	rs1180280	2.63	rs3916164	8.48	0.07427	0.940792
Adipose_Visceral_Omentum	GLRX2	1	193000000	193000000	rs6658382	-3.12	rs7543029	-4.13	-0.07394	0.941055
Adipose_Visceral_Omentum	RP11-356N1.2	1	109000000	109000000	rs11578263	-3.39	rs12565741	6.4	-0.06923	0.944806
Adipose_Visceral_Omentum	AKR7A2	1	19600000	19600000	rs12123337	2.55	rs3762391	6.57	0.06687	0.946686
Adipose_Visceral_Omentum	SNHG12	1	28900000	28900000	rs17163135	-2.25	rs10915222	-3.62	0.06583	0.947511
Adipose_Visceral_Omentum	NBPF12	1	146000000	146000000	rs4950322	2.04	rs10900336	-3.35	0.06499	0.948179
Adipose_Visceral_Omentum	PGM1	1	64100000	64100000	rs2269236	-3.03	rs3790861	4.14	-0.06412	0.948871
Adipose_Visceral_Omentum	RP11-69E11.4	1	40000000	40000000	rs1180280	2.63	rs12138051	5.07	0.05901	0.952942
Adipose_Visceral_Omentum	CAPN9	1	231000000	231000000	rs4846997	-2.88	rs17731204	5.63	-0.05827	0.953534
Adipose_Visceral_Omentum	RP11-359K18.4	1	163000000	163000000	rs10919293	2.51	rs12085976	-4.25	0.05357	0.957278
Adipose_Visceral_Omentum	CEP104	1	3730000	3770000	rs2493272	3.35	rs2275822	7.8	-0.04737	0.962217
Adipose_Visceral_Omentum	FCRLB	1	162000000	162000000	rs2307418	2.43	rs7520519	-5.42	0.04704	0.962484
Adipose_Visceral_Omentum	C1orf85	1	156000000	156000000	rs547915	-2.92	rs11264477	-4.99	-0.04356	0.965253
Adipose_Visceral_Omentum	NRD1	1	52300000	52300000	rs10888744	1.81	rs2842576	4.3	-0.03674	0.97069
Adipose_Visceral_Omentum	RASAL2-AS1	1	178000000	178000000	rs7547684	-2.33	rs7531227	4.45	-0.03611	0.971194
Adipose_Visceral_Omentum	RPS8	1	45200000	45200000	rs11573590	3.23	rs6704436	-4.64	0.03261	0.973984
Adipose_Visceral_Omentum	L1TD1	1	62700000	62700000	rs17379608	-3.03	rs12116810	9.82	0.03175	0.974673
Adipose_Visceral_Omentum	CEP170	1	243000000	243000000	rs12117580	-2.2	rs3904683	5.02	-0.02962	0.976368
Adipose_Visceral_Omentum	B3GALT6	1	1170000	1170000	rs2477782	2.63	rs6697886	-5.85	0.02922	0.976688
Adipose_Visceral_Omentum	SAMD11	1	860000	880000	rs2477782	2.63	rs1806509	-4.16	0.02592	0.979318
Adipose_Visceral_Omentum	SNRPE	1	204000000	204000000	rs6675149	-3.05	rs11240607	3.68	-0.02352	0.981234
Adipose_Visceral_Omentum	CTSS	1	151000000	151000000	rs509345	-3.24	rs11204698	5.12	-0.02342	0.981316
Adipose_Visceral_Omentum	DDX20	1	112000000	112000000	rs894848	2.63	rs197394	6.89	0.02155	0.982806
Adipose_Visceral_Omentum	SPRR2F	1	153000000	153000000	rs7555477	2.95	rs542443	-6.92	-0.01786	0.985752
Adipose_Visceral_Omentum	RP1-120G22.11	1	6260000	6270000	rs1883604	-2.83	rs4908542	3.63	-0.01681	0.986591
Adipose_Visceral_Omentum	AGBL4	1	49000000	50500000	rs12747336	2.33	rs1536930	-3.85	-0.013	0.989628
Adipose_Visceral_Omentum	RP11-334A14.8	1	53600000	53600000	rs6588477	2.8	rs11206101	4.52	0.01294	0.989673
Adipose_Visceral_Omentum	USF1	1	161000000	161000000	rs11576830	2.76	rs10908813	3.34	0.01255	0.989983
Adipose_Visceral_Omentum	SDCCAG8	1	243000000	244000000	rs12117580	-2.2	rs4658552	7.03	0.01235	0.99015
Adipose_Visceral_Omentum	RP11-190A12.8	1	160000000	160000000	rs1446963	-2.51	rs4656858	10.53	-0.01112	0.991129
Adipose_Visceral_Omentum	MST1P2	1	17000000	17000000	rs978528	-3.01	rs157252	-4.25	0.00924	0.99263
Adipose_Visceral_Omentum	PHACTR4	1	28700000	28800000	rs28988897	2.31	rs11247771	-8.26	-0.00797	0.993638
Adipose_Visceral_Omentum	CHI3L2	1	112000000	112000000	rs12145219	3.48	rs9970286	5.96	0.00716	0.994287
Adipose_Visceral_Omentum	MFSD6	2	191000000	191000000	rs11892526	4.44	rs4258824	4.14	4.19939	2.68e-05
Adipose_Visceral_Omentum	HIBCH	2	191000000	191000000	rs11892526	4.44	rs291429	-7.79	-3.58796	0.000333
Adipose_Visceral_Omentum	HADHB	2	26500000	26500000	rs12623642	-3.22	rs6546936	3.97	-3.43161	0.0006
Adipose_Visceral_Omentum	LMAN2L	2	97400000	97400000	rs6746896	4.1	rs7608661	4.5	3.29597	0.000981
Adipose_Visceral_Omentum	GFPT1	2	69500000	69600000	rs3552	-2.69	rs6758228	-4.13	3.09096	0.002
Adipose_Visceral_Omentum	TYW5	2	201000000	201000000	rs952530	3.83	rs7569510	-3.35	-3.03788	0.00238
Adipose_Visceral_Omentum	HK2	2	75100000	75100000	rs2306805	2.91	rs3771763	5.61	2.94437	0.00324
Adipose_Visceral_Omentum	GLB1L	2	220000000	220000000	rs35328001	3.05	rs885854	-7.67	-2.92748	0.00342
Adipose_Visceral_Omentum	AAK1	2	69700000	69900000	rs7577869	2.73	rs4302256	4.07	-2.84897	0.00439
Adipose_Visceral_Omentum	REG3G	2	79300000	79300000	rs402221	3.38	rs283828	6.83	2.81639	0.00486
Adipose_Visceral_Omentum	NBEAL1	2	204000000	204000000	rs6705330	-2.88	rs4675310	-5.39	2.705	0.00683
Adipose_Visceral_Omentum	RP11-65I12.1	2	114000000	114000000	rs11123175	-3.43	rs13015478	-6.06	2.68037	0.00735
Adipose_Visceral_Omentum	PAX8	2	114000000	114000000	rs11123175	-3.43	rs11123172	-10.72	2.66279	0.00775
Adipose_Visceral_Omentum	PSD4	2	114000000	114000000	rs11123175	-3.43	rs12711765	8.8	-2.61851	0.00883
Adipose_Visceral_Omentum	AC016683.6	2	114000000	114000000	rs11123175	-3.43	rs11123172	-11.38	2.61086	0.00903
Adipose_Visceral_Omentum	TTC27	2	32900000	33000000	rs17012134	2.65	rs17012134	-6.84	-2.55306	0.0107
Adipose_Visceral_Omentum	TMEM194B	2	191000000	191000000	rs11892526	4.44	rs12613807	7.7	2.53567	0.0112
Adipose_Visceral_Omentum	CCDC115	2	131000000	131000000	rs12232961	-2.65	rs11542416	5.88	-2.53453	0.0113
Adipose_Visceral_Omentum	PCBP1-AS1	2	70200000	70300000	rs1871238	-3.41	rs7586213	-5.86	-2.34164	0.0192
Adipose_Visceral_Omentum	FZD7	2	203000000	203000000	rs6725888	2.62	rs6725888	-4.95	-2.30953	0.0209
Adipose_Visceral_Omentum	UXS1	2	107000000	107000000	rs10209406	3.81	rs7602442	-3.54	2.2868	0.0222
Adipose_Visceral_Omentum	POLR2D	2	129000000	129000000	rs6756336	-3.42	rs13411546	4.48	2.21338	0.0269
Adipose_Visceral_Omentum	GPAT2	2	96700000	96700000	rs7058	-3	rs4907301	-4.72	2.16738	0.0302
Adipose_Visceral_Omentum	WDR35	2	20100000	20200000	rs13010075	-2.88	rs34400777	-5.05	2.16562	0.0303
Adipose_Visceral_Omentum	ARPC2	2	219000000	219000000	rs11899020	-2.53	rs10206984	-5.1	2.13073	0.0331
Adipose_Visceral_Omentum	CCDC138	2	109000000	110000000	rs260613	-2.78	rs10194913	-3.92	-2.1289	0.0333
Adipose_Visceral_Omentum	TFPI	2	188000000	188000000	rs840616	-2.45	rs13424790	3.71	-2.12098	0.0339
Adipose_Visceral_Omentum	CKAP2L	2	113000000	114000000	rs1491584	-3.38	rs452204	3.28	-2.10257	0.0355
Adipose_Visceral_Omentum	RP11-341N2.1	2	243000000	243000000	rs12987376	-3.16	rs4973686	8.63	2.07758	0.0377
Adipose_Visceral_Omentum	FAHD2CP	2	96700000	96700000	rs7058	-3	rs11695514	6.92	2.07704	0.0378
Adipose_Visceral_Omentum	ADRA2B	2	96800000	96800000	rs7058	-3	rs11695514	5.47	2.06849	0.0386
Adipose_Visceral_Omentum	RTN4	2	55200000	55300000	rs13030462	-3.26	rs6725139	4.72	2.02454	0.0429
Adipose_Visceral_Omentum	RP11-347P5.1	2	197000000	197000000	rs6725009	2.54	rs17366980	-4.48	-2.02142	0.0432
Adipose_Visceral_Omentum	FSIP2	2	187000000	187000000	rs17815052	-2.46	rs11688137	3.94	-1.99891	0.0456
Adipose_Visceral_Omentum	AC131097.3	2	243000000	243000000	rs6605267	3.16	rs6737774	8.32	1.99941	0.0456
Adipose_Visceral_Omentum	STEAP3	2	120000000	120000000	rs17608972	2.94	rs1530562	-8.07	1.98593	0.047
Adipose_Visceral_Omentum	AC079922.3	2	113000000	113000000	rs1545133	-3.03	rs4849090	10.19	-1.95498	0.0506
Adipose_Visceral_Omentum	CNGA3	2	99000000	99000000	rs7574579	3.33	rs6747410	8.48	-1.94208	0.0521
Adipose_Visceral_Omentum	UBE2E3	2	182000000	182000000	rs4533442	3.5	rs4667055	-5.73	1.9347	0.053
Adipose_Visceral_Omentum	AC017074.2	2	114000000	114000000	rs11123175	-3.43	rs1053413	6.76	1.9238	0.0544
Adipose_Visceral_Omentum	AC007319.1	2	188000000	188000000	rs840616	-2.45	rs13035938	4.42	-1.90731	0.0565
Adipose_Visceral_Omentum	SRBD1	2	45600000	45800000	rs12464563	-3.1	rs3770267	-5.07	-1.88335	0.0597
Adipose_Visceral_Omentum	AC012442.5	2	113000000	113000000	rs1545133	-3.03	rs17587043	4.14	-1.88078	0.06
Adipose_Visceral_Omentum	INSIG2	2	119000000	119000000	rs2303330	-2.14	rs1559509	-4.28	1.86806	0.0618
Adipose_Visceral_Omentum	AC144449.1	2	150000000	151000000	rs9751098	2.68	rs1526285	4.55	-1.85288	0.0639
Adipose_Visceral_Omentum	LINC00342	2	96500000	96500000	rs7058	-3	rs11695514	4.37	1.84906	0.0644
Adipose_Visceral_Omentum	ASPRV1	2	70200000	70200000	rs1871238	-3.41	rs7586213	-4.32	-1.84902	0.0645
Adipose_Visceral_Omentum	CYP26B1	2	72400000	72400000	rs10194900	-2.33	rs10185019	-4.09	1.84717	0.0647
Adipose_Visceral_Omentum	RP5-935K16.1	2	129000000	129000000	rs6756336	-3.42	rs17600636	-9.19	-1.82437	0.0681
Adipose_Visceral_Omentum	ACTR1B	2	98300000	98300000	rs13033383	3.52	rs11692435	7.78	1.809	0.0705
Adipose_Visceral_Omentum	CYP1B1	2	38300000	38300000	rs12622497	-3.24	rs7567840	-4.02	-1.76351	0.0778
Adipose_Visceral_Omentum	AC093162.5	2	85500000	85500000	rs11674022	-2.93	rs17275209	4.43	1.76181	0.0781
Adipose_Visceral_Omentum	ATL2	2	38500000	38600000	rs12622497	-3.24	rs2121897	-4.02	-1.75683	0.0789
Adipose_Visceral_Omentum	AC104809.2	2	242000000	242000000	rs3755534	3.57	rs6715941	3.71	1.75397	0.0794
Adipose_Visceral_Omentum	ITPRIPL1	2	97000000	97000000	rs6746896	4.1	rs772174	-6.73	1.74957	0.0802
Adipose_Visceral_Omentum	GRB14	2	165000000	165000000	rs671689	4.13	rs3942459	-5.57	-1.726	0.0843
Adipose_Visceral_Omentum	ABCB6	2	220000000	220000000	rs35328001	3.05	rs3731881	-3.72	-1.70359	0.0885
Adipose_Visceral_Omentum	RALB	2	121000000	121000000	rs17669093	3.48	rs4849849	3.93	-1.68715	0.0916
Adipose_Visceral_Omentum	RP11-394I13.3	2	175000000	175000000	rs12470835	-3.38	rs7590276	5.95	-1.68368	0.0922
Adipose_Visceral_Omentum	AC018804.7	2	131000000	131000000	rs12232961	-2.65	rs7419565	-5.18	-1.67962	0.093
Adipose_Visceral_Omentum	WDR75	2	190000000	190000000	rs7591905	2.32	rs6737615	-4.06	-1.67115	0.0947
Adipose_Visceral_Omentum	CCNT2	2	136000000	136000000	rs3791324	-2.35	rs3769028	6.47	-1.62586	0.104
Adipose_Visceral_Omentum	AC062017.1	2	240000000	240000000	rs3791461	3	rs1709851	-6.1	1.62512	0.104
Adipose_Visceral_Omentum	UGP2	2	64100000	64100000	rs1878506	-3.26	rs262501	5.29	-1.62293	0.105
Adipose_Visceral_Omentum	SULT1C2	2	109000000	109000000	rs2630505	2.81	rs2305485	10.65	1.61094	0.107
Adipose_Visceral_Omentum	AC116614.1	2	945000	946000	rs12329329	2.98	rs6717701	-8.36	-1.60875	0.108
Adipose_Visceral_Omentum	AC078941.1	2	67400000	67400000	rs7599805	3.71	rs979043	-4.77	1.60113	0.109
Adipose_Visceral_Omentum	RP11-410E4.1	2	187000000	187000000	rs10497672	-2.36	rs1448852	6.78	1.60324	0.109
Adipose_Visceral_Omentum	ANKRD36C	2	96500000	96700000	rs7058	-3	rs11687113	4.94	1.57556	0.115
Adipose_Visceral_Omentum	SCN2A	2	166000000	166000000	rs10184275	2.93	rs353139	-5.98	-1.56761	0.117
Adipose_Visceral_Omentum	TMBIM1	2	219000000	219000000	rs11899020	-2.53	rs10932766	-4.45	1.55493	0.12
Adipose_Visceral_Omentum	PRORSD1P	2	55500000	55500000	rs13030462	-3.26	rs10496048	4.6	-1.55177	0.121
Adipose_Visceral_Omentum	MDH1B	2	208000000	208000000	rs16838464	2.75	rs6752639	5.28	1.53617	0.124
Adipose_Visceral_Omentum	CD8B	2	87000000	87100000	rs1370452	-2.57	rs35555413	-4.5	-1.53442	0.125
Adipose_Visceral_Omentum	SLC23A3	2	220000000	220000000	rs35328001	3.05	rs3210652	6.16	1.52652	0.127
Adipose_Visceral_Omentum	GPR35	2	242000000	242000000	rs3755534	3.57	rs4676411	-6.93	1.51822	0.129
Adipose_Visceral_Omentum	PTPN4	2	121000000	121000000	rs17669093	3.48	rs12711926	-3.04	-1.51044	0.131
Adipose_Visceral_Omentum	NFU1	2	69600000	69700000	rs3552	-2.69	rs4346430	5.62	1.49363	0.135
Adipose_Visceral_Omentum	C2orf40	2	107000000	107000000	rs10209406	3.81	rs41345752	-4.69	1.45836	0.145
Adipose_Visceral_Omentum	FASTKD1	2	170000000	170000000	rs2673151	2.56	rs746271	5.36	1.456	0.145
Adipose_Visceral_Omentum	AC074391.1	2	65700000	66300000	rs6745848	-2.81	rs10190233	4.11	1.45835	0.145
Adipose_Visceral_Omentum	FKBP7	2	179000000	179000000	rs726215	-2.04	rs7575643	5.83	1.44856	0.147
Adipose_Visceral_Omentum	DNAH6	2	84700000	85000000	rs11674022	-2.93	rs7581224	-7.65	1.45006	0.147
Adipose_Visceral_Omentum	C2orf72	2	232000000	232000000	rs4973352	-3.22	rs3731783	8.01	-1.44492	0.148
Adipose_Visceral_Omentum	SP110	2	231000000	231000000	rs6709625	-3.48	rs4973306	5.41	1.41874	0.156
Adipose_Visceral_Omentum	USP37	2	219000000	219000000	rs11899020	-2.53	rs3770216	5.69	1.41831	0.156
Adipose_Visceral_Omentum	LYPD6B	2	150000000	150000000	rs1120288	2.57	rs13033411	8.22	-1.41703	0.156
Adipose_Visceral_Omentum	AC020571.3	2	197000000	197000000	rs6725009	2.54	rs17827837	8.3	-1.4198	0.156
Adipose_Visceral_Omentum	AC108488.3	2	3610000	3610000	rs4133261	-2.81	rs4583476	-13.17	-1.41634	0.157
Adipose_Visceral_Omentum	GTDC1	2	145000000	145000000	rs1560223	2.92	rs16823566	-4.37	1.40359	0.16
Adipose_Visceral_Omentum	RPE	2	211000000	211000000	rs1861072	1.94	rs3738934	4.05	-1.38187	0.167
Adipose_Visceral_Omentum	AC007966.1	2	187000000	187000000	rs17815052	-2.46	rs2370400	11.95	1.37159	0.17
Adipose_Visceral_Omentum	RP11-523H20.3	2	74700000	74700000	rs2306805	2.91	rs17009998	5.84	-1.37075	0.17
Adipose_Visceral_Omentum	HOXD1	2	177000000	177000000	rs2922346	2.83	rs973406	5.29	-1.36868	0.171
Adipose_Visceral_Omentum	PPP1R1C	2	183000000	183000000	rs17648779	3.25	rs2701664	-6.69	-1.35726	0.175
Adipose_Visceral_Omentum	PROKR1	2	68900000	68900000	rs1867312	2.78	rs7560955	5.35	1.34856	0.177
Adipose_Visceral_Omentum	ANKRD36	2	97800000	97900000	rs6746896	4.1	rs10199493	-6.49	1.34776	0.178
Adipose_Visceral_Omentum	SLC25A12	2	173000000	173000000	rs4972807	-2.96	rs1443700	-4.54	-1.3302	0.183
Adipose_Visceral_Omentum	KHK	2	27300000	27300000	rs2384629	2.92	rs1866559	8.49	1.32743	0.184
Adipose_Visceral_Omentum	PHOSPHO2	2	171000000	171000000	rs2673151	2.56	rs7575494	-6.11	1.32837	0.184
Adipose_Visceral_Omentum	CEBPZ	2	37400000	37500000	rs2252032	2.73	rs12712528	7.2	-1.32064	0.187
Adipose_Visceral_Omentum	NAB1	2	192000000	192000000	rs7574865	6.26	rs13028201	3.58	1.31778	0.188
Adipose_Visceral_Omentum	PPIL3	2	202000000	202000000	rs13030323	3.5	rs2136600	-12.23	-1.31582	0.188
Adipose_Visceral_Omentum	SMPD4	2	131000000	131000000	rs12232961	-2.65	rs11679959	5.94	1.314	0.189
Adipose_Visceral_Omentum	LBX2	2	74700000	74700000	rs2306805	2.91	rs17009998	5.78	-1.30304	0.193
Adipose_Visceral_Omentum	FBXO36	2	231000000	231000000	rs6709625	-3.48	rs475316	-4.74	-1.29503	0.195
Adipose_Visceral_Omentum	TGFBRAP1	2	106000000	106000000	rs11124031	2.34	rs1401213	-3.39	1.29258	0.196
Adipose_Visceral_Omentum	RP11-299H21.1	2	102000000	102000000	rs11687533	2.62	rs6543018	6.41	-1.29415	0.196
Adipose_Visceral_Omentum	ACKR3	2	237000000	237000000	rs2163688	-2.9	rs2568569	4.05	1.28613	0.198
Adipose_Visceral_Omentum	TRIB2	2	12900000	12900000	rs7582843	-2.96	rs890069	4.49	-1.28518	0.199
Adipose_Visceral_Omentum	RP11-378A13.1	2	219000000	219000000	rs11899020	-2.53	rs736731	-9.55	1.28382	0.199
Adipose_Visceral_Omentum	SNRNP27	2	70100000	70100000	rs1871238	-3.41	rs6738783	5.3	-1.28131	0.2
Adipose_Visceral_Omentum	FAM117B	2	203000000	204000000	rs6705330	-2.88	rs7581601	-3.96	1.27522	0.202
Adipose_Visceral_Omentum	FOXN2	2	48500000	48600000	rs4465809	-2.82	rs12475492	6.33	1.27491	0.202
Adipose_Visceral_Omentum	LHCGR	2	48900000	49000000	rs4465809	-2.82	rs4131885	7.31	1.27128	0.204
Adipose_Visceral_Omentum	AOX3P	2	202000000	202000000	rs952530	3.83	rs11691962	-4.2	1.26964	0.204
Adipose_Visceral_Omentum	LIMS2	2	128000000	128000000	rs10200640	3.08	rs17262104	3.42	-1.26442	0.206
Adipose_Visceral_Omentum	STON1-GTF2A1L	2	48800000	49000000	rs4465809	-2.82	rs2140551	-10.44	1.24939	0.212
Adipose_Visceral_Omentum	GGCX	2	85800000	85800000	rs10460585	-2.54	rs6739015	5.05	1.23536	0.217
Adipose_Visceral_Omentum	AC019172.2	2	3890000	3900000	rs4133261	-2.81	rs6747650	-3.66	-1.23541	0.217
Adipose_Visceral_Omentum	AC009404.2	2	119000000	119000000	rs2303330	-2.14	rs1052639	-4.25	-1.23398	0.217
Adipose_Visceral_Omentum	BOK	2	242000000	243000000	rs6605267	3.16	rs4675801	6.88	1.23	0.219
Adipose_Visceral_Omentum	TMEM17	2	62700000	62700000	rs3924500	4.24	rs6545946	-6.1	-1.21938	0.223
Adipose_Visceral_Omentum	AC009336.24	2	177000000	177000000	rs2922346	2.83	rs4972505	-5.82	-1.21932	0.223
Adipose_Visceral_Omentum	ANKMY1	2	241000000	242000000	rs3755534	3.57	rs3821348	-5.22	1.21513	0.224
Adipose_Visceral_Omentum	LBX2-AS1	2	74700000	74700000	rs2306805	2.91	rs715407	3.68	-1.20899	0.227
Adipose_Visceral_Omentum	ALMS1	2	73600000	73800000	rs6749680	2.04	rs6718864	4.48	1.19038	0.234
Adipose_Visceral_Omentum	RGPD8	2	113000000	113000000	rs1545133	-3.03	rs6542056	-12.86	1.19097	0.234
Adipose_Visceral_Omentum	RP11-566E18.3	2	217000000	217000000	rs1877104	-2.88	rs1805382	9.29	-1.19027	0.234
Adipose_Visceral_Omentum	FAM179A	2	29200000	29300000	rs10865503	-3.81	rs10197378	8.67	1.18646	0.235
Adipose_Visceral_Omentum	MDH1	2	63800000	63800000	rs1878506	-3.26	rs262501	10.62	-1.18504	0.236
Adipose_Visceral_Omentum	AC007743.1	2	56400000	56400000	rs6545544	-2.82	rs13034898	-4.77	-1.18466	0.236
Adipose_Visceral_Omentum	ASAP2	2	9350000	9540000	rs16866958	2.2	rs3811594	4.82	-1.18084	0.238
Adipose_Visceral_Omentum	ALS2CR12	2	202000000	202000000	rs3769825	3.29	rs1035142	7.39	1.16779	0.243
Adipose_Visceral_Omentum	EHD3	2	31500000	31500000	rs207423	2.69	rs597644	-5.05	-1.14836	0.251
Adipose_Visceral_Omentum	C2orf88	2	191000000	191000000	rs2690751	3.65	rs785248	4.48	1.1471	0.251
Adipose_Visceral_Omentum	VAMP8	2	85800000	85800000	rs10460585	-2.54	rs2121397	5.82	1.13889	0.255
Adipose_Visceral_Omentum	EFR3B	2	25300000	25400000	rs17046399	-3.79	rs2918630	4.05	1.13595	0.256
Adipose_Visceral_Omentum	ALMS1-IT1	2	73700000	73700000	rs6749680	2.04	rs7604588	5.03	1.13251	0.257
Adipose_Visceral_Omentum	AC068282.3	2	128000000	128000000	rs17040070	-3.59	rs12613413	13.59	1.13262	0.257
Adipose_Visceral_Omentum	THSD7B	2	138000000	138000000	rs6430686	2.77	rs12479021	4.43	-1.13126	0.258
Adipose_Visceral_Omentum	AC007246.3	2	39700000	39900000	rs17024438	-2.33	rs7594967	-7.42	1.13213	0.258
Adipose_Visceral_Omentum	MTERFD2	2	242000000	242000000	rs3755534	3.57	rs2302045	-4.91	1.12586	0.26
Adipose_Visceral_Omentum	INO80B	2	74700000	74700000	rs2306805	2.91	rs10187051	-4.84	1.12486	0.261
Adipose_Visceral_Omentum	WDPCP	2	63300000	64100000	rs1878506	-3.26	rs262501	7.18	-1.12104	0.262
Adipose_Visceral_Omentum	PROM2	2	95900000	96000000	rs1813381	2.09	rs3112996	-5.8	-1.11582	0.264
Adipose_Visceral_Omentum	C2orf16	2	27800000	27800000	rs2384629	2.92	rs3817588	3.23	-1.11643	0.264
Adipose_Visceral_Omentum	AC007405.6	2	172000000	172000000	rs7559456	2.9	rs11895153	4.91	1.11659	0.264
Adipose_Visceral_Omentum	STK17B	2	197000000	197000000	rs6725009	2.54	rs13006360	4.7	1.10541	0.269
Adipose_Visceral_Omentum	TACR1	2	75300000	75400000	rs2306805	2.91	rs10174772	-3.25	-1.10502	0.269
Adipose_Visceral_Omentum	AC093110.3	2	54900000	54900000	rs13030462	-3.26	rs11898012	-3.7	1.10077	0.271
Adipose_Visceral_Omentum	FAM124B	2	225000000	225000000	rs16865881	-3.1	rs6710450	-4.02	-1.07277	0.283
Adipose_Visceral_Omentum	AC013275.2	2	120000000	120000000	rs12990769	-3.39	rs2579643	-3.87	1.05006	0.294
Adipose_Visceral_Omentum	STAT4	2	192000000	192000000	rs7574865	6.26	rs6704784	-4.42	-1.04664	0.295
Adipose_Visceral_Omentum	MFF	2	228000000	228000000	rs17371490	3.3	rs4130482	-6.22	-1.04314	0.297
Adipose_Visceral_Omentum	MYO7B	2	128000000	128000000	rs17040070	-3.59	rs7573909	-5.77	-1.04324	0.297
Adipose_Visceral_Omentum	TNFAIP6	2	152000000	152000000	rs7601783	3.23	rs2278089	4.66	-1.03731	0.3
Adipose_Visceral_Omentum	PNKD	2	219000000	219000000	rs11899020	-2.53	rs4672884	-5.12	1.01563	0.31
Adipose_Visceral_Omentum	AC105053.3	2	86000000	86100000	rs10460585	-2.54	rs6753123	-4.9	1.00997	0.313
Adipose_Visceral_Omentum	FAM171B	2	188000000	188000000	rs10497672	-2.36	rs11684356	-3.66	1.00131	0.317
Adipose_Visceral_Omentum	SNTG2	2	947000	1370000	rs12329329	2.93	rs4971437	-8.55	-0.993089	0.321
Adipose_Visceral_Omentum	SNORD89	2	102000000	102000000	rs11687533	2.62	rs750783	8.05	0.989643	0.322
Adipose_Visceral_Omentum	TRAK2	2	202000000	202000000	rs3769825	3.29	rs13008898	-3.9	0.987548	0.323
Adipose_Visceral_Omentum	PASK	2	242000000	242000000	rs3755534	3.57	rs1470413	-6.61	0.984217	0.325
Adipose_Visceral_Omentum	CCT7	2	73500000	73500000	rs6749680	2.04	rs6748040	-3.88	-0.977692	0.328
Adipose_Visceral_Omentum	AC112229.1	2	111000000	111000000	rs17463266	3.32	rs12474907	-3.09	-0.970438	0.332
Adipose_Visceral_Omentum	AC016757.3	2	239000000	239000000	rs510902	2.59	rs7584376	7.85	-0.959354	0.337
Adipose_Visceral_Omentum	IHH	2	220000000	220000000	rs35328001	3.05	rs897477	-3.96	-0.956078	0.339
Adipose_Visceral_Omentum	RP11-373D23.2	2	28600000	28600000	rs10865503	-3.81	rs3768665	3.45	-0.955079	0.34
Adipose_Visceral_Omentum	DCAF17	2	172000000	172000000	rs7568175	-2.77	rs6433291	4.13	0.947745	0.343
Adipose_Visceral_Omentum	ATP5G3	2	176000000	176000000	rs17198255	-3.09	rs268229	6.29	-0.944787	0.345
Adipose_Visceral_Omentum	FTCDNL1	2	201000000	201000000	rs952530	3.83	rs6759018	11.76	-0.937394	0.349
Adipose_Visceral_Omentum	RNF149	2	102000000	102000000	rs11687533	2.62	rs750783	4.44	0.93222	0.351
Adipose_Visceral_Omentum	LINC00211	2	38100000	38100000	rs1430024	3.04	rs13413162	-5.43	-0.90689	0.364
Adipose_Visceral_Omentum	MERTK	2	113000000	113000000	rs11885036	2.36	rs13419523	5.77	0.894011	0.371
Adipose_Visceral_Omentum	DRC1	2	26600000	26700000	rs12623642	-3.22	rs2280512	-3.54	0.892535	0.372
Adipose_Visceral_Omentum	G6PC2	2	170000000	170000000	rs12472912	-3.6	rs3931	12.76	-0.889842	0.374
Adipose_Visceral_Omentum	PLA2R1	2	161000000	161000000	rs10929989	-2.44	rs3111398	3.62	-0.879502	0.379
Adipose_Visceral_Omentum	INPP1	2	191000000	191000000	rs11892526	4.44	rs2582742	4.75	0.875591	0.381
Adipose_Visceral_Omentum	RP11-527J8.1	2	100000000	100000000	rs10496342	2.18	rs11887574	-4.2	-0.86908	0.385
Adipose_Visceral_Omentum	CIAO1	2	96900000	96900000	rs6746896	4.1	rs17420101	-8.23	0.866111	0.386
Adipose_Visceral_Omentum	HAAO	2	43000000	43000000	rs10172861	-2.66	rs4953631	-6.26	0.862513	0.388
Adipose_Visceral_Omentum	AC079305.11	2	178000000	178000000	rs1533302	2.94	rs2706134	6.96	0.856946	0.391
Adipose_Visceral_Omentum	CASP8	2	202000000	202000000	rs13030323	3.5	rs1035142	-11.44	-0.856001	0.392
Adipose_Visceral_Omentum	MAP3K2	2	128000000	128000000	rs17040070	-3.59	rs1799808	-7.4	0.815415	0.415
Adipose_Visceral_Omentum	ANKRD36BP2	2	89100000	89100000	rs4355112	2.1	rs4449134	4.79	0.814035	0.416
Adipose_Visceral_Omentum	AC074289.1	2	64400000	64500000	rs12464279	-2.85	rs1358624	6.37	-0.810884	0.417
Adipose_Visceral_Omentum	AHSA2	2	61400000	61400000	rs1432295	1.62	rs2167565	-11.18	-0.810757	0.418
Adipose_Visceral_Omentum	NCK2	2	106000000	107000000	rs10209406	3.81	rs4851090	-3.55	0.798731	0.424
Adipose_Visceral_Omentum	RP11-95D17.1	2	10100000	10100000	rs16855939	3.38	rs2245344	-7.2	0.796764	0.426
Adipose_Visceral_Omentum	MRPS9	2	106000000	106000000	rs11124031	2.34	rs12616421	-8.27	-0.792704	0.428
Adipose_Visceral_Omentum	LINC00487	2	6870000	6910000	rs1816975	-3.73	rs6742876	6.27	0.793328	0.428
Adipose_Visceral_Omentum	BOLA3-AS1	2	74400000	74400000	rs13024800	2.56	rs828888	5	-0.793115	0.428
Adipose_Visceral_Omentum	AC097724.3	2	28900000	29000000	rs10865503	-3.81	rs4531886	-3.82	-0.792499	0.428
Adipose_Visceral_Omentum	CPSF3	2	9560000	9610000	rs16866958	2.13	rs1534043	-3.86	-0.781594	0.434
Adipose_Visceral_Omentum	RP11-477N3.1	2	54300000	54300000	rs17045014	-2.41	rs11896279	4.81	0.778847	0.436
Adipose_Visceral_Omentum	ATIC	2	216000000	216000000	rs2678273	2.75	rs16853834	7.25	0.774856	0.438
Adipose_Visceral_Omentum	ANKRD36B	2	98100000	98200000	rs13033383	3.52	rs3906948	10.69	-0.767857	0.443
Adipose_Visceral_Omentum	ACYP2	2	54200000	54500000	rs17045014	-2.41	rs10183655	-7.31	0.763413	0.445
Adipose_Visceral_Omentum	AC008174.3	2	187000000	187000000	rs17815052	-2.46	rs10931178	-4.77	-0.764322	0.445
Adipose_Visceral_Omentum	TAF1B	2	9980000	10100000	rs16855939	3.38	rs2303914	-9.46	0.761916	0.446
Adipose_Visceral_Omentum	RP11-395L14.5	2	114000000	114000000	rs11123175	-3.43	rs2166965	4.81	0.758545	0.448
Adipose_Visceral_Omentum	PDE11A	2	178000000	179000000	rs11690740	-2.04	rs1438062	-6.23	0.755306	0.45
Adipose_Visceral_Omentum	TPO	2	1380000	1550000	rs12329329	3.51	rs11686452	4.28	0.754364	0.451
Adipose_Visceral_Omentum	AC074117.10	2	27600000	27600000	rs2384629	2.92	rs6743819	-5.29	0.750638	0.453
Adipose_Visceral_Omentum	RP11-355F16.1	2	75400000	75400000	rs2306805	2.91	rs3755468	6.55	0.749415	0.454
Adipose_Visceral_Omentum	HMGB1P31	2	54300000	54300000	rs17045014	-2.41	rs10183655	7.72	-0.741354	0.458
Adipose_Visceral_Omentum	THNSL2	2	88500000	88500000	rs11127081	2.17	rs4337471	-12.98	0.737249	0.461
Adipose_Visceral_Omentum	RP13-1039J1.2	2	111000000	111000000	rs17463266	3.32	rs4443010	5.17	-0.732501	0.464
Adipose_Visceral_Omentum	SP3	2	175000000	175000000	rs12470835	-3.38	rs16866	-4.04	0.724852	0.469
Adipose_Visceral_Omentum	AC013271.3	2	111000000	111000000	rs11265637	3.65	rs3806525	4.46	0.710587	0.477
Adipose_Visceral_Omentum	LINC00471	2	232000000	232000000	rs997400	-2.41	rs7597348	-6.9	0.707787	0.479
Adipose_Visceral_Omentum	AC104135.2	2	75100000	75200000	rs2306805	2.91	rs7575416	12.31	0.707041	0.48
Adipose_Visceral_Omentum	CLEC4F	2	71000000	71000000	rs1871238	-3.41	rs17006519	-6.82	-0.695165	0.487
Adipose_Visceral_Omentum	ATRAID	2	27400000	27400000	rs2384629	2.92	rs6709602	8.14	0.680228	0.496
Adipose_Visceral_Omentum	RBM44	2	239000000	239000000	rs1080519	2.47	rs2117363	10.09	0.680085	0.496
Adipose_Visceral_Omentum	MSL3P1	2	235000000	235000000	rs10189426	4.37	rs10929309	-7.05	0.671254	0.502
Adipose_Visceral_Omentum	NUP35	2	184000000	184000000	rs16823787	4.11	rs2675058	-4.74	0.670541	0.503
Adipose_Visceral_Omentum	KLHL30	2	239000000	239000000	rs510902	2.59	rs11695472	-5.45	0.669055	0.503
Adipose_Visceral_Omentum	ADCY3	2	25000000	25100000	rs17046399	-3.79	rs1541984	6.05	0.664	0.507
Adipose_Visceral_Omentum	ALMS1P	2	73900000	73900000	rs6749680	2.04	rs7607892	6.01	0.663838	0.507
Adipose_Visceral_Omentum	RP11-254F7.2	2	10200000	10200000	rs16855939	3.38	rs4444493	5.05	-0.663346	0.507
Adipose_Visceral_Omentum	APLF	2	68700000	68900000	rs1867312	2.78	rs7564094	4.48	0.656594	0.511
Adipose_Visceral_Omentum	CYP27C1	2	128000000	128000000	rs17040070	-3.59	rs6761675	4.92	0.655959	0.512
Adipose_Visceral_Omentum	SMARCAL1	2	217000000	217000000	rs1877104	-2.88	rs284526	-5.76	-0.654927	0.513
Adipose_Visceral_Omentum	KIAA1715	2	177000000	177000000	rs861770	2.5	rs1020410	6	-0.651964	0.514
Adipose_Visceral_Omentum	SLC35F5	2	114000000	115000000	rs11123175	-3.43	rs3748905	-7.09	0.646595	0.518
Adipose_Visceral_Omentum	UBXN2A	2	24200000	24200000	rs17461751	2.47	rs2879609	-5.29	0.646175	0.518
Adipose_Visceral_Omentum	NMUR1	2	232000000	232000000	rs997400	-2.41	rs4973442	-7.78	0.643177	0.52
Adipose_Visceral_Omentum	TRAPPC12-AS1	2	3490000	3490000	rs4133261	-2.81	rs4641971	-8.68	0.639496	0.523
Adipose_Visceral_Omentum	POLR1B	2	113000000	113000000	rs1545133	-3.03	rs13395779	8.76	-0.633965	0.526
Adipose_Visceral_Omentum	AC114730.3	2	243000000	243000000	rs6605267	3.16	rs35320439	4.32	0.624801	0.532
Adipose_Visceral_Omentum	CENPO	2	25000000	25000000	rs17046399	-3.79	rs7576788	5.63	0.615199	0.538
Adipose_Visceral_Omentum	EML6	2	55000000	55200000	rs13030462	-3.26	rs12713274	6.56	0.614533	0.539
Adipose_Visceral_Omentum	LINC00116	2	111000000	111000000	rs17463266	3.32	rs3789726	-3.71	0.607216	0.544
Adipose_Visceral_Omentum	SP140L	2	231000000	231000000	rs6709625	-3.48	rs10933332	5.01	0.604556	0.545
Adipose_Visceral_Omentum	PPP3R1	2	68400000	68500000	rs6730348	-3.15	rs12463718	-4.75	0.601948	0.547
Adipose_Visceral_Omentum	MATN3	2	20200000	20200000	rs13010075	-2.88	rs11694716	5.87	0.600485	0.548
Adipose_Visceral_Omentum	INPP4A	2	99100000	99200000	rs7574579	3.33	rs6753380	-5.38	-0.592423	0.554
Adipose_Visceral_Omentum	FAM228B	2	24300000	24400000	rs7423880	-3.73	rs10170774	-8.33	0.579989	0.562
Adipose_Visceral_Omentum	TRMT61B	2	29100000	29100000	rs10865503	-3.81	rs4611608	10.05	-0.577737	0.563
Adipose_Visceral_Omentum	RASGRP3	2	33700000	33800000	rs13031142	-3.16	rs17013215	5.92	0.577495	0.564
Adipose_Visceral_Omentum	AC104135.4	2	75200000	75200000	rs2306805	2.91	rs7575416	9.79	0.577487	0.564
Adipose_Visceral_Omentum	PFN4	2	24300000	24300000	rs17046399	-3.79	rs3731620	-5.49	0.574742	0.565
Adipose_Visceral_Omentum	AC073052.1	2	225000000	225000000	rs16865881	-3.1	rs1808013	5.36	-0.573119	0.567
Adipose_Visceral_Omentum	TRABD2A	2	85000000	85100000	rs11674022	-2.93	rs1000919	6.09	0.565719	0.572
Adipose_Visceral_Omentum	TSGA10	2	99600000	99800000	rs10496330	2.19	rs11683188	-6.82	0.563357	0.573
Adipose_Visceral_Omentum	SERTAD2	2	64900000	65000000	rs6745848	-2.81	rs3796051	-4.83	-0.562936	0.573
Adipose_Visceral_Omentum	2021-09-10	2	110000000	110000000	rs11265637	3.65	rs1434167	-6.41	-0.562802	0.574
Adipose_Visceral_Omentum	FAM49A	2	16700000	16800000	rs340724	-2.12	rs983249	3.82	0.562508	0.574
Adipose_Visceral_Omentum	MOGS	2	74700000	74700000	rs2306805	2.91	rs6546898	-5.64	-0.560509	0.575
Adipose_Visceral_Omentum	DNAH7	2	197000000	197000000	rs6725009	2.54	rs12621714	-5.89	-0.559936	0.576
Adipose_Visceral_Omentum	ALS2	2	203000000	203000000	rs7570324	-2.89	rs16838147	-7.17	0.558108	0.577
Adipose_Visceral_Omentum	CD207	2	71100000	71100000	rs1871238	-3.41	rs17006519	-6.39	-0.55576	0.578
Adipose_Visceral_Omentum	GCFC2	2	75900000	75900000	rs10865411	2.34	rs7590218	6.13	0.553502	0.58
Adipose_Visceral_Omentum	METTL21A	2	208000000	208000000	rs9646834	3.9	rs2709387	-4.73	0.551641	0.581
Adipose_Visceral_Omentum	MIR4435-1HG	2	112000000	112000000	rs2165109	1.92	rs36018702	-3.38	0.55045	0.582
Adipose_Visceral_Omentum	CNRIP1	2	68500000	68500000	rs1867312	2.78	rs4671898	-5.44	-0.549556	0.583
Adipose_Visceral_Omentum	FIGN	2	164000000	165000000	rs1370493	2.84	rs2028406	6.75	-0.545167	0.586
Adipose_Visceral_Omentum	GALNT3	2	167000000	167000000	rs1013666	-2.87	rs2304002	7.9	-0.539291	0.59
Adipose_Visceral_Omentum	SMEK2	2	55800000	55800000	rs6713058	2.59	rs12993624	4.54	-0.532924	0.594
Adipose_Visceral_Omentum	WIPF1	2	175000000	176000000	rs12470835	-3.38	rs1991601	5.22	0.528869	0.597
Adipose_Visceral_Omentum	AC067959.1	2	21400000	22200000	rs992952	2.68	rs661929	-4.45	-0.527191	0.598
Adipose_Visceral_Omentum	MRPL35	2	86400000	86400000	rs1370452	-2.57	rs4832270	-4.3	0.525987	0.599
Adipose_Visceral_Omentum	AC009961.3	2	161000000	161000000	rs4505474	-2.97	rs7556888	4.61	0.525603	0.599
Adipose_Visceral_Omentum	IL18R1	2	103000000	103000000	rs10173702	-2.39	rs885088	5.4	0.519668	0.603
Adipose_Visceral_Omentum	RP11-16P6.1	2	223000000	223000000	rs3795884	2.93	rs11692810	-6.89	0.518047	0.604
Adipose_Visceral_Omentum	RP11-493E12.1	2	61400000	61400000	rs1432295	1.62	rs777584	4.84	0.515083	0.606
Adipose_Visceral_Omentum	BARD1	2	216000000	216000000	rs10221582	2.9	rs6715570	-7.24	-0.514625	0.607
Adipose_Visceral_Omentum	OSGEPL1-AS1	2	191000000	191000000	rs2690751	3.65	rs1233288	-4.99	0.508449	0.611
Adipose_Visceral_Omentum	ORMDL1	2	191000000	191000000	rs2690751	3.65	rs12693551	7.49	-0.507858	0.612
Adipose_Visceral_Omentum	AC114730.2	2	243000000	243000000	rs6605267	3.16	rs3749155	4.64	0.506755	0.612
Adipose_Visceral_Omentum	AC008268.2	2	96500000	96500000	rs7058	-3	rs3214063	-7.5	-0.507169	0.612
Adipose_Visceral_Omentum	ABCG8	2	44100000	44100000	rs4073237	-3.11	rs1025447	4.29	-0.506437	0.613
Adipose_Visceral_Omentum	FNBP1P1	2	74300000	74400000	rs13024800	2.56	rs828842	9.87	0.502623	0.615
Adipose_Visceral_Omentum	SPTBN1	2	54700000	54900000	rs13030462	-3.26	rs966003	5.26	-0.500853	0.616
Adipose_Visceral_Omentum	BCS1L	2	220000000	220000000	rs11899020	-2.53	rs526134	-3.78	-0.497118	0.619
Adipose_Visceral_Omentum	ANO7	2	242000000	242000000	rs3755534	3.57	rs7568928	6.57	-0.495958	0.62
Adipose_Visceral_Omentum	RP11-548P2.2	2	86100000	86100000	rs17026335	-2.44	rs7593080	-3.45	0.494284	0.621
Adipose_Visceral_Omentum	MLTK	2	174000000	174000000	rs10202480	3.31	rs4972399	-3.59	-0.493042	0.622
Adipose_Visceral_Omentum	WASH2P	2	114000000	114000000	rs11123175	-3.43	rs4849265	6.4	0.493114	0.622
Adipose_Visceral_Omentum	ZNF142	2	220000000	220000000	rs11899020	-2.53	rs921968	4.3	0.492105	0.623
Adipose_Visceral_Omentum	ERCC3	2	128000000	128000000	rs17040070	-3.59	rs7607907	-8.82	0.487514	0.626
Adipose_Visceral_Omentum	GALNT14	2	31100000	31400000	rs207423	2.69	rs11124256	-3.38	-0.485327	0.627
Adipose_Visceral_Omentum	FARP2	2	242000000	242000000	rs1062748	2.5	rs10185319	-6.82	0.483086	0.629
Adipose_Visceral_Omentum	IDH1-AS1	2	209000000	209000000	rs10932212	2.97	rs12478635	5.44	0.483417	0.629
Adipose_Visceral_Omentum	RAPGEF4	2	174000000	174000000	rs4972807	-2.96	rs3769262	3.69	0.481113	0.63
Adipose_Visceral_Omentum	SLC38A11	2	166000000	166000000	rs671689	4.13	rs10184126	7.76	-0.479698	0.631
Adipose_Visceral_Omentum	GLS	2	192000000	192000000	rs7574865	6.26	rs6718902	4.65	0.470539	0.638
Adipose_Visceral_Omentum	TMEM87B	2	113000000	113000000	rs1545133	-3.03	rs4848978	-6.65	-0.467548	0.64
Adipose_Visceral_Omentum	AC112229.4	2	111000000	111000000	rs17463266	3.32	rs13410685	-4.51	-0.468118	0.64
Adipose_Visceral_Omentum	RP11-286H15.1	2	128000000	128000000	rs10200640	3.08	rs7557992	-5.03	-0.461283	0.645
Adipose_Visceral_Omentum	ACP1	2	264000	278000	rs10190919	-2.03	rs300692	-3.18	-0.459264	0.646
Adipose_Visceral_Omentum	ITGB6	2	161000000	161000000	rs10929989	-2.44	rs7572970	10.52	0.456024	0.648
Adipose_Visceral_Omentum	GAD1	2	172000000	172000000	rs7559456	2.9	rs3749034	-5.64	-0.453876	0.65
Adipose_Visceral_Omentum	LRPPRC	2	44100000	44200000	rs4073237	-3.11	rs4953032	7.61	-0.451568	0.652
Adipose_Visceral_Omentum	AC008073.7	2	24400000	24400000	rs17046399	-3.79	rs10185445	5.99	-0.451074	0.652
Adipose_Visceral_Omentum	ESPNL	2	239000000	239000000	rs510902	2.59	rs12479385	10.55	-0.45029	0.653
Adipose_Visceral_Omentum	CRIPT	2	46800000	46900000	rs10186726	2.87	rs12105006	7.4	0.446788	0.655
Adipose_Visceral_Omentum	AC062029.1	2	88900000	88900000	rs4355112	2.1	rs1805165	4.85	-0.440374	0.66
Adipose_Visceral_Omentum	AGPS	2	178000000	178000000	rs17683574	-2.4	rs1901826	4.73	-0.43341	0.665
Adipose_Visceral_Omentum	MCFD2	2	47100000	47200000	rs10186726	2.87	rs11890177	-6.79	0.427726	0.669
Adipose_Visceral_Omentum	GPR113	2	26500000	26600000	rs12623642	-3.22	rs2033317	4.73	-0.426632	0.67
Adipose_Visceral_Omentum	SPC25	2	170000000	170000000	rs12472912	-3.6	rs581363	11.52	0.424828	0.671
Adipose_Visceral_Omentum	NDUFS1	2	207000000	207000000	rs10932158	-2.62	rs12694040	-3.88	-0.421908	0.673
Adipose_Visceral_Omentum	METTL5	2	171000000	171000000	rs6730459	-2.85	rs3769767	3.5	0.421087	0.674
Adipose_Visceral_Omentum	MSH2	2	47600000	47800000	rs6716984	3.06	rs1421	12.31	0.413379	0.679
Adipose_Visceral_Omentum	AC093838.4	2	132000000	132000000	rs12466662	-1.39	rs12617520	-12.21	-0.406019	0.685
Adipose_Visceral_Omentum	CD302	2	161000000	161000000	rs4505474	-2.97	rs3815876	4.06	0.401204	0.688
Adipose_Visceral_Omentum	RP11-109E12.1	2	132000000	132000000	rs7561046	-1.43	rs6724844	6	0.400649	0.689
Adipose_Visceral_Omentum	MRPL19	2	75900000	75900000	rs10865411	2.34	rs17690224	-10.3	-0.3949	0.693
Adipose_Visceral_Omentum	AC092839.1	2	54800000	54800000	rs13030462	-3.26	rs6545423	-4.79	-0.39202	0.695
Adipose_Visceral_Omentum	SLC40A1	2	190000000	190000000	rs2289223	2.15	rs17271183	4.11	-0.390025	0.697
Adipose_Visceral_Omentum	MITD1	2	99800000	99800000	rs10496330	2.19	rs11695379	6.55	-0.387378	0.698
Adipose_Visceral_Omentum	SLC4A1AP	2	27900000	27900000	rs2384629	2.92	rs11692692	-4.78	-0.386187	0.699
Adipose_Visceral_Omentum	RIF1	2	152000000	152000000	rs7585884	-2.81	rs4315520	5.52	-0.385037	0.7
Adipose_Visceral_Omentum	RFX8	2	102000000	102000000	rs11687533	2.62	rs974374	-8.7	-0.385895	0.7
Adipose_Visceral_Omentum	CLHC1	2	55400000	55500000	rs13030462	-3.26	rs4435493	12.55	-0.382583	0.702
Adipose_Visceral_Omentum	RFTN2	2	198000000	199000000	rs11884188	-2.12	rs1440088	4.18	-0.381879	0.703
Adipose_Visceral_Omentum	FIGLA	2	71000000	71000000	rs1871238	-3.41	rs2239484	-4.99	-0.381083	0.703
Adipose_Visceral_Omentum	AC104135.3	2	75100000	75200000	rs2306805	2.91	rs7575416	13.07	0.380265	0.704
Adipose_Visceral_Omentum	AC093642.5	2	243000000	243000000	rs12987376	-3.16	rs7425592	-3.65	0.379496	0.704
Adipose_Visceral_Omentum	XRCC5	2	217000000	217000000	rs1877104	-2.88	rs828701	4.79	0.375694	0.707
Adipose_Visceral_Omentum	CYBRD1	2	172000000	172000000	rs7568175	-2.77	rs960748	-10.33	0.371087	0.711
Adipose_Visceral_Omentum	CXXC11	2	243000000	243000000	rs6605267	3.16	rs3749155	5.94	-0.360289	0.719
Adipose_Visceral_Omentum	WDSUB1	2	160000000	160000000	rs11693126	3.24	rs714156	-10.09	-0.352667	0.724
Adipose_Visceral_Omentum	CHMP3	2	86700000	86800000	rs1370452	-2.57	rs4832278	-6.9	-0.352309	0.725
Adipose_Visceral_Omentum	KRTCAP3	2	27700000	27700000	rs2384629	2.92	rs813592	3.92	-0.351096	0.726
Adipose_Visceral_Omentum	KCNS3	2	18100000	18500000	rs1013260	2.7	rs6531064	10.35	0.343682	0.731
Adipose_Visceral_Omentum	FAP	2	163000000	163000000	rs1435009	-2.54	rs16846391	4.25	-0.338953	0.735
Adipose_Visceral_Omentum	TMEM18	2	667000	677000	rs7355580	-2.69	rs17729501	8.18	0.336429	0.737
Adipose_Visceral_Omentum	AC009495.2	2	167000000	167000000	rs1013666	-2.87	rs1560595	-5.01	0.335041	0.738
Adipose_Visceral_Omentum	RPL23AP7	2	114000000	114000000	rs11123175	-3.43	rs4849261	7.24	0.334504	0.738
Adipose_Visceral_Omentum	NCKAP1	2	184000000	184000000	rs16823787	4.11	rs7607737	4.02	-0.333243	0.739
Adipose_Visceral_Omentum	NCOA1	2	24700000	25000000	rs17046399	-3.79	rs13004818	4.8	0.330124	0.741
Adipose_Visceral_Omentum	THUMPD2	2	40000000	40000000	rs449383	3.05	rs11124702	4.96	-0.330582	0.741
Adipose_Visceral_Omentum	GALM	2	38900000	39000000	rs12622497	-3.24	rs3731838	-4.72	0.327902	0.743
Adipose_Visceral_Omentum	ADD2	2	70800000	71000000	rs1871238	-3.41	rs716418	-5.17	-0.320774	0.748
Adipose_Visceral_Omentum	C2orf27A	2	132000000	133000000	rs941325	1.32	rs4107594	-9.08	-0.315642	0.752
Adipose_Visceral_Omentum	MZT2A	2	132000000	132000000	rs12466662	-1.39	rs6731616	-9.49	-0.312768	0.754
Adipose_Visceral_Omentum	SLC30A6	2	32400000	32400000	rs385760	1.72	rs11124283	-4.03	-0.310724	0.756
Adipose_Visceral_Omentum	DUSP19	2	184000000	184000000	rs16823787	4.11	rs2944346	-3.91	-0.310298	0.756
Adipose_Visceral_Omentum	STON1	2	48800000	48800000	rs4465809	-2.82	rs13025488	-5.65	-0.310716	0.756
Adipose_Visceral_Omentum	LBH	2	30500000	30500000	rs12998454	2.85	rs12467407	-8.2	-0.292538	0.77
Adipose_Visceral_Omentum	BIRC6	2	32600000	32800000	rs17012134	2.65	rs6723226	-4.05	-0.287124	0.774
Adipose_Visceral_Omentum	LCLAT1	2	30700000	30900000	rs1562417	2.32	rs1723175	7.17	-0.286045	0.775
Adipose_Visceral_Omentum	LYG1	2	99900000	99900000	rs10496342	2.18	rs901596	6.72	-0.281344	0.778
Adipose_Visceral_Omentum	BBS5	2	170000000	170000000	rs2673151	2.56	rs3769767	-4.02	0.282105	0.778
Adipose_Visceral_Omentum	AC007278.3	2	103000000	103000000	rs10173702	-2.39	rs17027166	-7.75	-0.282142	0.778
Adipose_Visceral_Omentum	SLC39A10	2	196000000	197000000	rs2569913	2.53	rs1026628	-5.47	0.277526	0.781
Adipose_Visceral_Omentum	SCTR	2	120000000	120000000	rs17669093	3.48	rs6748349	-4.79	0.2752	0.783
Adipose_Visceral_Omentum	AC093724.2	2	132000000	132000000	rs941325	1.32	rs17716585	7.6	0.275791	0.783
Adipose_Visceral_Omentum	AC108488.4	2	3580000	3580000	rs4133261	-2.81	rs6742649	4.28	-0.273638	0.784
Adipose_Visceral_Omentum	TTC32	2	20100000	20100000	rs13010075	-2.88	rs7563410	11.23	-0.271554	0.786
Adipose_Visceral_Omentum	POLR1A	2	86200000	86300000	rs6547638	2.14	rs4832244	-7.91	-0.270542	0.787
Adipose_Visceral_Omentum	AC125232.1	2	87300000	87300000	rs1370452	-2.57	rs17041053	-11.72	0.269608	0.787
Adipose_Visceral_Omentum	CPS1	2	211000000	212000000	rs12468557	-2.36	rs17820639	3.94	0.266802	0.79
Adipose_Visceral_Omentum	DARS	2	137000000	137000000	rs6735719	-2.1	rs309170	4.48	0.263	0.793
Adipose_Visceral_Omentum	ERBB4	2	212000000	213000000	rs17346615	-3.19	rs4627509	3.6	0.261634	0.794
Adipose_Visceral_Omentum	GYPC	2	127000000	127000000	rs17040070	-3.59	rs6706862	-4.66	-0.256607	0.797
Adipose_Visceral_Omentum	PSME4	2	54100000	54200000	rs17045014	-2.41	rs10183655	-3.95	0.251488	0.801
Adipose_Visceral_Omentum	RP11-493E12.2	2	61400000	61400000	rs1432295	1.62	rs3889717	4.39	0.248916	0.803
Adipose_Visceral_Omentum	GAREML	2	26400000	26400000	rs12623642	-3.22	rs7260	-6.5	0.245928	0.806
Adipose_Visceral_Omentum	AC005104.3	2	242000000	242000000	rs1062748	2.5	rs11681497	6.57	0.24392	0.807
Adipose_Visceral_Omentum	RP11-342K6.1	2	75900000	75900000	rs10865411	2.34	rs4853169	7.92	0.243905	0.807
Adipose_Visceral_Omentum	NDUFA10	2	241000000	241000000	rs1437731	2.66	rs11684940	-8.57	0.24309	0.808
Adipose_Visceral_Omentum	MBOAT2	2	8990000	9140000	rs12993630	2.67	rs16866884	-5.91	-0.243053	0.808
Adipose_Visceral_Omentum	AC068039.4	2	173000000	173000000	rs10186317	-2.22	rs4667694	10.09	-0.242867	0.808
Adipose_Visceral_Omentum	CHN1	2	176000000	176000000	rs17198255	-3.09	rs7567205	-3.63	-0.240076	0.81
Adipose_Visceral_Omentum	GTF2A1L	2	48800000	49000000	rs4465809	-2.82	rs2140551	-9.07	0.234917	0.814
Adipose_Visceral_Omentum	AC009299.3	2	162000000	162000000	rs2194728	-3.21	rs4664420	8.5	0.234571	0.815
Adipose_Visceral_Omentum	ZNF514	2	95800000	95800000	rs17746486	1.89	rs17802697	-7.86	0.229437	0.819
Adipose_Visceral_Omentum	CAPG	2	85600000	85600000	rs35041498	-2.82	rs12465686	-4.81	-0.221053	0.825
Adipose_Visceral_Omentum	AC007390.5	2	37400000	37400000	rs2252032	2.73	rs1137437	-5.01	-0.221746	0.825
Adipose_Visceral_Omentum	POLE4	2	75200000	75200000	rs2306805	2.91	rs4853089	5.31	-0.219145	0.827
Adipose_Visceral_Omentum	PPM1G	2	27600000	27600000	rs2384629	2.92	rs11695549	-3.67	-0.214519	0.83
Adipose_Visceral_Omentum	ITSN2	2	24400000	24600000	rs17046399	-3.79	rs2251331	-3.9	0.210862	0.833
Adipose_Visceral_Omentum	ADAM23	2	207000000	207000000	rs16838464	2.75	rs4675616	-3.81	0.203153	0.839
Adipose_Visceral_Omentum	AC005042.2	2	159000000	159000000	rs11693126	3.24	rs6728605	-3.84	-0.19821	0.843
Adipose_Visceral_Omentum	EPCAM	2	47600000	47600000	rs6716984	3.06	rs3923560	7.66	-0.197193	0.844
Adipose_Visceral_Omentum	DHX57	2	39000000	39100000	rs12622497	-3.24	rs3923144	-7.2	-0.19405	0.846
Adipose_Visceral_Omentum	PRKD3	2	37500000	37600000	rs2252032	2.73	rs11124574	-5.64	0.189184	0.85
Adipose_Visceral_Omentum	AC079776.7	2	131000000	131000000	rs13391423	3.04	rs1922633	-9.04	0.187592	0.851
Adipose_Visceral_Omentum	AC016747.3	2	61400000	61400000	rs1432295	1.62	rs2592494	-8.88	-0.182092	0.856
Adipose_Visceral_Omentum	2021-09-02	2	242000000	242000000	rs1062748	2.5	rs11681497	11.36	0.179916	0.857
Adipose_Visceral_Omentum	ITGAV	2	187000000	188000000	rs10497672	-2.36	rs13422838	4.76	-0.178334	0.858
Adipose_Visceral_Omentum	D2HGDH	2	243000000	243000000	rs6605267	3.16	rs10933568	9.68	0.174211	0.862
Adipose_Visceral_Omentum	AC092159.2	2	677000	697000	rs7355580	-2.69	rs2867137	6.27	0.173004	0.863
Adipose_Visceral_Omentum	CEP68	2	65300000	65300000	rs6745848	-2.81	rs1009358	-9.15	0.168047	0.867
Adipose_Visceral_Omentum	FEZ2	2	36800000	36900000	rs6720433	2.97	rs918067	5.33	0.162448	0.871
Adipose_Visceral_Omentum	PPP1CB	2	29000000	29000000	rs10865503	-3.81	rs7601934	7.45	0.160333	0.873
Adipose_Visceral_Omentum	LIPT1	2	99800000	99800000	rs10496330	2.19	rs4851187	-10.14	0.158474	0.874
Adipose_Visceral_Omentum	ARHGEF4	2	132000000	132000000	rs11542411	-2.41	rs6761005	-4.25	0.156626	0.876
Adipose_Visceral_Omentum	AC092155.4	2	62800000	62900000	rs3924500	4.24	rs7558681	-5.14	-0.155826	0.876
Adipose_Visceral_Omentum	AC009228.1	2	24400000	24400000	rs17046399	-3.79	rs11691212	7.63	0.155617	0.876
Adipose_Visceral_Omentum	AC074011.2	2	28900000	28900000	rs10865503	-3.81	rs11685766	5.8	0.154255	0.877
Adipose_Visceral_Omentum	UGGT1	2	129000000	129000000	rs6756336	-3.42	rs10196158	-4.6	0.153291	0.878
Adipose_Visceral_Omentum	SMARCE1P6	2	26400000	26400000	rs12623642	-3.22	rs12611790	-3.32	0.154113	0.878
Adipose_Visceral_Omentum	RP11-791G15.2	2	10900000	10900000	rs17456970	3.61	rs1198849	-8.23	0.152315	0.879
Adipose_Visceral_Omentum	FBLN7	2	113000000	113000000	rs1545133	-3.03	rs13418394	-4.88	0.147355	0.883
Adipose_Visceral_Omentum	STRN	2	37100000	37200000	rs6720433	2.97	rs1008839	5.9	-0.143987	0.886
Adipose_Visceral_Omentum	DNAJC27	2	25200000	25200000	rs17046399	-3.79	rs17046742	3.42	0.135175	0.892
Adipose_Visceral_Omentum	RAB6C	2	131000000	131000000	rs13391423	3.04	rs1922633	-7.25	0.135233	0.892
Adipose_Visceral_Omentum	ANKRD44	2	198000000	198000000	rs2376100	2.08	rs6735887	5.84	0.133599	0.894
Adipose_Visceral_Omentum	GEN1	2	17900000	18000000	rs1013260	2.7	rs6531053	8.28	-0.128224	0.898
Adipose_Visceral_Omentum	RP11-686O6.2	2	203000000	203000000	rs6705330	-2.88	rs3731696	5	0.125102	0.9
Adipose_Visceral_Omentum	LY75	2	161000000	161000000	rs4505474	-2.97	rs6735923	-11.31	-0.124342	0.901
Adipose_Visceral_Omentum	PUS10	2	61200000	61200000	rs1510478	2.13	rs35217978	4.67	-0.119421	0.905
Adipose_Visceral_Omentum	PLGLB1	2	87200000	87200000	rs1370452	-2.57	rs10203656	7.54	-0.116606	0.907
Adipose_Visceral_Omentum	AC159540.1	2	98100000	98100000	rs13033383	3.52	rs3906948	11.55	-0.112441	0.91
Adipose_Visceral_Omentum	NGEF	2	234000000	234000000	rs13009166	3.45	rs2004203	5.2	-0.104232	0.917
Adipose_Visceral_Omentum	COX7A2L	2	42600000	42700000	rs6736913	-3.13	rs17671409	-4.29	0.102673	0.918
Adipose_Visceral_Omentum	NOSTRIN	2	170000000	170000000	rs12472912	-3.6	rs551037	-4.91	0.102067	0.919
Adipose_Visceral_Omentum	HDLBP	2	242000000	242000000	rs1062748	2.5	rs1064767	-6.99	-0.096219	0.923
Adipose_Visceral_Omentum	DDX11L2	2	114000000	114000000	rs11123175	-3.43	rs4849261	10.74	-0.096047	0.923
Adipose_Visceral_Omentum	TMEFF2	2	193000000	193000000	rs13010295	-2.46	rs6737710	-5.1	0.088746	0.929
Adipose_Visceral_Omentum	AC112229.7	2	111000000	111000000	rs17463266	3.32	rs7609252	-4.71	0.080526	0.936
Adipose_Visceral_Omentum	AC093375.1	2	157000000	157000000	rs11692441	-2.33	rs16840135	8.37	0.076053	0.939
Adipose_Visceral_Omentum	PDCD1	2	243000000	243000000	rs6605267	3.16	rs3749155	4.2	-0.075656	0.94
Adipose_Visceral_Omentum	CCDC104	2	55700000	55800000	rs6713058	2.59	rs2163237	-4.02	-0.071542	0.943
Adipose_Visceral_Omentum	TRAPPC12	2	3380000	3490000	rs4133261	-2.81	rs2324567	-6.43	0.068758	0.945
Adipose_Visceral_Omentum	ATP6V1E2	2	46700000	46800000	rs10186726	2.87	rs1001745	-9.57	0.068998	0.945
Adipose_Visceral_Omentum	GPD2	2	157000000	157000000	rs13425727	-2.94	rs1113060	-3.77	-0.065958	0.947
Adipose_Visceral_Omentum	ASNSD1	2	191000000	191000000	rs2289223	2.15	rs1898560	-3.82	-0.064845	0.948
Adipose_Visceral_Omentum	FAM228A	2	24400000	24400000	rs17046399	-3.79	rs11691212	11.08	-0.062084	0.95
Adipose_Visceral_Omentum	MRPL33	2	28000000	28000000	rs2384629	2.92	rs13402525	-4.1	0.06054	0.952
Adipose_Visceral_Omentum	RP11-481J13.1	2	56200000	56400000	rs6545544	-2.82	rs13034898	-3.9	-0.059996	0.952
Adipose_Visceral_Omentum	DTYMK	2	243000000	243000000	rs6605267	3.16	rs7595071	5.08	-0.051066	0.959
Adipose_Visceral_Omentum	C2orf43	2	20900000	21000000	rs992952	2.68	rs13385191	-8.53	-0.048608	0.961
Adipose_Visceral_Omentum	GPR17	2	128000000	128000000	rs10200640	3.08	rs17262104	8.26	0.046236	0.963
Adipose_Visceral_Omentum	PLEKHH2	2	43900000	44000000	rs4073237	-3.11	rs17414174	-5.32	-0.046859	0.963
Adipose_Visceral_Omentum	AC008073.9	2	24400000	24400000	rs17046399	-3.79	rs2288072	5.38	-0.042846	0.966
Adipose_Visceral_Omentum	AC093642.3	2	243000000	243000000	rs6605267	3.16	rs34761249	3.97	-0.041846	0.967
Adipose_Visceral_Omentum	AC007238.1	2	58700000	58700000	rs1981731	-2.64	rs848279	-3.72	-0.040573	0.968
Adipose_Visceral_Omentum	DDX1	2	15700000	15800000	rs10173113	-3.18	rs4668936	7.67	-0.035833	0.971
Adipose_Visceral_Omentum	AC010883.5	2	43500000	43500000	rs2374569	2.91	rs13419550	4.86	-0.032661	0.974
Adipose_Visceral_Omentum	AC012358.7	2	55400000	55400000	rs13030462	-3.26	rs4435493	8.67	0.029452	0.977
Adipose_Visceral_Omentum	MGC10955	2	74400000	74400000	rs13024800	2.55	rs2122290	10.75	-0.028374	0.977
Adipose_Visceral_Omentum	EXOC6B	2	72400000	73100000	rs1046139	-1.99	rs6720889	4	-0.024853	0.98
Adipose_Visceral_Omentum	RP11-301O19.1	2	86400000	86400000	rs1370452	-2.57	rs2367203	9.38	-0.021434	0.983
Adipose_Visceral_Omentum	GCC2	2	109000000	109000000	rs2630505	2.81	rs2718740	-11.76	0.018765	0.985
Adipose_Visceral_Omentum	NRBP1	2	27700000	27700000	rs2384629	2.92	rs2384626	4.65	0.014479	0.988
Adipose_Visceral_Omentum	AGAP1-IT1	2	236000000	236000000	rs4528714	2.52	rs6746683	-4.94	-0.015425	0.988
Adipose_Visceral_Omentum	IMMT	2	86400000	86400000	rs1370452	-2.57	rs6749090	6.07	0.00794	0.994
Adipose_Visceral_Omentum	RABL2A	2	114000000	114000000	rs11123175	-3.43	rs11123205	6.44	0.003937	0.997
Adipose_Visceral_Omentum	SH3YL1	2	218000	266000	rs10190919	-2.03	rs11553746	6.97	-0.000987	0.999
Adipose_Visceral_Omentum	ZNF197	3	44600000	44700000	rs6778410	4.12	rs13075175	-5.42	3.90653	9.36e-05
Adipose_Visceral_Omentum	ZKSCAN7	3	44600000	44600000	rs6778410	4.12	rs10510742	-3.66	3.14833	0.00164
Adipose_Visceral_Omentum	SCHIP1	3	160000000	160000000	rs9840016	4.62	rs11925758	-4.7	-2.85342	0.00433
Adipose_Visceral_Omentum	KIAA1143	3	44800000	44800000	rs6778410	4.12	rs7653392	9.13	-2.53977	0.0111
Adipose_Visceral_Omentum	MB21D2	3	193000000	193000000	rs781425	3.03	rs709133	-5.84	2.52323	0.0116
Adipose_Visceral_Omentum	SYN2	3	12000000	12200000	rs305489	-3.36	rs2600268	6.42	2.38897	0.0169
Adipose_Visceral_Omentum	KPNA4	3	160000000	160000000	rs9840016	4.62	rs7627555	4.64	-2.36242	0.0182
Adipose_Visceral_Omentum	GXYLT2	3	72900000	73000000	rs1490508	3.08	rs1052278	-7.79	-2.33512	0.0195
Adipose_Visceral_Omentum	TMED10P2	3	128000000	128000000	rs4634140	3.17	rs11712115	-3.27	-2.313	0.0207
Adipose_Visceral_Omentum	ZNF502	3	44800000	44800000	rs6778410	4.12	rs10514710	8.54	2.26819	0.0233
Adipose_Visceral_Omentum	GMPS	3	156000000	156000000	rs10936021	2.61	rs6441028	4.55	2.22455	0.0261
Adipose_Visceral_Omentum	RPN1	3	128000000	128000000	rs4634140	3.17	rs6787559	5.17	2.09363	0.0363
Adipose_Visceral_Omentum	TIMP4	3	12200000	12200000	rs305489	-3.36	rs307578	-5.54	-2.07734	0.0378
Adipose_Visceral_Omentum	SUMF1	3	3740000	4510000	rs2675200	3.78	rs11915920	9.38	-2.03576	0.0418
Adipose_Visceral_Omentum	AC022498.1	3	188000000	188000000	rs558577	-4.29	rs2222103	7.01	-1.99312	0.0462
Adipose_Visceral_Omentum	PDHB	3	58400000	58400000	rs17360960	-2.84	rs11923253	4.4	-1.97629	0.0481
Adipose_Visceral_Omentum	AC024560.3	3	197000000	197000000	rs4857595	3.56	rs6796856	7.44	-1.91058	0.0561
Adipose_Visceral_Omentum	CGGBP1	3	88100000	88200000	rs10865624	2.85	rs12629581	10.04	-1.88835	0.059
Adipose_Visceral_Omentum	RP11-384F7.2	3	117000000	118000000	rs1499984	-2.63	rs12634615	-4.53	-1.83809	0.066
Adipose_Visceral_Omentum	RPL29	3	52000000	52000000	rs11929028	-2.77	rs323893	-4.71	-1.82908	0.0674
Adipose_Visceral_Omentum	TIMMDC1	3	119000000	119000000	rs2629396	3.55	rs4461452	-4.51	-1.81423	0.0696
Adipose_Visceral_Omentum	COX17	3	119000000	119000000	rs2629396	3.55	rs7626940	-6.45	-1.81141	0.0701
Adipose_Visceral_Omentum	PDCD6IP	3	33800000	33900000	rs6781106	-2.94	rs17029983	-4.32	1.77932	0.0752
Adipose_Visceral_Omentum	SHOX2	3	158000000	158000000	rs1714521	2.28	rs1399757	3.59	1.75554	0.0792
Adipose_Visceral_Omentum	C3orf38	3	88200000	88200000	rs10865624	2.85	rs6551277	-6.05	-1.73182	0.0833
Adipose_Visceral_Omentum	IFT80	3	160000000	160000000	rs9840016	4.62	rs4679903	3.95	-1.72697	0.0842
Adipose_Visceral_Omentum	SLC33A1	3	156000000	156000000	rs10936021	2.61	rs392521	-4.07	-1.71755	0.0859
Adipose_Visceral_Omentum	RBP1	3	139000000	139000000	rs6791621	2.79	rs11921973	3.61	1.70362	0.0885
Adipose_Visceral_Omentum	COL6A4P2	3	130000000	130000000	rs13080253	2.4	rs9757129	-9.94	1.67672	0.0936
Adipose_Visceral_Omentum	NCBP2-AS1	3	197000000	197000000	rs6809613	2.96	rs548853	4.74	1.673	0.0943
Adipose_Visceral_Omentum	NLGN1	3	173000000	174000000	rs1038643	2.45	rs7649709	-3.9	1.67086	0.0947
Adipose_Visceral_Omentum	DNAJC13	3	132000000	132000000	rs7641195	-2.69	rs1505810	3.43	1.65355	0.0982
Adipose_Visceral_Omentum	CRTAP	3	33200000	33200000	rs11129542	4.47	rs6550209	-5.36	1.65066	0.0988
Adipose_Visceral_Omentum	LRRC34	3	170000000	170000000	rs7647589	-2.73	rs9878797	-5.86	1.62417	0.104
Adipose_Visceral_Omentum	STX19	3	93700000	93700000	rs9872499	2.43	rs10934674	6.74	-1.61731	0.106
Adipose_Visceral_Omentum	SLC6A1	3	11000000	11100000	rs6796050	-3.63	rs2675156	-6.4	1.60794	0.108
Adipose_Visceral_Omentum	DCLK3	3	36800000	36800000	rs11129702	2.92	rs1472862	5.14	1.5796	0.114
Adipose_Visceral_Omentum	RAD54L2	3	51600000	51700000	rs11929028	-2.77	rs3749316	5.66	-1.56682	0.117
Adipose_Visceral_Omentum	TIPARP	3	156000000	156000000	rs13092225	-3.16	rs4098	-3.45	-1.55071	0.121
Adipose_Visceral_Omentum	ZNF80	3	114000000	114000000	rs1386478	-3.2	rs1354350	4.55	1.54342	0.123
Adipose_Visceral_Omentum	PRSS50	3	46800000	46900000	rs6441977	-4.05	rs6763025	4.54	-1.54206	0.123
Adipose_Visceral_Omentum	CD86	3	122000000	122000000	rs9824120	-2.51	rs4676683	-3.13	1.5313	0.126
Adipose_Visceral_Omentum	POPDC2	3	119000000	119000000	rs2629396	3.55	rs13323756	-5.44	1.52278	0.128
Adipose_Visceral_Omentum	GPR156	3	120000000	120000000	rs10934527	3.65	rs1733324	5.76	-1.51835	0.129
Adipose_Visceral_Omentum	ACTR8	3	53900000	53900000	rs807193	2.52	rs4687758	-9.18	1.50504	0.132
Adipose_Visceral_Omentum	ABCF3	3	184000000	184000000	rs7647281	2.91	rs2230570	4.84	-1.49272	0.136
Adipose_Visceral_Omentum	RPP14	3	58300000	58300000	rs4387990	-2.47	rs3773010	-5.33	-1.48339	0.138
Adipose_Visceral_Omentum	WDR52	3	113000000	113000000	rs9865782	3.08	rs6775574	-6.8	-1.47794	0.139
Adipose_Visceral_Omentum	TIPARP-AS1	3	156000000	156000000	rs13092225	-3.16	rs9289971	-6.96	-1.45045	0.147
Adipose_Visceral_Omentum	TTC14	3	180000000	180000000	rs4854992	-2.03	rs9858483	5	1.4434	0.149
Adipose_Visceral_Omentum	RP11-10C24.1	3	33800000	33800000	rs6781106	-2.94	rs12488699	3.58	-1.44339	0.149
Adipose_Visceral_Omentum	RNF123	3	49700000	49800000	rs12489386	-2.04	rs11130218	7.19	1.43784	0.15
Adipose_Visceral_Omentum	CHDH	3	53800000	53900000	rs807193	2.52	rs1829423	4.22	-1.43679	0.151
Adipose_Visceral_Omentum	IL17RB	3	53900000	53900000	rs807193	2.52	rs999515	-7.15	1.4343	0.151
Adipose_Visceral_Omentum	RP11-259P15.4	3	180000000	180000000	rs4854992	-2.03	rs1805567	4.22	-1.42962	0.153
Adipose_Visceral_Omentum	TFP1	3	133000000	133000000	rs1358024	3.63	rs12634591	-4.03	1.4126	0.158
Adipose_Visceral_Omentum	TMEM42	3	44900000	44900000	rs6778410	4.12	rs4683047	3.84	1.39255	0.164
Adipose_Visceral_Omentum	ULK4	3	41300000	42000000	rs4613429	2.45	rs17284472	7.9	-1.38412	0.166
Adipose_Visceral_Omentum	CCR1	3	46200000	46200000	rs6441977	-4.05	rs2088693	-3.9	1.3803	0.167
Adipose_Visceral_Omentum	TCTEX1D2	3	196000000	196000000	rs6809613	2.96	rs6762272	7.97	1.37796	0.168
Adipose_Visceral_Omentum	BDH1	3	197000000	197000000	rs4857595	3.56	rs2686107	6.18	1.37546	0.169
Adipose_Visceral_Omentum	TAMM41	3	11800000	11900000	rs305489	-3.36	rs9876026	-9.81	1.36466	0.172
Adipose_Visceral_Omentum	CHCHD6	3	126000000	127000000	rs12631841	-2.54	rs9289290	-4.43	-1.3648	0.172
Adipose_Visceral_Omentum	GNAI2	3	50300000	50300000	rs41499647	-2.97	rs34495934	3.4	1.34674	0.178
Adipose_Visceral_Omentum	CCR2	3	46400000	46400000	rs6441977	-4.05	rs11713702	3.79	1.3428	0.179
Adipose_Visceral_Omentum	ATP11B	3	183000000	183000000	rs17217699	2.29	rs2049285	-6.04	-1.34189	0.18
Adipose_Visceral_Omentum	OXNAD1	3	16300000	16400000	rs17042372	-3.44	rs567541	-4.47	1.3062	0.191
Adipose_Visceral_Omentum	RP11-755B10.4	3	57600000	57600000	rs6445863	2.54	rs17057784	-3.74	1.29152	0.197
Adipose_Visceral_Omentum	ZXDC	3	126000000	126000000	rs12631841	-2.54	rs3231	-8.34	1.28022	0.2
Adipose_Visceral_Omentum	BOC	3	113000000	113000000	rs4682435	-2.6	rs1875111	4.07	1.27018	0.204
Adipose_Visceral_Omentum	PXK	3	58300000	58400000	rs4387990	-2.47	rs7633553	8.17	1.27135	0.204
Adipose_Visceral_Omentum	CHL1	3	238000	451000	rs11714648	-2.33	rs954824	4.94	1.26063	0.207
Adipose_Visceral_Omentum	RP11-71H17.9	3	124000000	124000000	rs6800980	-3.43	rs2291081	8.03	1.26265	0.207
Adipose_Visceral_Omentum	TEX264	3	51700000	51700000	rs11929028	-2.77	rs6775666	7.96	1.25861	0.208
Adipose_Visceral_Omentum	LRRFIP2	3	37100000	37200000	rs1507870	-2.83	rs10154916	-4.18	-1.25053	0.211
Adipose_Visceral_Omentum	TREX1	3	48500000	48500000	rs1264194	-2.46	rs11797	-8.85	-1.24847	0.212
Adipose_Visceral_Omentum	KCNMB3	3	179000000	179000000	rs6443589	-2.66	rs6810246	4.28	-1.23141	0.218
Adipose_Visceral_Omentum	A4GNT	3	138000000	138000000	rs4678365	-2.39	rs2622742	-10.36	1.21419	0.225
Adipose_Visceral_Omentum	C3orf33	3	155000000	156000000	rs10936021	2.61	rs819862	-3.83	-1.20263	0.229
Adipose_Visceral_Omentum	DNAH1	3	52400000	52400000	rs4416372	2.37	rs352143	-4.33	1.19773	0.231
Adipose_Visceral_Omentum	CADM2	3	85000000	86100000	rs7622240	-2.85	rs2053108	5.26	-1.18333	0.237
Adipose_Visceral_Omentum	RSRC1	3	158000000	158000000	rs1714521	2.28	rs9827781	-5.6	-1.16934	0.242
Adipose_Visceral_Omentum	SLC12A8	3	125000000	125000000	rs4679362	3.01	rs605516	-3.79	-1.14414	0.253
Adipose_Visceral_Omentum	RP11-114I8.4	3	100000000	100000000	rs3736534	2.71	rs9857793	-4.56	-1.13995	0.254
Adipose_Visceral_Omentum	RP11-77P16.4	3	130000000	130000000	rs13080253	2.4	rs9757129	-8.51	1.13747	0.255
Adipose_Visceral_Omentum	HYAL3	3	50300000	50300000	rs41499647	-2.97	rs2236947	-8.35	-1.13264	0.257
Adipose_Visceral_Omentum	CNTN4	3	2140000	3100000	rs4434131	-3.6	rs1153527	3.96	-1.12331	0.261
Adipose_Visceral_Omentum	HTR1F	3	88000000	88000000	rs10865624	2.85	rs2880695	-4.39	-1.11535	0.265
Adipose_Visceral_Omentum	AC034193.5	3	10000000	10000000	rs2075315	-2.62	rs7648104	6.21	1.10691	0.268
Adipose_Visceral_Omentum	CYP8B1	3	42900000	42900000	rs17470440	-1.71	rs11129979	-4.15	-1.10751	0.268
Adipose_Visceral_Omentum	P2RY12	3	151000000	151000000	rs6771904	2.24	rs12485508	-9.17	-1.08349	0.279
Adipose_Visceral_Omentum	MFN1	3	179000000	179000000	rs6443589	-2.66	rs6804758	7.53	1.08287	0.279
Adipose_Visceral_Omentum	NPHP3	3	132000000	132000000	rs1521088	4.75	rs11718115	-11.46	-1.07074	0.284
Adipose_Visceral_Omentum	SH3BP5-AS1	3	15300000	15300000	rs11716145	-2.39	rs9864422	7.77	-1.07207	0.284
Adipose_Visceral_Omentum	RP11-20B7.1	3	73900000	74000000	rs6773366	2.54	rs291533	6.17	-1.06717	0.286
Adipose_Visceral_Omentum	GPD1L	3	32100000	32200000	rs7640978	3.04	rs2813	-5.25	-1.05412	0.292
Adipose_Visceral_Omentum	HCLS1	3	121000000	121000000	rs9824120	-2.51	rs10934559	-4.37	1.03607	0.3
Adipose_Visceral_Omentum	TTC21A	3	39200000	39200000	rs4676483	3.34	rs13093915	4.32	1.03031	0.303
Adipose_Visceral_Omentum	CCDC66	3	56600000	56700000	rs13093662	-2.94	rs6791987	-5.72	1.01667	0.309
Adipose_Visceral_Omentum	FAM86HP	3	130000000	130000000	rs13080253	2.4	rs16834628	-6.99	1.01623	0.31
Adipose_Visceral_Omentum	MUC20	3	195000000	195000000	rs9866504	2.78	rs2140357	9.28	1.0017	0.316
Adipose_Visceral_Omentum	SHISA5	3	48500000	48500000	rs1264194	-2.46	rs6442120	-4.21	-0.99761	0.318
Adipose_Visceral_Omentum	COL8A1	3	99400000	99500000	rs2700605	2.54	rs16841281	3.31	0.99579	0.319
Adipose_Visceral_Omentum	DNASE1L3	3	58200000	58200000	rs4387990	-2.47	rs3732630	4.82	-0.99663	0.319
Adipose_Visceral_Omentum	SRGAP3	3	9020000	9370000	rs802792	3.3	rs3732975	6.57	0.99718	0.319
Adipose_Visceral_Omentum	ARHGEF26-AS1	3	154000000	154000000	rs6781197	2.78	rs17766586	-4.65	0.9927	0.321
Adipose_Visceral_Omentum	SCN11A	3	38900000	39000000	rs4676483	3.34	rs6763211	-5.67	-0.98118	0.327
Adipose_Visceral_Omentum	DZIP3	3	108000000	108000000	rs746546	2.88	rs4561844	-3.94	-0.97477	0.33
Adipose_Visceral_Omentum	CCDC174	3	14700000	14700000	rs9861586	-3.63	rs11717438	3.59	0.97019	0.332
Adipose_Visceral_Omentum	DHX36	3	154000000	154000000	rs13080804	2.53	rs454837	4.71	-0.97004	0.332
Adipose_Visceral_Omentum	B3GNT5	3	183000000	183000000	rs4859188	-2.33	rs3821522	4.37	-0.96811	0.333
Adipose_Visceral_Omentum	SPTSSB	3	161000000	161000000	rs16833306	-2.51	rs4856703	9.04	-0.96809	0.333
Adipose_Visceral_Omentum	PRSS45	3	46800000	46900000	rs6441977	-4.05	rs6810260	6.54	-0.95892	0.338
Adipose_Visceral_Omentum	ARL6IP5	3	69100000	69200000	rs1472464	3.64	rs11128111	5.97	-0.95591	0.339
Adipose_Visceral_Omentum	MED12L	3	151000000	151000000	rs574445	-2.35	rs7631281	4.08	-0.95285	0.341
Adipose_Visceral_Omentum	RFT1	3	53100000	53200000	rs807193	2.52	rs2564921	10.11	0.94072	0.347
Adipose_Visceral_Omentum	LINC00960	3	75700000	75700000	rs13073868	2.52	rs9834641	9.37	0.94101	0.347
Adipose_Visceral_Omentum	SENP7	3	101000000	101000000	rs7610265	-4.24	rs7622940	-6.51	0.93378	0.35
Adipose_Visceral_Omentum	RNF168	3	196000000	196000000	rs6809613	2.96	rs6804135	-3.54	-0.92707	0.354
Adipose_Visceral_Omentum	PLD1	3	171000000	172000000	rs11914354	3.05	rs10936700	4.1	-0.9208	0.357
Adipose_Visceral_Omentum	EFHB	3	19900000	20000000	rs2929385	3.42	rs1133328	12.68	-0.91701	0.359
Adipose_Visceral_Omentum	TRNT1	3	3170000	3190000	rs10510241	2.98	rs3762760	6.68	-0.91063	0.362
Adipose_Visceral_Omentum	ENTPD3-AS1	3	40400000	40500000	rs6599081	2.58	rs6771527	6.99	-0.91052	0.363
Adipose_Visceral_Omentum	GMPPB	3	49800000	49800000	rs12489386	-2.04	rs11712056	4.17	0.90085	0.368
Adipose_Visceral_Omentum	HACL1	3	15600000	15600000	rs1454778	-2.77	rs6806255	-3.41	0.89727	0.37
Adipose_Visceral_Omentum	GHRL	3	10300000	10300000	rs6796050	-3.63	rs27667	-5.58	-0.89389	0.371
Adipose_Visceral_Omentum	MFSD1	3	158000000	159000000	rs6807246	-2.38	rs2115941	5.39	0.8781	0.38
Adipose_Visceral_Omentum	SLC25A26	3	66100000	66400000	rs332373	-2.29	rs6777571	-7.01	-0.87251	0.383
Adipose_Visceral_Omentum	TMEM45A	3	100000000	100000000	rs3736534	2.71	rs12636452	-5	-0.87145	0.384
Adipose_Visceral_Omentum	MKRN2	3	12600000	12600000	rs2471469	2.83	rs2442812	5.61	0.8653	0.387
Adipose_Visceral_Omentum	GFM1	3	158000000	158000000	rs6807246	-2.38	rs6791847	-6.76	0.86551	0.387
Adipose_Visceral_Omentum	SLC41A3	3	126000000	126000000	rs12631841	-2.54	rs6771703	8.64	0.85664	0.392
Adipose_Visceral_Omentum	TNFSF10	3	172000000	172000000	rs11922603	-2.03	rs231989	7.22	0.84979	0.395
Adipose_Visceral_Omentum	PSMD2	3	184000000	184000000	rs7647281	2.91	rs2272473	5.76	0.84979	0.395
Adipose_Visceral_Omentum	MST1	3	49700000	49700000	rs12489386	-2.04	rs11919311	3.87	-0.84959	0.396
Adipose_Visceral_Omentum	FAM19A1	3	68100000	68600000	rs1583658	-3.49	rs7639427	-4.78	-0.84746	0.397
Adipose_Visceral_Omentum	DOCK3	3	50700000	51400000	rs41499647	-2.97	rs388483	-4.87	-0.84581	0.398
Adipose_Visceral_Omentum	CCDC50	3	191000000	191000000	rs11921070	2.68	rs9868286	-6.93	0.83437	0.404
Adipose_Visceral_Omentum	PTH1R	3	46900000	46900000	rs6441977	-4.05	rs6763025	3.99	-0.82888	0.407
Adipose_Visceral_Omentum	PLXNA1	3	127000000	127000000	rs6792207	2.28	rs6764158	-8.31	-0.8271	0.408
Adipose_Visceral_Omentum	CLDN11	3	170000000	171000000	rs13068600	-2.21	rs1468977	-4.21	0.82405	0.41
Adipose_Visceral_Omentum	RP11-379F4.7	3	158000000	158000000	rs6807246	-2.38	rs4680449	-5.27	0.82379	0.41
Adipose_Visceral_Omentum	CTNNB1	3	41200000	41300000	rs33916626	2.47	rs4130762	-3.79	-0.82245	0.411
Adipose_Visceral_Omentum	ACOX2	3	58500000	58500000	rs17360960	-2.84	rs4387990	-4.45	-0.81696	0.414
Adipose_Visceral_Omentum	SEC22A	3	123000000	123000000	rs9840967	3.01	rs13063474	5.71	0.81221	0.417
Adipose_Visceral_Omentum	HTR3C	3	184000000	184000000	rs7647281	2.91	rs3749229	-4.12	-0.80758	0.419
Adipose_Visceral_Omentum	RP11-222K16.1	3	27700000	27700000	rs8179938	-3.47	rs2642911	5.68	0.79141	0.429
Adipose_Visceral_Omentum	LINC00693	3	28600000	28800000	rs962594	-3.01	rs4680760	-3.65	-0.78579	0.432
Adipose_Visceral_Omentum	ST3GAL6-AS1	3	98400000	98500000	rs3772097	2.9	rs4857414	-8.62	-0.78565	0.432
Adipose_Visceral_Omentum	RP11-390G14.1	3	126000000	126000000	rs12631841	-2.54	rs777235	-3.86	0.77542	0.438
Adipose_Visceral_Omentum	RP11-219D15.3	3	139000000	139000000	rs295507	2.77	rs17395255	6.07	0.76308	0.445
Adipose_Visceral_Omentum	FGD5-AS1	3	15000000	15000000	rs11716145	-2.39	rs293916	3.93	-0.75912	0.448
Adipose_Visceral_Omentum	BRK1	3	10200000	10200000	rs6796050	-3.63	rs3843008	-7	-0.75854	0.448
Adipose_Visceral_Omentum	PSMD6	3	64000000	64000000	rs2637983	-2.34	rs1822440	-4.03	0.74522	0.456
Adipose_Visceral_Omentum	CNTN3	3	74300000	74600000	rs1918102	2.51	rs854708	-3.75	-0.7422	0.458
Adipose_Visceral_Omentum	RP11-379B18.5	3	126000000	126000000	rs10934752	-2.43	rs17334039	-8.94	0.73035	0.465
Adipose_Visceral_Omentum	SUCLG2	3	67400000	67700000	rs7650033	-4	rs4577484	5.99	0.72547	0.468
Adipose_Visceral_Omentum	RP11-64D22.2	3	151000000	152000000	rs6771904	2.24	rs7636589	10.07	-0.72627	0.468
Adipose_Visceral_Omentum	AC069513.4	3	195000000	195000000	rs570	2.63	rs842225	5.15	-0.71444	0.475
Adipose_Visceral_Omentum	SLC35A5	3	112000000	112000000	rs4682435	-2.6	rs2638037	-5.33	0.71323	0.476
Adipose_Visceral_Omentum	CYB561D2	3	50400000	50400000	rs41499647	-2.97	rs2236951	-6.2	-0.70642	0.48
Adipose_Visceral_Omentum	C3orf70	3	185000000	185000000	rs1509501	-2.13	rs13074058	8.2	0.7049	0.481
Adipose_Visceral_Omentum	RP11-572M11.4	3	113000000	113000000	rs4682435	-2.6	rs3872610	4.13	-0.70307	0.482
Adipose_Visceral_Omentum	NEK4	3	52700000	52800000	rs13088281	1.96	rs13071584	-6.2	-0.69796	0.485
Adipose_Visceral_Omentum	CCDC13-AS1	3	42800000	42800000	rs26353	1.86	rs2240860	6.84	0.69785	0.485
Adipose_Visceral_Omentum	C3orf62	3	49300000	49300000	rs12496747	-1.92	rs9874474	-3.48	0.69367	0.488
Adipose_Visceral_Omentum	COMMD2	3	149000000	149000000	rs17195589	-2.78	rs9843784	5.86	0.69188	0.489
Adipose_Visceral_Omentum	FAM86DP	3	75500000	75500000	rs13073868	2.52	rs6767960	-3.89	-0.6923	0.489
Adipose_Visceral_Omentum	NCKIPSD	3	48700000	48700000	rs34360255	2.64	rs12493578	-8.93	0.68767	0.492
Adipose_Visceral_Omentum	HYAL1	3	50300000	50300000	rs41499647	-2.97	rs3806708	5.64	0.68284	0.495
Adipose_Visceral_Omentum	PIGX	3	196000000	196000000	rs6809613	2.96	rs12637375	-7.61	-0.67389	0.5
Adipose_Visceral_Omentum	RP11-81N13.1	3	67700000	68000000	rs7650033	-4	rs6766403	-8.52	-0.67298	0.501
Adipose_Visceral_Omentum	TOMM70A	3	100000000	100000000	rs3736534	2.71	rs2289506	5.06	-0.66942	0.503
Adipose_Visceral_Omentum	MRPL47	3	179000000	179000000	rs10513763	-2.51	rs10513761	3.65	0.66798	0.504
Adipose_Visceral_Omentum	XYLB	3	38400000	38500000	rs4640498	-2.32	rs1002675	-3.99	0.66371	0.507
Adipose_Visceral_Omentum	LINC00694	3	44500000	44500000	rs6778410	4.12	rs4234447	-4.56	0.65926	0.51
Adipose_Visceral_Omentum	STT3B	3	31600000	31700000	rs7641067	3.35	rs9839338	4.92	0.65681	0.511
Adipose_Visceral_Omentum	CPA3	3	149000000	149000000	rs1053709	-3.08	rs6772643	4.13	0.65283	0.514
Adipose_Visceral_Omentum	MAP6D1	3	184000000	184000000	rs7647281	2.91	rs262998	3.96	-0.64228	0.521
Adipose_Visceral_Omentum	EEFSEC	3	128000000	128000000	rs4634140	3.17	rs2811397	-4.06	0.62577	0.531
Adipose_Visceral_Omentum	VN1R20P	3	14000000	14000000	rs9861586	-3.63	rs9310433	-5.68	-0.62498	0.532
Adipose_Visceral_Omentum	SDHAP1	3	196000000	196000000	rs9866504	2.78	rs842225	7.03	-0.62274	0.533
Adipose_Visceral_Omentum	SERBP1P3	3	53100000	53100000	rs13088281	1.96	rs2564921	-9.17	-0.62049	0.535
Adipose_Visceral_Omentum	CHL1-AS2	3	237000	239000	rs11714648	-2.33	rs17329247	4.16	0.61676	0.537
Adipose_Visceral_Omentum	ITIH4	3	52800000	52900000	rs13088281	1.96	rs1573815	9.19	0.61578	0.538
Adipose_Visceral_Omentum	AC136289.1	3	63700000	63800000	rs2637983	-2.34	rs7638667	4.31	-0.60741	0.544
Adipose_Visceral_Omentum	THUMPD3	3	9400000	9430000	rs802792	3.3	rs2728945	7.85	-0.60458	0.545
Adipose_Visceral_Omentum	ZNF639	3	179000000	179000000	rs6443589	-2.66	rs1362650	5.37	-0.59568	0.551
Adipose_Visceral_Omentum	DALRD3	3	49100000	49100000	rs1264194	-2.46	rs7626445	-4.96	0.59558	0.551
Adipose_Visceral_Omentum	PLSCR1	3	146000000	146000000	rs1511559	2.53	rs1882972	-4.66	0.59669	0.551
Adipose_Visceral_Omentum	NICN1	3	49500000	49500000	rs12489386	-2.04	rs4955443	-7.09	-0.57767	0.563
Adipose_Visceral_Omentum	IQCG	3	198000000	198000000	rs4021907	2.93	rs9877500	4.65	-0.5752	0.565
Adipose_Visceral_Omentum	RP11-10C24.3	3	33800000	33800000	rs6781106	-2.94	rs7626555	4.05	-0.57354	0.566
Adipose_Visceral_Omentum	RP11-274H2.3	3	146000000	146000000	rs2687854	2.09	rs1449444	6.39	0.57031	0.568
Adipose_Visceral_Omentum	RARRES1	3	158000000	158000000	rs6807246	-2.38	rs6804249	-4.21	-0.56973	0.569
Adipose_Visceral_Omentum	RP11-708J19.1	3	47400000	47400000	rs7638388	-3.82	rs11719795	-3.6	-0.56614	0.571
Adipose_Visceral_Omentum	WDR6	3	49000000	49100000	rs1264194	-2.46	rs9311433	10.54	-0.5588	0.576
Adipose_Visceral_Omentum	MCCC1	3	183000000	183000000	rs4859188	-2.33	rs4859156	-4.46	-0.5528	0.58
Adipose_Visceral_Omentum	CX3CR1	3	39300000	39300000	rs4676483	3.34	rs4016652	4.09	-0.54475	0.586
Adipose_Visceral_Omentum	P2RY14	3	151000000	151000000	rs574445	-2.35	rs3732764	4.31	-0.5449	0.586
Adipose_Visceral_Omentum	PTPN23	3	47400000	47500000	rs7638388	-3.82	rs3192	-3.05	-0.53723	0.591
Adipose_Visceral_Omentum	QRICH1	3	49100000	49100000	rs12496747	-1.92	rs990211	4.59	-0.53616	0.592
Adipose_Visceral_Omentum	HHATL	3	42700000	42700000	rs9311311	-1.99	rs7639483	-3.8	-0.53398	0.593
Adipose_Visceral_Omentum	ARHGEF26	3	154000000	154000000	rs6781197	2.78	rs9876505	-6.57	0.53281	0.594
Adipose_Visceral_Omentum	RP11-10C24.2	3	33800000	33800000	rs6781106	-2.94	rs9843488	5.36	-0.52536	0.599
Adipose_Visceral_Omentum	ATRIP	3	48500000	48500000	rs1264194	-2.46	rs3135941	-5.03	0.51864	0.604
Adipose_Visceral_Omentum	COL6A6	3	130000000	130000000	rs13080253	2.4	rs12485916	4.05	0.5158	0.606
Adipose_Visceral_Omentum	AC069213.1	3	195000000	195000000	rs570	2.63	rs4677617	9.04	-0.50788	0.612
Adipose_Visceral_Omentum	SEMA3F	3	50200000	50200000	rs41499647	-2.97	rs3774745	4.83	-0.505	0.614
Adipose_Visceral_Omentum	TXNRD3	3	126000000	126000000	rs12631841	-2.54	rs3103564	-5.62	-0.50306	0.615
Adipose_Visceral_Omentum	LINC00886	3	156000000	157000000	rs13092225	-3.16	rs1430410	9.16	-0.5009	0.616
Adipose_Visceral_Omentum	RP11-3B7.1	3	49300000	49300000	rs12496747	-1.92	rs4955418	-7.03	-0.4967	0.619
Adipose_Visceral_Omentum	RPSA	3	39400000	39500000	rs4676483	3.34	rs3772143	-11.53	0.48907	0.625
Adipose_Visceral_Omentum	PLSCR4	3	146000000	146000000	rs1511559	2.53	rs1061409	6.83	-0.48539	0.627
Adipose_Visceral_Omentum	PCYT1A	3	196000000	196000000	rs6809613	2.96	rs4916484	-4.3	-0.48362	0.629
Adipose_Visceral_Omentum	TPRA1	3	127000000	127000000	rs2304551	2.78	rs12489933	-5.96	0.48003	0.631
Adipose_Visceral_Omentum	MIR570	3	195000000	195000000	rs9866504	2.78	rs11926771	6.07	0.47596	0.634
Adipose_Visceral_Omentum	GRM2	3	51700000	51800000	rs11929028	-2.77	rs4687569	4.21	0.47166	0.637
Adipose_Visceral_Omentum	CRBN	3	3190000	3220000	rs10510241	2.98	rs1669340	3.85	0.46468	0.642
Adipose_Visceral_Omentum	ZBTB20	3	114000000	115000000	rs17627725	-3.11	rs6805723	5.41	0.46453	0.642
Adipose_Visceral_Omentum	AC024937.6	3	196000000	196000000	rs9866504	2.78	rs9818146	4.78	-0.45476	0.649
Adipose_Visceral_Omentum	IQCB1	3	121000000	122000000	rs9824120	-2.51	rs10934559	10.49	0.45355	0.65
Adipose_Visceral_Omentum	CCDC36	3	49200000	49300000	rs12496747	-1.92	rs4955418	-7.43	-0.45396	0.65
Adipose_Visceral_Omentum	TBC1D23	3	100000000	100000000	rs560803	-2.58	rs4928168	-4.44	-0.44574	0.656
Adipose_Visceral_Omentum	ANAPC13	3	134000000	134000000	rs7625035	-2.25	rs6772896	-13.46	0.43868	0.661
Adipose_Visceral_Omentum	MUC4	3	195000000	196000000	rs9866504	2.78	rs2140357	7.19	0.43893	0.661
Adipose_Visceral_Omentum	GPR27	3	71800000	71800000	rs1320015	2.87	rs9881946	6.35	0.43882	0.661
Adipose_Visceral_Omentum	AMT	3	49500000	49500000	rs12489386	-2.04	rs2140270	-11.31	-0.43621	0.663
Adipose_Visceral_Omentum	POGLUT1	3	119000000	119000000	rs2629396	3.55	rs17203132	9.95	0.43257	0.665
Adipose_Visceral_Omentum	XPC	3	14200000	14200000	rs9861586	-3.63	rs9847221	3.67	-0.43169	0.666
Adipose_Visceral_Omentum	RBM6	3	50000000	50100000	rs1076872	-2.7	rs4688755	11.91	-0.42797	0.669
Adipose_Visceral_Omentum	SLC51A	3	196000000	196000000	rs6809613	2.96	rs7625886	4.26	0.4277	0.669
Adipose_Visceral_Omentum	ZFYVE20	3	15100000	15100000	rs11716145	-2.39	rs6795560	-3.12	0.42555	0.67
Adipose_Visceral_Omentum	GRIP2	3	14500000	14600000	rs9861586	-3.63	rs7618262	6.64	-0.42401	0.672
Adipose_Visceral_Omentum	FYCO1	3	46000000	46000000	rs6441977	-4.05	rs1545985	6.52	-0.42203	0.673
Adipose_Visceral_Omentum	VEPH1	3	157000000	157000000	rs9289977	2.85	rs1350150	-5.27	-0.42212	0.673
Adipose_Visceral_Omentum	PSMD6-AS2	3	64000000	64000000	rs2637983	-2.34	rs1450985	5.2	-0.42082	0.674
Adipose_Visceral_Omentum	RP11-375I20.6	3	134000000	134000000	rs940899	2.35	rs1603824	9.27	0.41189	0.68
Adipose_Visceral_Omentum	RP11-80H8.4	3	143000000	143000000	rs4839632	-3.42	rs7611217	4.98	0.40543	0.685
Adipose_Visceral_Omentum	PDZRN3	3	73400000	73700000	rs6779570	2.56	rs4494865	3.87	0.40405	0.686
Adipose_Visceral_Omentum	NMNAT3	3	139000000	139000000	rs6791621	2.79	rs16849309	-7.92	-0.4	0.689
Adipose_Visceral_Omentum	RP11-299J3.8	3	122000000	122000000	rs4678207	3.11	rs11929034	7.77	-0.39497	0.693
Adipose_Visceral_Omentum	EIF2A	3	150000000	150000000	rs574445	-2.35	rs7631671	-8.89	0.39326	0.694
Adipose_Visceral_Omentum	AC132008.1	3	197000000	197000000	rs4857595	3.56	rs6583239	5.89	0.38686	0.699
Adipose_Visceral_Omentum	RPL39P5	3	134000000	134000000	rs940899	2.35	rs4510358	5.08	0.38215	0.702
Adipose_Visceral_Omentum	ENPP7P4	3	126000000	126000000	rs10934752	-2.43	rs2947707	4.53	-0.38049	0.704
Adipose_Visceral_Omentum	ASTE1	3	131000000	131000000	rs885076	-2.16	rs7641006	-5.39	-0.37191	0.71
Adipose_Visceral_Omentum	UTS2B	3	191000000	191000000	rs11921070	2.68	rs7618303	-4.79	-0.36267	0.717
Adipose_Visceral_Omentum	EXOG	3	38500000	38600000	rs4640498	-2.32	rs6599201	3.74	0.35961	0.719
Adipose_Visceral_Omentum	CLDN16	3	190000000	190000000	rs16865597	3.48	rs1155884	-5.55	-0.35621	0.722
Adipose_Visceral_Omentum	FAM162A	3	122000000	122000000	rs4678207	3.11	rs6771201	-5.05	0.35501	0.723
Adipose_Visceral_Omentum	CDC25A	3	48200000	48200000	rs7638388	-3.82	rs11716371	8.54	-0.35219	0.725
Adipose_Visceral_Omentum	RP11-379F4.4	3	158000000	159000000	rs6807246	-2.38	rs7646881	-6.87	0.34219	0.732
Adipose_Visceral_Omentum	RPL14	3	40500000	40500000	rs6599081	2.58	rs9839506	-4.08	0.3372	0.736
Adipose_Visceral_Omentum	CD80	3	119000000	119000000	rs2629396	3.55	rs2222630	5.44	-0.33579	0.737
Adipose_Visceral_Omentum	WDR5B	3	122000000	122000000	rs4678207	3.11	rs6769837	7.03	0.33591	0.737
Adipose_Visceral_Omentum	KRT18P34	3	157000000	157000000	rs9289977	2.85	rs6809307	-7.17	0.33584	0.737
Adipose_Visceral_Omentum	ISY1	3	129000000	129000000	rs4634140	3.17	rs9880375	-5.57	-0.33431	0.738
Adipose_Visceral_Omentum	CBLB	3	105000000	106000000	rs9870075	2.9	rs1443108	-5.68	-0.3318	0.74
Adipose_Visceral_Omentum	AADAC	3	152000000	152000000	rs6771904	2.24	rs2293004	-8.84	0.32822	0.743
Adipose_Visceral_Omentum	CHST13	3	126000000	126000000	rs12631841	-2.54	rs10934779	-10.8	-0.32481	0.745
Adipose_Visceral_Omentum	RP11-480A16.1	3	196000000	196000000	rs9866504	2.78	rs6785122	4.3	-0.31751	0.751
Adipose_Visceral_Omentum	RP11-141C7.3	3	195000000	195000000	rs570	2.63	rs842225	6.2	-0.31688	0.751
Adipose_Visceral_Omentum	CCDC13	3	42700000	42800000	rs26353	1.86	rs13095730	5.46	-0.31596	0.752
Adipose_Visceral_Omentum	LMCD1-AS1	3	7990000	8650000	rs6766036	2.69	rs9312025	-4.09	0.30905	0.757
Adipose_Visceral_Omentum	RP11-723O4.9	3	129000000	129000000	rs4634140	3.17	rs7648327	7.69	-0.30288	0.762
Adipose_Visceral_Omentum	GOLIM4	3	168000000	168000000	rs997453	2.36	rs2280524	4.18	0.30197	0.763
Adipose_Visceral_Omentum	LARS2	3	45400000	45600000	rs4683068	-2.84	rs12638088	-9.1	0.29714	0.766
Adipose_Visceral_Omentum	TFDP2	3	142000000	142000000	rs7632782	2.37	rs11569190	4.07	-0.29779	0.766
Adipose_Visceral_Omentum	PIGZ	3	197000000	197000000	rs4857595	3.56	rs1147240	9.7	-0.28931	0.772
Adipose_Visceral_Omentum	CEP63	3	134000000	134000000	rs7625035	-2.25	rs6772896	-10.16	0.2891	0.773
Adipose_Visceral_Omentum	SPICE1	3	113000000	113000000	rs1386478	-3.2	rs16860709	-3.65	-0.28342	0.777
Adipose_Visceral_Omentum	GLYCTK	3	52300000	52300000	rs4416372	2.37	rs610060	4.19	0.27982	0.78
Adipose_Visceral_Omentum	ATG7	3	11300000	11600000	rs3856803	2.51	rs430353	-6.49	0.27623	0.782
Adipose_Visceral_Omentum	RP11-723O4.2	3	129000000	129000000	rs4634140	3.17	rs7648327	7.26	-0.27693	0.782
Adipose_Visceral_Omentum	XXYLT1	3	195000000	195000000	rs2676902	-2.48	rs6794037	4.56	0.271	0.786
Adipose_Visceral_Omentum	RNF7	3	141000000	141000000	rs1055690	2.18	rs16851752	4.33	0.26548	0.791
Adipose_Visceral_Omentum	IL17RC	3	9960000	9980000	rs2075315	-2.62	rs455863	-5.93	-0.26111	0.794
Adipose_Visceral_Omentum	MAATS1	3	119000000	119000000	rs2629396	3.55	rs2102627	3.86	0.25633	0.798
Adipose_Visceral_Omentum	GPR160	3	170000000	170000000	rs7647589	-2.73	rs9868633	4.81	-0.25198	0.801
Adipose_Visceral_Omentum	RP11-274H2.5	3	146000000	146000000	rs2687854	2.09	rs9874388	-6.6	0.2516	0.801
Adipose_Visceral_Omentum	GRAMD1C	3	114000000	114000000	rs1386478	-3.2	rs7646203	-6.35	-0.24474	0.807
Adipose_Visceral_Omentum	VIPR1	3	42500000	42600000	rs4613429	2.45	rs386212	-4.53	0.24304	0.808
Adipose_Visceral_Omentum	RP11-475O23.2	3	58600000	58600000	rs17360960	-2.84	rs6776877	-5.25	-0.24183	0.809
Adipose_Visceral_Omentum	MYRIP	3	39900000	40300000	rs6797988	-3.31	rs9838815	-3.75	0.23475	0.814
Adipose_Visceral_Omentum	LSG1	3	194000000	194000000	rs12497009	3.84	rs3821402	10.6	0.23295	0.816
Adipose_Visceral_Omentum	TMEM110	3	52900000	52900000	rs13088281	1.96	rs2276817	4.6	-0.2332	0.816
Adipose_Visceral_Omentum	LINC00852	3	10300000	10300000	rs6796050	-3.63	rs2075355	6.88	-0.22843	0.819
Adipose_Visceral_Omentum	RP11-85F14.5	3	137000000	137000000	rs6439699	2.98	rs9842577	-4.27	-0.227	0.82
Adipose_Visceral_Omentum	FAM86JP	3	126000000	126000000	rs10934752	-2.43	rs9821905	9.39	0.22607	0.821
Adipose_Visceral_Omentum	RP11-572M11.3	3	113000000	113000000	rs4682435	-2.6	rs2700201	6.6	0.22478	0.822
Adipose_Visceral_Omentum	IFT122	3	129000000	129000000	rs34469426	2.25	rs16859047	-5.8	-0.21453	0.83
Adipose_Visceral_Omentum	LRRC58	3	120000000	120000000	rs10934527	3.65	rs2638597	4.5	-0.21318	0.831
Adipose_Visceral_Omentum	KBTBD12	3	128000000	128000000	rs2977564	-2.88	rs16838954	-5.58	-0.21382	0.831
Adipose_Visceral_Omentum	ACAD9	3	129000000	129000000	rs4634140	3.17	rs16851889	9.27	0.20495	0.838
Adipose_Visceral_Omentum	TFG	3	100000000	100000000	rs7610265	-4.24	rs6786853	3.44	-0.19857	0.843
Adipose_Visceral_Omentum	PVRL3	3	111000000	111000000	rs11706807	3.13	rs10804486	-4.68	0.19795	0.843
Adipose_Visceral_Omentum	RP11-803B1.8	3	75500000	75500000	rs13073868	2.52	rs6762424	-3.65	0.19553	0.845
Adipose_Visceral_Omentum	ALG1L	3	126000000	126000000	rs12631841	-2.54	rs3804587	-9.26	0.19099	0.849
Adipose_Visceral_Omentum	PARP14	3	122000000	122000000	rs4678207	3.11	rs6770902	7.07	-0.18478	0.853
Adipose_Visceral_Omentum	P4HTM	3	49000000	49000000	rs1264194	-2.46	rs7431857	-4.53	0.18138	0.856
Adipose_Visceral_Omentum	CHMP2B	3	87300000	87300000	rs17024118	2.45	rs12492392	4.99	0.17782	0.859
Adipose_Visceral_Omentum	PARP15	3	122000000	122000000	rs4678207	3.11	rs2332240	5.98	0.17783	0.859
Adipose_Visceral_Omentum	LIMD1	3	45600000	45700000	rs4683068	-2.84	rs11710266	6.42	-0.17619	0.86
Adipose_Visceral_Omentum	CLSTN2-AS1	3	140000000	140000000	rs9842994	-3.03	rs7612862	5.04	-0.17479	0.861
Adipose_Visceral_Omentum	RTP4	3	187000000	187000000	rs517116	3.16	rs3821812	6.04	-0.1682	0.866
Adipose_Visceral_Omentum	ZNF717	3	75800000	75800000	rs13073868	2.52	rs7624584	12.62	-0.1677	0.867
Adipose_Visceral_Omentum	RAB43	3	129000000	129000000	rs4634140	3.17	rs9826460	5.78	-0.16352	0.87
Adipose_Visceral_Omentum	FLNB-AS1	3	58100000	58200000	rs11706044	2.5	rs12488636	5.12	0.16413	0.87
Adipose_Visceral_Omentum	LINC00969	3	195000000	195000000	rs570	2.63	rs11926771	8.63	-0.1607	0.872
Adipose_Visceral_Omentum	SETD5-AS1	3	9430000	9440000	rs802792	3.3	rs2255558	-6.48	0.15732	0.875
Adipose_Visceral_Omentum	PCCB	3	136000000	136000000	rs13075467	1.76	rs838199	-4.74	-0.15104	0.88
Adipose_Visceral_Omentum	MLH1	3	37000000	37100000	rs1507870	-2.83	rs1800734	4.84	-0.14821	0.882
Adipose_Visceral_Omentum	SENP5	3	197000000	197000000	rs6809613	2.96	rs555582	4.98	-0.14542	0.884
Adipose_Visceral_Omentum	AC024937.4	3	196000000	196000000	rs9866504	2.78	rs9820939	5.08	-0.14071	0.888
Adipose_Visceral_Omentum	FCF1P2	3	48300000	48300000	rs7638388	-3.82	rs7619865	-6.84	0.13299	0.894
Adipose_Visceral_Omentum	GHRLOS	3	10300000	10300000	rs6796050	-3.63	rs35683	-10.04	0.13174	0.895
Adipose_Visceral_Omentum	NIT2	3	100000000	100000000	rs3736534	2.71	rs13073252	-4.02	-0.12663	0.899
Adipose_Visceral_Omentum	RP11-141C7.4	3	195000000	195000000	rs570	2.63	rs4677617	6.35	-0.12403	0.901
Adipose_Visceral_Omentum	PCOLCE2	3	143000000	143000000	rs6440165	-3.35	rs4683702	3.94	0.11323	0.91
Adipose_Visceral_Omentum	AC108676.1	3	194000000	194000000	rs12497009	3.84	rs4493370	-4.34	-0.11289	0.91
Adipose_Visceral_Omentum	MINA	3	97700000	97700000	rs17787561	-2.01	rs12496615	-3.5	-0.11057	0.912
Adipose_Visceral_Omentum	CRELD1	3	9980000	9990000	rs2075315	-2.62	rs6792811	7.85	0.10327	0.918
Adipose_Visceral_Omentum	RPL32P3	3	129000000	129000000	rs34469426	2.25	rs16859047	6.73	0.09905	0.921
Adipose_Visceral_Omentum	GALNT15	3	16200000	16300000	rs17042372	-3.44	rs1454769	-6.34	-0.095	0.924
Adipose_Visceral_Omentum	ZBTB11-AS1	3	101000000	101000000	rs771787	2.82	rs4683856	-6.09	-0.09513	0.924
Adipose_Visceral_Omentum	HEMK1	3	50600000	50600000	rs41499647	-2.97	rs399484	-4.21	-0.09288	0.926
Adipose_Visceral_Omentum	LNP1	3	100000000	100000000	rs3736534	2.71	rs7643442	6.07	-0.08656	0.931
Adipose_Visceral_Omentum	NKTR	3	42600000	42700000	rs4613429	2.45	rs339727	-10.91	0.08321	0.934
Adipose_Visceral_Omentum	SFMBT1	3	52900000	53100000	rs13088281	1.96	rs35671032	-4.24	0.0802	0.936
Adipose_Visceral_Omentum	ZNF621	3	40600000	40600000	rs6599081	2.58	rs17075542	-4.38	0.07883	0.937
Adipose_Visceral_Omentum	CEP19	3	196000000	196000000	rs6809613	2.96	rs2049232	-6.72	0.07832	0.938
Adipose_Visceral_Omentum	KY	3	134000000	134000000	rs11713704	-3.33	rs1447691	4.17	0.07094	0.943
Adipose_Visceral_Omentum	TDGF1	3	46600000	46700000	rs6441977	-4.05	rs3806702	12.68	0.06521	0.948
Adipose_Visceral_Omentum	RP11-379F4.9	3	159000000	159000000	rs6807246	-2.38	rs3765083	4	0.06342	0.949
Adipose_Visceral_Omentum	SENP2	3	185000000	185000000	rs13063210	2.66	rs4686683	4.1	-0.0604	0.952
Adipose_Visceral_Omentum	DLEC1	3	38100000	38200000	rs2685080	2.2	rs967682	-5.11	0.05657	0.955
Adipose_Visceral_Omentum	NME6	3	48300000	48300000	rs7638388	-3.82	rs6801801	-8.25	-0.04695	0.963
Adipose_Visceral_Omentum	NEK11	3	131000000	131000000	rs885076	-2.16	rs16835887	6.72	0.04307	0.966
Adipose_Visceral_Omentum	VPS8	3	185000000	185000000	rs13085530	2.83	rs16859583	9.79	0.04237	0.966
Adipose_Visceral_Omentum	NT5DC2	3	52600000	52600000	rs1231194	-1.88	rs7614981	4.71	-0.03649	0.971
Adipose_Visceral_Omentum	SEC61A1	3	128000000	128000000	rs2977564	-2.88	rs13079887	-3.1	-0.0353	0.972
Adipose_Visceral_Omentum	MRPS18AP1	3	48300000	48300000	rs7638388	-3.82	rs1045482	9.97	-0.03518	0.972
Adipose_Visceral_Omentum	VIPR1-AS1	3	42500000	42600000	rs4613429	2.45	rs386212	-4.48	0.03495	0.972
Adipose_Visceral_Omentum	TF	3	133000000	133000000	rs1358024	3.63	rs6796795	5.89	0.03	0.976
Adipose_Visceral_Omentum	ZNF660	3	44600000	44600000	rs6778410	4.12	rs939649	12.13	0.02867	0.977
Adipose_Visceral_Omentum	PIK3R4	3	130000000	130000000	rs13080253	2.4	rs8969	5.62	-0.02804	0.978
Adipose_Visceral_Omentum	YEATS2-AS1	3	184000000	184000000	rs7647281	2.91	rs263042	6.25	-0.02792	0.978
Adipose_Visceral_Omentum	RBMS3-AS3	3	29300000	29300000	rs2581885	-3.11	rs2888099	-8.16	0.02666	0.979
Adipose_Visceral_Omentum	APEH	3	49700000	49700000	rs12489386	-2.04	rs34762726	4.09	0.02506	0.98
Adipose_Visceral_Omentum	CHST2	3	143000000	143000000	rs4839632	-3.42	rs4683449	-5.39	-0.01441	0.989
Adipose_Visceral_Omentum	TRAK1	3	42100000	42300000	rs4613429	2.45	rs6783599	3.22	0.01214	0.99
Adipose_Visceral_Omentum	ZNF589	3	48300000	48300000	rs7638388	-3.82	rs1045482	11.58	-0.0111	0.991
Adipose_Visceral_Omentum	PHLDB2	3	111000000	112000000	rs11706807	3.13	rs1443078	-3.85	0.01023	0.992
Adipose_Visceral_Omentum	SS18L2	3	42600000	42600000	rs4613429	2.45	rs2271186	-6.64	0.00515	0.996
Adipose_Visceral_Omentum	RP11-6L6.2	4	147000000	147000000	rs9790518	-3.24	rs6815527	8.52	2.79428	0.0052
Adipose_Visceral_Omentum	LSM6	4	147000000	147000000	rs9790518	-3.24	rs3775498	4.73	2.58927	0.00962
Adipose_Visceral_Omentum	MLF1IP	4	186000000	186000000	rs7691972	-3.33	rs2130392	-7.32	-2.54156	0.01104
Adipose_Visceral_Omentum	PRIMPOL	4	186000000	186000000	rs7691972	-3.33	rs1405940	5.21	2.54148	0.01104
Adipose_Visceral_Omentum	GRK4	4	2970000	3040000	rs1203111	3.13	rs2471340	-12.31	2.38848	0.01692
Adipose_Visceral_Omentum	FAM114A1	4	38900000	38900000	rs2066789	-2.43	rs10030125	4.6	-2.29846	0.02154
Adipose_Visceral_Omentum	ZNF827	4	147000000	147000000	rs9790518	-3.24	rs9790707	4.17	-2.27485	0.02291
Adipose_Visceral_Omentum	CFI	4	111000000	111000000	rs2107047	2.93	rs7439493	4.4	-2.14546	0.03192
Adipose_Visceral_Omentum	PACRGL	4	20700000	20800000	rs11942897	2.81	rs1365580	-7.73	2.12853	0.03329
Adipose_Visceral_Omentum	RELL1	4	37600000	37700000	rs2928311	-3.53	rs12499505	-4.07	-2.02093	0.04329
Adipose_Visceral_Omentum	MAP9	4	156000000	156000000	rs4690860	-2.69	rs1947067	-4.24	1.98283	0.04739
Adipose_Visceral_Omentum	PLA2G12A	4	111000000	111000000	rs2107047	2.93	rs11728699	-6.92	1.92214	0.05459
Adipose_Visceral_Omentum	RP11-597D13.7	4	159000000	159000000	rs11726216	2.4	rs2881373	-6.52	1.91241	0.05582
Adipose_Visceral_Omentum	NPFFR2	4	72900000	73000000	rs9994557	-3.5	rs1398982	4.25	-1.88284	0.05972
Adipose_Visceral_Omentum	DCAF16	4	17800000	17800000	rs1380294	3.34	rs7667864	5.88	-1.83641	0.0663
Adipose_Visceral_Omentum	CENPC	4	68300000	68400000	rs1346077	-2.87	rs4475192	5.28	-1.78305	0.07458
Adipose_Visceral_Omentum	ADH5	4	100000000	100000000	rs10011147	3.03	rs2602884	-4.22	-1.77569	0.07578
Adipose_Visceral_Omentum	CCDC109B	4	110000000	111000000	rs2107047	2.93	rs6824270	-4.6	-1.74948	0.08021
Adipose_Visceral_Omentum	TRMT44	4	8440000	8500000	rs2891926	3.7	rs2688243	7.79	1.73131	0.0834
Adipose_Visceral_Omentum	SEL1L3	4	25700000	25900000	rs1512105	-3.41	rs11728123	-3.52	-1.70636	0.08794
Adipose_Visceral_Omentum	PPA2	4	106000000	106000000	rs17509136	3.65	rs1994636	-4.88	1.66306	0.0963
Adipose_Visceral_Omentum	GAK	4	843000	926000	rs9328757	-2.78	rs3775127	4.9	-1.6547	0.09799
Adipose_Visceral_Omentum	ZNF718	4	125000	158000	rs7699689	-2.09	rs6842197	10.8	-1.63841	0.10134
Adipose_Visceral_Omentum	C4orf3	4	120000000	120000000	rs17005547	-3.37	rs41464847	-3.78	-1.60748	0.10795
Adipose_Visceral_Omentum	LINC00989	4	80400000	80500000	rs1154761	2.6	rs2165387	9.09	-1.60513	0.10846
Adipose_Visceral_Omentum	ART3	4	76900000	77000000	rs7696758	2.63	rs7693606	4.45	1.59856	0.10992
Adipose_Visceral_Omentum	RP11-597D13.9	4	159000000	159000000	rs11726216	2.4	rs12648410	-10.51	1.58705	0.1125
Adipose_Visceral_Omentum	MED28	4	17600000	17600000	rs1380294	3.34	rs1558377	-8.74	-1.57307	0.1157
Adipose_Visceral_Omentum	ENPEP	4	111000000	111000000	rs17542770	-2.57	rs1448822	3.6	1.56936	0.11656
Adipose_Visceral_Omentum	PPEF2	4	76800000	76800000	rs7696758	2.63	rs1513890	4.26	1.55289	0.12045
Adipose_Visceral_Omentum	PYURF	4	89400000	89400000	rs10006830	2.48	rs10516808	-6.22	-1.55163	0.12075
Adipose_Visceral_Omentum	C4orf33	4	130000000	130000000	rs10016685	3.33	rs389376	6.55	1.53514	0.12475
Adipose_Visceral_Omentum	ENPP7P11	4	9680000	9680000	rs4697902	-3.52	rs9998765	-4.34	1.53285	0.12531
Adipose_Visceral_Omentum	ZBTB49	4	4290000	4320000	rs17707114	2.2	rs2920215	4.5	1.49947	0.13375
Adipose_Visceral_Omentum	GPR125	4	22300000	22500000	rs4697012	2.47	rs2258846	4.38	-1.49908	0.13385
Adipose_Visceral_Omentum	RP11-774O3.3	4	8360000	8360000	rs2891926	3.7	rs12507368	8.78	1.43946	0.15002
Adipose_Visceral_Omentum	TMEM144	4	159000000	159000000	rs11726216	2.4	rs12648410	-8.81	1.43595	0.15102
Adipose_Visceral_Omentum	CEP44	4	175000000	175000000	rs4695894	3.01	rs4695918	5.82	-1.42752	0.15343
Adipose_Visceral_Omentum	RP11-362F19.1	4	142000000	142000000	rs4956405	2.93	rs10003871	-6.3	1.41649	0.15663
Adipose_Visceral_Omentum	BMPR1B	4	95700000	96100000	rs2036755	2.99	rs1295450	4.55	1.39426	0.16324
Adipose_Visceral_Omentum	ZFYVE28	4	2270000	2420000	rs762856	-2.67	rs13129389	-4.68	1.35975	0.17391
Adipose_Visceral_Omentum	RP11-584P21.2	4	68300000	68300000	rs1346077	-2.87	rs2646282	6.8	-1.29969	0.19371
Adipose_Visceral_Omentum	ENPP7P10	4	9080000	9140000	rs7672448	-2.95	rs13147512	-3.66	1.29261	0.19615
Adipose_Visceral_Omentum	FGFR3	4	1800000	1810000	rs2854918	3.1	rs3135848	5.72	1.25786	0.20844
Adipose_Visceral_Omentum	RP11-503N18.1	4	2420000	2450000	rs762856	-2.67	rs2269493	4.44	1.25718	0.20869
Adipose_Visceral_Omentum	OR7E94P	4	80500000	80500000	rs1154761	2.6	rs12507692	4.58	-1.24539	0.21299
Adipose_Visceral_Omentum	CRMP1	4	5750000	5890000	rs3901458	-2.97	rs3755851	8.19	-1.24322	0.21379
Adipose_Visceral_Omentum	CPLX1	4	779000	820000	rs9328757	-2.78	rs6819857	-7.76	-1.23871	0.21545
Adipose_Visceral_Omentum	AC021860.1	4	38600000	38600000	rs637495	-3.41	rs2126526	7.86	-1.21654	0.22378
Adipose_Visceral_Omentum	TMEM150C	4	83400000	83500000	rs11941179	2.03	rs4693498	5.88	-1.19632	0.23157
Adipose_Visceral_Omentum	GCOM2	4	68900000	68900000	rs4533820	1.96	rs3796715	6.65	-1.18225	0.23711
Adipose_Visceral_Omentum	DCTD	4	184000000	184000000	rs10004399	-2.42	rs6830570	5.1	1.1774	0.23904
Adipose_Visceral_Omentum	ATP8A1	4	42400000	42700000	rs6850532	-2.37	rs6851867	8.25	-1.14711	0.25134
Adipose_Visceral_Omentum	UVSSA	4	1340000	1380000	rs2854918	3.1	rs2336081	5.61	-1.13535	0.25623
Adipose_Visceral_Omentum	DOK7	4	3470000	3500000	rs1203111	3.13	rs1203104	5.65	1.13191	0.25767
Adipose_Visceral_Omentum	RP11-286E11.1	4	109000000	109000000	rs2221145	-2.44	rs17038153	3.11	1.12414	0.26095
Adipose_Visceral_Omentum	SLAIN2	4	48300000	48400000	rs4695338	-3.21	rs309890	4.18	1.11587	0.26448
Adipose_Visceral_Omentum	CBR4	4	170000000	170000000	rs2319901	-2.55	rs6553399	6.59	1.1037	0.26972
Adipose_Visceral_Omentum	RNF212	4	1050000	1110000	rs9328757	-2.78	rs17164229	-4.65	1.09231	0.2747
Adipose_Visceral_Omentum	ADH4	4	100000000	100000000	rs10011147	3.03	rs16996598	-5.19	-1.08368	0.27851
Adipose_Visceral_Omentum	TACC3	4	1720000	1750000	rs2854918	3.1	rs3099555	4.24	1.08061	0.27987
Adipose_Visceral_Omentum	RP11-689P11.2	4	8480000	8510000	rs7672448	-2.95	rs3103067	7.66	1.07453	0.28259
Adipose_Visceral_Omentum	TRMT10A	4	100000000	100000000	rs3811802	2.78	rs11097669	5.71	1.05601	0.29096
Adipose_Visceral_Omentum	CNGA1	4	47900000	48000000	rs4695338	-3.21	rs321630	11.65	1.04823	0.29453
Adipose_Visceral_Omentum	TMEM129	4	1720000	1720000	rs2854918	3.1	rs1374468	-5.81	-1.04785	0.29471
Adipose_Visceral_Omentum	STIM2	4	26900000	27000000	rs13150500	-3.04	rs10022599	4.73	-1.0462	0.29547
Adipose_Visceral_Omentum	RP11-360F5.3	4	39100000	39100000	rs2066789	-2.43	rs12499266	-8.39	-1.02449	0.3056
Adipose_Visceral_Omentum	RCHY1	4	76400000	76400000	rs7696758	2.63	rs11727923	5.7	1.01282	0.31115
Adipose_Visceral_Omentum	CCDC158	4	77200000	77300000	rs17002201	-3.29	rs7660542	4.91	-0.996136	0.31918
Adipose_Visceral_Omentum	CRIPAK	4	1390000	1390000	rs2854918	3.1	rs1882099	8.3	-0.989451	0.32244
Adipose_Visceral_Omentum	WDR17	4	177000000	177000000	rs2581771	-3.07	rs17062464	4.59	-0.979635	0.32727
Adipose_Visceral_Omentum	CYP4V2	4	187000000	187000000	rs9993749	-2.79	rs13146272	9.32	0.971428	0.33134
Adipose_Visceral_Omentum	CYP2U1	4	109000000	109000000	rs2221145	-2.44	rs8727	-6.04	-0.969564	0.33226
Adipose_Visceral_Omentum	KIAA1211	4	57000000	57200000	rs13148796	-3	rs13139132	-4.12	0.960793	0.33666
Adipose_Visceral_Omentum	DNAJB14	4	101000000	101000000	rs2288961	3.26	rs2114442	4	-0.94634	0.34398
Adipose_Visceral_Omentum	PARM1	4	75900000	76000000	rs1452296	-2.48	rs7699859	-5.16	0.941	0.3467
Adipose_Visceral_Omentum	ZNF721	4	430000	493000	rs9328757	-2.78	rs6838825	-4.73	0.940639	0.34689
Adipose_Visceral_Omentum	NUP54	4	77000000	77100000	rs7696758	2.63	rs7664821	8.07	0.936354	0.34909
Adipose_Visceral_Omentum	RP11-384K6.2	4	120000000	120000000	rs6858546	2.06	rs7689541	-7.98	-0.930081	0.35233
Adipose_Visceral_Omentum	GABRA2	4	46300000	46500000	rs11721335	-2.81	rs10461072	-3.84	-0.894848	0.37087
Adipose_Visceral_Omentum	G3BP2	4	76600000	76600000	rs7696758	2.63	rs34165603	-5.31	-0.89216	0.37231
Adipose_Visceral_Omentum	MFSD8	4	129000000	129000000	rs7655151	-2.25	rs4498144	3.51	0.890714	0.37308
Adipose_Visceral_Omentum	SRP72	4	57300000	57400000	rs13148796	-3	rs6849183	-7.65	-0.886174	0.37552
Adipose_Visceral_Omentum	SPP1	4	88900000	88900000	rs2045839	-2.63	rs6833161	-4.58	-0.881995	0.37778
Adipose_Visceral_Omentum	TLR2	4	155000000	155000000	rs2033831	-2.54	rs17030340	4.15	-0.879658	0.37904
Adipose_Visceral_Omentum	AP1AR	4	113000000	113000000	rs2882661	2.67	rs4834247	-5.19	-0.877346	0.3803
Adipose_Visceral_Omentum	LINC01085	4	14100000	14100000	rs11723411	2.47	rs3906860	-6.88	-0.866046	0.38646
Adipose_Visceral_Omentum	NAAA	4	76800000	76900000	rs7696758	2.63	rs9790644	11.29	0.842251	0.39965
Adipose_Visceral_Omentum	EXOC1	4	56700000	56800000	rs13148796	-3	rs17086150	4.73	0.84016	0.40082
Adipose_Visceral_Omentum	NAA11	4	80100000	80200000	rs1154761	2.6	rs9993426	3.89	-0.837847	0.40212
Adipose_Visceral_Omentum	PRDM5	4	122000000	122000000	rs17050727	-2.47	rs343192	4.81	-0.836409	0.40292
Adipose_Visceral_Omentum	HSD17B13	4	88200000	88200000	rs17012512	-4.03	rs6531968	-8.21	-0.826864	0.40831
Adipose_Visceral_Omentum	RP11-367J11.3	4	7100000	7110000	rs4432749	3	rs4689599	-6.15	-0.822585	0.41074
Adipose_Visceral_Omentum	C4orf29	4	129000000	129000000	rs7655151	-2.25	rs4834224	3.92	-0.821029	0.41163
Adipose_Visceral_Omentum	RP11-448G15.3	4	10100000	10100000	rs4697902	-3.52	rs3756227	6.35	0.818613	0.41301
Adipose_Visceral_Omentum	AASDH	4	57200000	57300000	rs13148796	-3	rs13124696	6.46	-0.800198	0.4236
Adipose_Visceral_Omentum	HAND2-AS1	4	174000000	175000000	rs4695894	3.01	rs6815485	5.62	0.78924	0.42997
Adipose_Visceral_Omentum	IL8	4	74600000	74600000	rs16850078	2.19	rs9131	-3.69	0.78531	0.43227
Adipose_Visceral_Omentum	IL15	4	143000000	143000000	rs4956405	2.93	rs10004323	-4.46	0.782142	0.43413
Adipose_Visceral_Omentum	NDUFC1	4	140000000	140000000	rs706334	3.17	rs13101244	5.25	-0.777006	0.43716
Adipose_Visceral_Omentum	THAP9-AS1	4	83800000	83800000	rs2868760	3.05	rs6535412	-7.16	0.775995	0.43775
Adipose_Visceral_Omentum	LINC01088	4	79900000	80200000	rs1154761	2.6	rs13150370	4.94	-0.774464	0.43866
Adipose_Visceral_Omentum	MAEA	4	1280000	1330000	rs2854918	3.1	rs11933855	-7.19	0.771017	0.4407
Adipose_Visceral_Omentum	SNHG8	4	119000000	119000000	rs6534079	2.45	rs3805189	8.76	-0.768021	0.44247
Adipose_Visceral_Omentum	RP11-10L12.4	4	104000000	104000000	rs12502761	1.85	rs179195	3.82	0.763795	0.44499
Adipose_Visceral_Omentum	TBCK	4	107000000	107000000	rs2949626	1.92	rs6853554	3.91	-0.76147	0.44638
Adipose_Visceral_Omentum	KLB	4	39400000	39500000	rs2066789	-2.43	rs7674434	-4.65	-0.748287	0.45429
Adipose_Visceral_Omentum	GUSBP5	4	144000000	145000000	rs17017662	2.61	rs11730153	-5.3	-0.748275	0.45429
Adipose_Visceral_Omentum	GYPE	4	145000000	145000000	rs4513513	3.28	rs1826927	6.14	0.734523	0.46263
Adipose_Visceral_Omentum	RP11-115L11.1	4	15700000	15700000	rs6825026	-2.67	rs12645693	5.59	0.733303	0.46337
Adipose_Visceral_Omentum	RP11-529E10.6	4	3510000	3510000	rs1203111	3.13	rs867246	5.15	-0.726281	0.46767
Adipose_Visceral_Omentum	KIAA1430	4	186000000	186000000	rs7691972	-3.33	rs11729551	5.78	-0.72587	0.46792
Adipose_Visceral_Omentum	RP11-10L7.1	4	89200000	89300000	rs2732167	-2.6	rs7658312	9.38	0.715941	0.47403
Adipose_Visceral_Omentum	TAPT1-AS1	4	16200000	16300000	rs2173075	-2.78	rs317869	-5.41	0.714281	0.47505
Adipose_Visceral_Omentum	RP11-799M12.2	4	15600000	15600000	rs6825026	-2.67	rs13116304	-6.59	-0.711057	0.47705
Adipose_Visceral_Omentum	RP11-326I11.4	4	185000000	185000000	rs7691972	-3.33	rs13111483	7.31	-0.704621	0.48105
Adipose_Visceral_Omentum	SLC26A1	4	973000	987000	rs9328757	-2.78	rs3796622	12.57	-0.690762	0.48972
Adipose_Visceral_Omentum	PCGF3	4	700000	764000	rs9328757	-2.78	rs10452329	-11.01	-0.690185	0.49008
Adipose_Visceral_Omentum	RP11-91J3.3	4	188000000	188000000	rs11723730	-2.9	rs998344	7.4	0.677097	0.49834
Adipose_Visceral_Omentum	SCARB2	4	77100000	77100000	rs7696758	2.63	rs2869851	4.13	0.65696	0.51121
Adipose_Visceral_Omentum	RP11-20I20.1	4	1090000	1100000	rs9328757	-2.78	rs2014318	-4.05	-0.654977	0.51248
Adipose_Visceral_Omentum	KLHL2P1	4	120000000	120000000	rs17005547	-3.37	rs11098499	5.08	0.642487	0.52056
Adipose_Visceral_Omentum	PTPN13	4	87500000	87700000	rs6819155	-3.35	rs17011965	-5.51	0.635991	0.52478
Adipose_Visceral_Omentum	EIF4E	4	99800000	99900000	rs10011147	3.03	rs2000814	-3.89	0.632807	0.52686
Adipose_Visceral_Omentum	TMEM128	4	4240000	4250000	rs17707114	2.2	rs2980089	-6.73	-0.627767	0.53016
Adipose_Visceral_Omentum	ACOX3	4	8370000	8440000	rs2891926	3.7	rs708244	-5.61	-0.625443	0.53168
Adipose_Visceral_Omentum	RP11-466G12.2	4	89400000	89400000	rs10006830	2.48	rs2869950	3.41	0.621058	0.53456
Adipose_Visceral_Omentum	SPARCL1	4	88400000	88500000	rs17012512	-4.03	rs1031796	5.97	0.614995	0.53856
Adipose_Visceral_Omentum	RP11-696N14.1	4	100000000	100000000	rs10011147	3.03	rs1800759	-7.14	-0.60996	0.54189
Adipose_Visceral_Omentum	SCD5	4	83600000	83700000	rs2868760	3.05	rs6535384	5.22	-0.608992	0.54253
Adipose_Visceral_Omentum	UBA6	4	68500000	68600000	rs11131687	-2.21	rs1548119	-8.23	-0.603824	0.54596
Adipose_Visceral_Omentum	SLC2A9	4	9770000	10100000	rs4697902	-3.52	rs4292327	4.6	0.603025	0.54649
Adipose_Visceral_Omentum	PRKG2	4	82000000	82100000	rs17499299	2.21	rs17005080	-3.81	-0.601381	0.54759
Adipose_Visceral_Omentum	CD38	4	15800000	15900000	rs6825026	-2.67	rs7688839	-4.09	0.599792	0.54864
Adipose_Visceral_Omentum	RP11-420A23.1	4	129000000	129000000	rs10009842	2.92	rs17013256	5.86	0.592866	0.55327
Adipose_Visceral_Omentum	CPE	4	166000000	166000000	rs4691146	-2.63	rs13102614	6.8	-0.59211	0.55378
Adipose_Visceral_Omentum	KRT8P46	4	104000000	104000000	rs448195	-1.98	rs223490	-5.51	-0.572881	0.56673
Adipose_Visceral_Omentum	SMIM14	4	39500000	39600000	rs2066789	-2.43	rs7658172	4.11	0.559209	0.57602
Adipose_Visceral_Omentum	LARP7	4	114000000	114000000	rs313983	-3.31	rs6533629	5.41	-0.551005	0.58163
Adipose_Visceral_Omentum	SRD5A3	4	56200000	56200000	rs6554323	2.6	rs11932595	6.89	-0.540056	0.58916
Adipose_Visceral_Omentum	RP11-177B4.1	4	53600000	53600000	rs4864727	2.5	rs17051666	-4.11	0.535	0.59265
Adipose_Visceral_Omentum	FAM149A	4	187000000	187000000	rs9993749	-2.79	rs10027488	-4.99	0.530299	0.5959
Adipose_Visceral_Omentum	RP11-673E1.1	4	145000000	145000000	rs4513513	3.28	rs924234	-7.32	-0.529996	0.59611
Adipose_Visceral_Omentum	AREGB	4	75500000	75500000	rs1452296	-2.48	rs3104120	5.61	0.518867	0.60385
Adipose_Visceral_Omentum	RP11-148L24.1	4	175000000	175000000	rs4695894	3.01	rs1992021	10.1	-0.512634	0.60821
Adipose_Visceral_Omentum	MFSD7	4	676000	683000	rs9328757	-2.78	rs10023472	5.48	0.506539	0.61248
Adipose_Visceral_Omentum	DANCR	4	53600000	53600000	rs4864727	2.5	rs4865399	5.11	-0.505735	0.61304
Adipose_Visceral_Omentum	IDUA	4	981000	998000	rs9328757	-2.78	rs11724804	6.81	0.503818	0.61439
Adipose_Visceral_Omentum	DAPP1	4	101000000	101000000	rs3811802	2.78	rs1365492	-5.2	0.50044	0.61677
Adipose_Visceral_Omentum	ADH6	4	100000000	100000000	rs10011147	3.03	rs9307238	4.22	0.498958	0.61781
Adipose_Visceral_Omentum	MYL5	4	668000	675000	rs9328757	-2.78	rs28470912	-5.4	-0.497541	0.61881
Adipose_Visceral_Omentum	ETFDH	4	160000000	160000000	rs11726216	2.4	rs4234922	-4.64	0.496027	0.61988
Adipose_Visceral_Omentum	RP13-1016M1.2	4	1550000	1550000	rs2854918	3.1	rs6833307	-5.11	0.494223	0.62115
Adipose_Visceral_Omentum	LRIT3	4	111000000	111000000	rs2107047	2.93	rs4422417	-4.39	0.465	0.64193
Adipose_Visceral_Omentum	GUF1	4	44700000	44700000	rs716890	-2.62	rs1491313	8.5	0.461172	0.64468
Adipose_Visceral_Omentum	RP11-33B1.1	4	120000000	120000000	rs17005547	-3.37	rs2389803	-11.65	-0.458238	0.64678
Adipose_Visceral_Omentum	TMEM165	4	56300000	56300000	rs6554323	2.6	rs2048564	-3.91	0.452788	0.6507
Adipose_Visceral_Omentum	BDH2	4	104000000	104000000	rs13124966	-2.12	rs6830624	10.92	-0.452759	0.65072
Adipose_Visceral_Omentum	LINC00504	4	14500000	14900000	rs16890604	-2.44	rs6832038	-3.8	-0.445914	0.65566
Adipose_Visceral_Omentum	RP11-696F12.1	4	188000000	188000000	rs11723730	-2.9	rs6852907	-6.26	-0.438836	0.66078
Adipose_Visceral_Omentum	RP11-18H21.1	4	153000000	153000000	rs17027759	3.16	rs890178	7.16	0.437974	0.6614
Adipose_Visceral_Omentum	RNF150	4	142000000	142000000	rs4956405	2.93	rs1863307	-6.52	-0.437708	0.6616
Adipose_Visceral_Omentum	CTBP1	4	1210000	1240000	rs2854918	3.1	rs2199956	4.34	0.436805	0.66225
Adipose_Visceral_Omentum	RP11-673E1.3	4	145000000	145000000	rs4513513	3.28	rs9997931	5.63	0.430363	0.66693
Adipose_Visceral_Omentum	DDX60L	4	169000000	169000000	rs4692926	3.47	rs10440507	-4.36	0.420909	0.67382
Adipose_Visceral_Omentum	USP53	4	120000000	120000000	rs2714961	2.78	rs6534127	6.75	-0.415298	0.67792
Adipose_Visceral_Omentum	OCIAD1	4	48800000	48900000	rs11723080	2.42	rs7697851	-5.28	-0.393076	0.69426
Adipose_Visceral_Omentum	PGM2	4	37800000	37900000	rs2928311	-3.53	rs12509391	7.91	-0.389983	0.69655
Adipose_Visceral_Omentum	PAPSS1	4	109000000	109000000	rs7440243	-2.53	rs2522420	5.52	-0.388872	0.69737
Adipose_Visceral_Omentum	LINC01060	4	189000000	190000000	rs314075	2.62	rs382829	12.52	0.388778	0.69744
Adipose_Visceral_Omentum	CLGN	4	141000000	141000000	rs6813507	3.5	rs10857384	-4.22	0.381705	0.70268
Adipose_Visceral_Omentum	CTBP1-AS2	4	1240000	1280000	rs2854918	3.1	rs11727297	-7.51	0.378977	0.7047
Adipose_Visceral_Omentum	AC226119.4	4	3920000	3930000	rs1203111	3.13	rs6422714	6.66	-0.374742	0.70785
Adipose_Visceral_Omentum	RP11-384K6.6	4	120000000	120000000	rs6858546	2.06	rs7689541	-8.26	-0.369379	0.71185
Adipose_Visceral_Omentum	AGA	4	178000000	178000000	rs6821871	-2.56	rs4690522	-11.41	0.361136	0.718
Adipose_Visceral_Omentum	PPP3CA	4	102000000	102000000	rs10027689	-2.51	rs2850963	-3.95	0.338364	0.73509
Adipose_Visceral_Omentum	CNOT6L	4	78600000	78700000	rs10003658	4.1	rs10222901	-4.55	0.335906	0.73694
Adipose_Visceral_Omentum	RP11-571L19.8	4	100000000	100000000	rs10011147	3.03	rs28730646	9.91	0.331407	0.74034
Adipose_Visceral_Omentum	ALPK1	4	113000000	113000000	rs17044925	2.75	rs6533616	-4.92	-0.329354	0.74189
Adipose_Visceral_Omentum	NAP1L5	4	89600000	89600000	rs10006830	2.48	rs2604209	4.64	0.325054	0.74514
Adipose_Visceral_Omentum	PPP2R2C	4	6320000	6570000	rs4432749	3	rs4689465	-4.7	-0.322215	0.74729
Adipose_Visceral_Omentum	U3	4	160000000	160000000	rs11726216	2.4	rs8396	6.42	-0.316627	0.75153
Adipose_Visceral_Omentum	RP11-617D20.1	4	38600000	38700000	rs4399999	2.51	rs9992667	9.43	-0.310191	0.75642
Adipose_Visceral_Omentum	FNIP2	4	160000000	160000000	rs11726216	2.4	rs6828666	3.51	-0.286124	0.77478
Adipose_Visceral_Omentum	C4orf32	4	113000000	113000000	rs2882661	2.67	rs4834222	-5.69	-0.284268	0.7762
Adipose_Visceral_Omentum	KLHL5	4	39000000	39100000	rs2066789	-2.43	rs3796510	4.46	0.27496	0.78335
Adipose_Visceral_Omentum	RP11-1191J2.5	4	655000	656000	rs9328757	-2.78	rs7436737	4.79	0.273	0.78485
Adipose_Visceral_Omentum	LRRC37A15P	4	104000000	104000000	rs448195	-1.98	rs223490	-7.01	-0.271188	0.78625
Adipose_Visceral_Omentum	RP11-138B4.1	4	188000000	188000000	rs11723730	-2.9	rs998344	4.89	0.270668	0.78665
Adipose_Visceral_Omentum	ETNPPL	4	110000000	110000000	rs1425353	-2.69	rs9631731	9.4	-0.27	0.78716
Adipose_Visceral_Omentum	NSUN7	4	40800000	40800000	rs9684412	-2.54	rs2437323	5.01	-0.266932	0.78952
Adipose_Visceral_Omentum	HOPX	4	57500000	57500000	rs7663355	2.98	rs6817875	4.68	0.264857	0.79112
Adipose_Visceral_Omentum	NIPAL1	4	47900000	48000000	rs4695338	-3.21	rs321630	6.68	0.264829	0.79114
Adipose_Visceral_Omentum	NUDT6	4	124000000	124000000	rs35914000	3.5	rs308441	-3.21	0.263001	0.79255
Adipose_Visceral_Omentum	CDC42P4	4	110000000	110000000	rs2107047	2.93	rs6812289	3.19	0.262924	0.79261
Adipose_Visceral_Omentum	RGS12	4	3310000	3440000	rs4968	3.29	rs12641989	3.68	0.254168	0.79937
Adipose_Visceral_Omentum	RP11-539L10.3	4	6670000	6670000	rs4432749	3	rs2285864	-8.69	0.237946	0.81192
Adipose_Visceral_Omentum	RP11-372K14.2	4	152000000	152000000	rs1129998	2.43	rs12508270	-3.23	-0.233319	0.81551
Adipose_Visceral_Omentum	RNF4	4	2460000	2600000	rs762856	-2.67	rs1203860	4.38	0.232691	0.816
Adipose_Visceral_Omentum	RP11-789C1.2	4	171000000	171000000	rs7658788	-1.99	rs2141479	6.33	-0.222664	0.8238
Adipose_Visceral_Omentum	RPS3A	4	152000000	152000000	rs1129998	2.43	rs3736502	-3.87	-0.211685	0.83235
Adipose_Visceral_Omentum	CISD2	4	104000000	104000000	rs12502761	1.85	rs223467	-4.55	-0.201554	0.84027
Adipose_Visceral_Omentum	RP11-1191J2.2	4	647000	649000	rs9328757	-2.78	rs7436737	-7.16	-0.19814	0.84294
Adipose_Visceral_Omentum	KLKB1	4	187000000	187000000	rs9993749	-2.79	rs4253239	6.99	0.196876	0.84392
Adipose_Visceral_Omentum	GRPEL1	4	7060000	7070000	rs4432749	3	rs4689064	5.59	0.176256	0.86009
Adipose_Visceral_Omentum	MAML3	4	141000000	141000000	rs6813507	3.5	rs1398186	-3.53	0.174947	0.86112
Adipose_Visceral_Omentum	METAP1	4	99900000	100000000	rs10011147	3.03	rs2000864	4.35	-0.167763	0.86677
Adipose_Visceral_Omentum	QDPR	4	17500000	17500000	rs2302210	3.24	rs7661303	-5.35	0.165241	0.86875
Adipose_Visceral_Omentum	GNPDA2	4	44700000	44700000	rs4695004	-2.4	rs1866511	-6.61	-0.16437	0.86944
Adipose_Visceral_Omentum	RP11-173M11.2	4	187000000	187000000	rs9993749	-2.79	rs13105400	4.34	-0.158305	0.87422
Adipose_Visceral_Omentum	POLR2B	4	57800000	57900000	rs7663355	2.98	rs17086879	-3.3	-0.152279	0.87897
Adipose_Visceral_Omentum	PRSS12	4	119000000	119000000	rs6534079	2.45	rs7674055	-4.47	-0.15034	0.8805
Adipose_Visceral_Omentum	TRAM1L1	4	118000000	118000000	rs11562932	2.07	rs2577871	-3.65	0.148844	0.88168
Adipose_Visceral_Omentum	TRIM2	4	154000000	154000000	rs7683638	-2.56	rs11099878	-7.9	-0.147311	0.88289
Adipose_Visceral_Omentum	MAN2B2	4	6580000	6630000	rs4432749	3	rs7659958	-9.26	0.145728	0.88414
Adipose_Visceral_Omentum	UFSP2	4	186000000	186000000	rs10866272	-2.75	rs12500107	-13.03	-0.140114	0.88857
Adipose_Visceral_Omentum	PRDM8	4	81100000	81100000	rs17004853	-3.06	rs3755912	5	-0.135365	0.89232
Adipose_Visceral_Omentum	ARFIP1	4	154000000	154000000	rs7683638	-2.56	rs4490441	-10.18	-0.13035	0.89629
Adipose_Visceral_Omentum	ANAPC4	4	25400000	25400000	rs9992129	2.87	rs10027814	8.51	0.126198	0.89957
Adipose_Visceral_Omentum	DGKQ	4	953000	981000	rs9328757	-2.78	rs4690220	10.96	0.126175	0.89959
Adipose_Visceral_Omentum	LPHN3	4	62100000	62900000	rs11729528	-2.39	rs13105986	-4.39	-0.125439	0.90018
Adipose_Visceral_Omentum	RP11-177C12.1	4	37900000	37900000	rs2928311	-3.53	rs12509391	7.14	0.12322	0.90193
Adipose_Visceral_Omentum	SRD5A3-AS1	4	56200000	56300000	rs6554323	2.6	rs13120134	5.05	-0.113831	0.90937
Adipose_Visceral_Omentum	ANXA5	4	123000000	123000000	rs10021288	4.36	rs6857886	-7.5	0.097926	0.92199
Adipose_Visceral_Omentum	ADH1C	4	100000000	100000000	rs3811802	2.78	rs1789898	-6.02	-0.096604	0.92304
Adipose_Visceral_Omentum	NDNF	4	122000000	122000000	rs11943025	-2.36	rs6823534	-10.41	0.095538	0.92389
Adipose_Visceral_Omentum	HSD17B11	4	88300000	88300000	rs17012512	-4.03	rs10006766	4.93	0.089598	0.92861
Adipose_Visceral_Omentum	PPID	4	160000000	160000000	rs11726216	2.4	rs8396	-5.29	0.087971	0.9299
Adipose_Visceral_Omentum	NOA1	4	57800000	57800000	rs7663355	2.98	rs1718837	-5.86	-0.085085	0.93219
Adipose_Visceral_Omentum	AP001816.1	4	102000000	102000000	rs10027689	-2.51	rs2850329	-7.64	-0.082759	0.93404
Adipose_Visceral_Omentum	ADH1B	4	100000000	100000000	rs3811802	2.78	rs7664780	-5.42	-0.081769	0.93483
Adipose_Visceral_Omentum	PET112	4	153000000	153000000	rs6535831	2.54	rs1473305	-5.87	0.079123	0.93694
Adipose_Visceral_Omentum	UGT2B4	4	70300000	70400000	rs10022954	2.2	rs941389	-9.78	-0.07738	0.93832
Adipose_Visceral_Omentum	FAM47E	4	77100000	77200000	rs7696758	2.63	rs6849069	7.65	-0.075245	0.94002
Adipose_Visceral_Omentum	NEK1	4	170000000	171000000	rs6850430	-1.99	rs10520157	6.63	0.072594	0.94213
Adipose_Visceral_Omentum	RPL9	4	39500000	39500000	rs2066789	-2.43	rs2249563	14.43	0.063396	0.94945
Adipose_Visceral_Omentum	RP11-293A21.1	4	26900000	26900000	rs13150500	-3.04	rs4505809	10.3	-0.058107	0.95366
Adipose_Visceral_Omentum	TMEM175	4	926000	952000	rs9328757	-2.78	rs6964	-3.91	-0.056713	0.95477
Adipose_Visceral_Omentum	C4orf21	4	113000000	114000000	rs313983	-3.31	rs9991830	8.49	0.047875	0.96182
Adipose_Visceral_Omentum	BBS12	4	124000000	124000000	rs35914000	3.5	rs1960669	3.42	-0.047338	0.96224
Adipose_Visceral_Omentum	AADAT	4	171000000	171000000	rs6850430	-1.99	rs6822866	-6.85	0.042827	0.96584
Adipose_Visceral_Omentum	AC016773.1	4	1740000	1740000	rs2854918	3.1	rs2854915	-6.9	0.03943	0.96855
Adipose_Visceral_Omentum	METTL14	4	120000000	120000000	rs6858546	2.06	rs17323034	-6.35	-0.035203	0.97192
Adipose_Visceral_Omentum	RP11-20I20.4	4	1160000	1160000	rs9328757	-2.78	rs17164380	-4.78	-0.034767	0.97227
Adipose_Visceral_Omentum	ANTXR2	4	80800000	81000000	rs17004853	-3.06	rs28830602	4.31	0.034183	0.97273
Adipose_Visceral_Omentum	USP38	4	144000000	144000000	rs17017662	2.61	rs11100780	-3.66	-0.029013	0.97685
Adipose_Visceral_Omentum	RP11-218F10.3	4	164000000	164000000	rs7687757	-2.47	rs2276979	9.34	0.024704	0.98029
Adipose_Visceral_Omentum	LRPAP1	4	3510000	3530000	rs1203111	3.13	rs13146709	-6.03	-0.023187	0.9815
Adipose_Visceral_Omentum	ANXA3	4	79500000	79500000	rs17003489	-2.51	rs7691521	-6.98	-0.016904	0.98651
Adipose_Visceral_Omentum	RP11-738E22.3	4	57800000	57800000	rs7663355	2.98	rs13146090	-6.27	0.00781	0.99377
Adipose_Visceral_Omentum	ZNF732	4	264000	299000	rs3822028	2.24	rs7661412	6.77	0.000934	0.99926
Adipose_Visceral_Omentum	ERAP2	5	96200000	96300000	rs9127	4.78	rs7716222	14.79	4.6854	2.79e-06
Adipose_Visceral_Omentum	RGS14	5	177000000	177000000	rs12654812	4.95	rs12654812	-5.31	-4.5971	4.28e-06
Adipose_Visceral_Omentum	ADAM19	5	157000000	157000000	rs13357051	3.62	rs1422795	5.59	-3.2878	0.00101
Adipose_Visceral_Omentum	TSLP	5	110000000	110000000	rs1593864	-3.2	rs3806933	-9.56	-2.9058	0.00366
Adipose_Visceral_Omentum	ZBED3	5	76400000	76400000	rs10942810	2.65	rs13154434	4.68	2.8597	0.00424
Adipose_Visceral_Omentum	WDR36	5	110000000	110000000	rs1593864	-3.2	rs7729832	6.2	2.6472	0.00812
Adipose_Visceral_Omentum	GTF2H2	5	70300000	70400000	rs13168712	-2.55	rs6453406	8.35	-2.5835	0.00978
Adipose_Visceral_Omentum	RP11-195E2.4	5	70300000	70300000	rs13168712	-2.55	rs6453406	10.21	-2.5729	0.0101
Adipose_Visceral_Omentum	MRPL36	5	1800000	1800000	rs11953809	3.73	rs17535721	7.54	-2.4344	0.0149
Adipose_Visceral_Omentum	NSUN2	5	6600000	6630000	rs274681	-2.75	rs2303711	10.42	-2.3811	0.0173
Adipose_Visceral_Omentum	AC034220.3	5	132000000	132000000	rs273909	-3.06	rs274559	-8.31	2.2798	0.0226
Adipose_Visceral_Omentum	RP11-195E2.1	5	70400000	70400000	rs13168712	-2.55	rs6453406	9.52	-2.2345	0.0255
Adipose_Visceral_Omentum	GUSBP9	5	70400000	70600000	rs17358216	2.7	rs13168712	-7.47	2.1943	0.0282
Adipose_Visceral_Omentum	LMAN2	5	177000000	177000000	rs12654812	4.95	rs4131289	2.95	2.1932	0.0283
Adipose_Visceral_Omentum	SLC12A2	5	127000000	128000000	rs17685437	2.59	rs9327455	3.89	-2.075	0.038
Adipose_Visceral_Omentum	TMEM232	5	110000000	110000000	rs6594499	3.1	rs244929	6.37	-2.0612	0.0393
Adipose_Visceral_Omentum	CTD-2227C6.2	5	82300000	82300000	rs6885068	3.39	rs255561	8.43	-2.045	0.0409
Adipose_Visceral_Omentum	C5orf28	5	43400000	43500000	rs2603656	-3.79	rs12514198	3.37	-2.0172	0.0437
Adipose_Visceral_Omentum	RP11-508M8.1	5	124000000	124000000	rs4240386	3.59	rs9327346	-3.85	1.9701	0.0488
Adipose_Visceral_Omentum	CTC-228N24.3	5	127000000	127000000	rs17685437	2.59	rs3749748	-9.89	-1.8981	0.0577
Adipose_Visceral_Omentum	SSBP2	5	80700000	81000000	rs2200425	3.2	rs3805726	-4.49	-1.8464	0.0648
Adipose_Visceral_Omentum	SPATA9	5	95000000	95000000	rs6879646	-3.17	rs412026	-3.82	-1.8112	0.0701
Adipose_Visceral_Omentum	OXCT1	5	41700000	41900000	rs2925731	-2.31	rs4866836	3.82	1.7942	0.0728
Adipose_Visceral_Omentum	CTD-2201I18.1	5	79300000	79400000	rs12521286	-2.87	rs10474594	-4.74	-1.7835	0.0745
Adipose_Visceral_Omentum	C5orf63	5	126000000	126000000	rs151792	2.24	rs11949302	-6.48	-1.78	0.0751
Adipose_Visceral_Omentum	ITGA1	5	52100000	52300000	rs25782	3.47	rs10512992	-4.31	1.7413	0.0816
Adipose_Visceral_Omentum	HAVCR1	5	156000000	156000000	rs13357051	3.62	rs3087616	-6.26	-1.7383	0.0822
Adipose_Visceral_Omentum	PRDM6	5	122000000	123000000	rs6894200	2.6	rs10050385	5.25	-1.7219	0.0851
Adipose_Visceral_Omentum	LPCAT1	5	1460000	1520000	rs11953809	3.73	rs9312877	4.79	1.72	0.0854
Adipose_Visceral_Omentum	CTB-114C7.3	5	170000000	170000000	rs12656162	2.4	rs12516022	-4.19	1.718	0.0858
Adipose_Visceral_Omentum	ATOX1	5	151000000	151000000	rs4635924	-3.23	rs7341167	-4.82	1.6894	0.0911
Adipose_Visceral_Omentum	CTC-428G20.3	5	115000000	115000000	rs269528	3.5	rs265437	-5.32	1.6822	0.0925
Adipose_Visceral_Omentum	CTB-109A12.1	5	157000000	157000000	rs13357051	3.62	rs10054755	5.94	-1.6693	0.0951
Adipose_Visceral_Omentum	EIF3KP1	5	102000000	102000000	rs674726	-2.4	rs5855	6.52	-1.6424	0.101
Adipose_Visceral_Omentum	GPRIN1	5	176000000	176000000	rs13167812	-2.35	rs4868660	4.48	1.6112	0.107
Adipose_Visceral_Omentum	SPINK5	5	147000000	148000000	rs17717956	-2.73	rs4472254	10.7	-1.6069	0.108
Adipose_Visceral_Omentum	CTC-203F4.2	5	135000000	135000000	rs919233	-2.27	rs2652072	-6.73	1.598	0.11
Adipose_Visceral_Omentum	SERF1A	5	70200000	70200000	rs13168712	-2.55	rs4976210	11.31	-1.5547	0.12
Adipose_Visceral_Omentum	CTC-338M12.1	5	181000000	181000000	rs2770996	2.31	rs254453	6.68	1.5444	0.122
Adipose_Visceral_Omentum	PPWD1	5	64900000	64900000	rs967459	-2.78	rs33395	7.26	1.5407	0.123
Adipose_Visceral_Omentum	SDHAP3	5	1570000	1590000	rs11953809	3.73	rs4415117	-8.23	-1.5418	0.123
Adipose_Visceral_Omentum	CTC-484P3.1	5	94200000	94200000	rs451038	-4.36	rs9791082	5.02	1.523	0.128
Adipose_Visceral_Omentum	PCDHB9	5	141000000	141000000	rs4912610	-2.25	rs2740584	-4.59	-1.5027	0.133
Adipose_Visceral_Omentum	TRIM52-AS1	5	181000000	181000000	rs2770996	2.31	rs1279912	-12.6	-1.5003	0.134
Adipose_Visceral_Omentum	KDM3B	5	138000000	138000000	rs17599026	-2.82	rs4835682	-4.39	-1.4847	0.138
Adipose_Visceral_Omentum	DNAJC18	5	139000000	139000000	rs3822742	2.44	rs11242465	7.63	1.4762	0.14
Adipose_Visceral_Omentum	CTD-2366F13.1	5	52400000	52400000	rs25782	3.47	rs10940291	8.17	1.4655	0.143
Adipose_Visceral_Omentum	AC106786.1	5	122000000	122000000	rs6894200	2.61	rs10050385	6.09	-1.4531	0.146
Adipose_Visceral_Omentum	THBS4	5	79300000	79400000	rs12521286	-2.87	rs4576130	6.02	-1.4514	0.147
Adipose_Visceral_Omentum	PGGT1B	5	115000000	115000000	rs269528	3.5	rs9326953	-5.56	1.4506	0.147
Adipose_Visceral_Omentum	GALNT10	5	154000000	154000000	rs1117562	2.69	rs574750	7.72	1.4217	0.155
Adipose_Visceral_Omentum	SRA1	5	140000000	140000000	rs246002	-1.94	rs250424	-4.99	1.4091	0.159
Adipose_Visceral_Omentum	YTHDC2	5	113000000	113000000	rs992500	2.49	rs6594732	6.94	-1.4067	0.16
Adipose_Visceral_Omentum	SGTB	5	65000000	65000000	rs2248213	2.51	rs6449780	-3.81	1.3752	0.169
Adipose_Visceral_Omentum	PDLIM4	5	132000000	132000000	rs273909	-3.06	rs10463891	4.65	-1.3662	0.172
Adipose_Visceral_Omentum	GUSBP1	5	21300000	21600000	rs1907629	2.9	rs6884724	5.8	1.3349	0.182
Adipose_Visceral_Omentum	CTB-47B11.3	5	157000000	157000000	rs13357051	3.62	rs10054755	5.33	-1.3315	0.183
Adipose_Visceral_Omentum	MOCS2	5	52400000	52400000	rs25782	3.47	rs10041086	-3.87	1.3296	0.184
Adipose_Visceral_Omentum	RP11-823P9.3	5	21500000	21500000	rs1873609	2.8	rs10064994	3.7	1.3194	0.187
Adipose_Visceral_Omentum	FAM173B	5	10200000	10200000	rs6871121	-3.37	rs6867995	4.59	-1.3149	0.189
Adipose_Visceral_Omentum	RP11-889L3.1	5	177000000	177000000	rs2973737	-3.04	rs4380683	4	1.3109	0.19
Adipose_Visceral_Omentum	RAPGEF6	5	131000000	131000000	rs6875363	-2.68	rs4705893	5.14	-1.2723	0.203
Adipose_Visceral_Omentum	RN7SL689P	5	122000000	122000000	rs6894200	2.63	rs404442	-5.01	-1.2737	0.203
Adipose_Visceral_Omentum	CEP72	5	612000	667000	rs3810859	2.31	rs12516318	-4.06	-1.2699	0.204
Adipose_Visceral_Omentum	MROH2B	5	41000000	41100000	rs17239241	2.65	rs1061429	5.93	1.2679	0.205
Adipose_Visceral_Omentum	RP11-259O2.1	5	1930000	1960000	rs11953809	3.73	rs2129469	-5.21	-1.259	0.208
Adipose_Visceral_Omentum	MFAP3	5	153000000	154000000	rs1117562	2.69	rs11748836	-7.72	1.255	0.209
Adipose_Visceral_Omentum	CTD-2310F14.1	5	56200000	56200000	rs16886113	-2.98	rs2662021	-4.89	-1.2576	0.209
Adipose_Visceral_Omentum	TRIM7	5	181000000	181000000	rs2770996	2.31	rs254463	7.81	1.2539	0.21
Adipose_Visceral_Omentum	CTD-2589H19.4	5	768000	769000	rs35329108	3.14	rs6555205	3.67	-1.2487	0.212
Adipose_Visceral_Omentum	CTB-36H16.2	5	122000000	122000000	rs3811876	3.13	rs4836353	-5.84	1.2391	0.215
Adipose_Visceral_Omentum	ARL15	5	53200000	53600000	rs6882064	3.22	rs675674	-4.21	1.2286	0.219
Adipose_Visceral_Omentum	CAMLG	5	134000000	134000000	rs6596189	2.15	rs11948613	8.35	1.2089	0.227
Adipose_Visceral_Omentum	F2R	5	76000000	76000000	rs10942810	2.65	rs250744	-7.91	1.2002	0.23
Adipose_Visceral_Omentum	NSA2	5	74100000	74100000	rs9790882	-2.66	rs6873998	13.41	1.1987	0.231
Adipose_Visceral_Omentum	OCLN	5	68800000	68900000	rs34962033	-2.82	rs2583707	5.77	1.1936	0.233
Adipose_Visceral_Omentum	C5orf17	5	24000000	24200000	rs16893369	-1.97	rs4290981	6.5	-1.1848	0.236
Adipose_Visceral_Omentum	AC010423.1	5	103000000	103000000	rs674726	-2.4	rs404102	-5.33	-1.168	0.243
Adipose_Visceral_Omentum	RNF130	5	179000000	179000000	rs1105369	-2.62	rs4130025	-5.91	1.1558	0.248
Adipose_Visceral_Omentum	CTD-2589H19.6	5	676000	677000	rs11951225	-3.06	rs12516318	-4.98	-1.1537	0.249
Adipose_Visceral_Omentum	PCDH1	5	141000000	141000000	rs10515513	2.94	rs17097654	-4.26	-1.1486	0.251
Adipose_Visceral_Omentum	IRGM	5	150000000	150000000	rs4958877	3.31	rs11741861	6.59	1.1457	0.252
Adipose_Visceral_Omentum	PCDHB2	5	140000000	140000000	rs246002	-1.94	rs7701616	-5.53	1.1352	0.256
Adipose_Visceral_Omentum	AC026740.1	5	668000	669000	rs11951225	-3.06	rs12517345	-5.44	-1.1364	0.256
Adipose_Visceral_Omentum	PCDHA4	5	140000000	140000000	rs246002	-1.94	rs1030164	5.37	-1.1254	0.26
Adipose_Visceral_Omentum	RP11-43F13.3	5	987000	997000	rs35329108	3.14	rs6882848	4.81	-1.1216	0.262
Adipose_Visceral_Omentum	CTB-113P19.4	5	151000000	151000000	rs4635924	-3.23	rs2304052	6.95	1.1087	0.268
Adipose_Visceral_Omentum	RIOK2	5	96500000	96500000	rs9127	4.78	rs27037	3.43	1.1053	0.269
Adipose_Visceral_Omentum	PARP8	5	50000000	50100000	rs7705385	2.49	rs16886818	4.9	-1.1053	0.269
Adipose_Visceral_Omentum	DMGDH	5	78300000	78500000	rs13172853	2.24	rs671960	-5.15	1.1014	0.271
Adipose_Visceral_Omentum	MSH3	5	80000000	80200000	rs2431222	-2.37	rs6151816	8.17	-1.0838	0.278
Adipose_Visceral_Omentum	GUSBP3	5	68800000	69000000	rs34962033	-2.82	rs4478268	-4.42	-1.0844	0.278
Adipose_Visceral_Omentum	CTD-2083E4.5	5	289000	290000	rs9800013	2.22	rs10056628	-4.49	1.0711	0.284
Adipose_Visceral_Omentum	COMMD10	5	115000000	116000000	rs17138853	2.55	rs10519454	4.74	1.0649	0.287
Adipose_Visceral_Omentum	PCDHB16	5	141000000	141000000	rs4912610	-2.25	rs1528587	-9.95	-1.0652	0.287
Adipose_Visceral_Omentum	PCDHB12	5	141000000	141000000	rs4912610	-2.25	rs246688	-6.92	1.0626	0.288
Adipose_Visceral_Omentum	PCDHA3	5	140000000	140000000	rs246002	-1.94	rs1030164	4.8	-1.0459	0.296
Adipose_Visceral_Omentum	PCDHA7	5	140000000	140000000	rs246002	-1.94	rs1030163	5.66	-1.0232	0.306
Adipose_Visceral_Omentum	DCP2	5	112000000	112000000	rs7705340	3.97	rs4075350	-6.59	1.0163	0.309
Adipose_Visceral_Omentum	DNAH5	5	13700000	13900000	rs10036220	-2.87	rs2582689	6.22	1.0129	0.311
Adipose_Visceral_Omentum	FBN2	5	128000000	128000000	rs1422802	-2.73	rs1363469	9.42	-1.0093	0.313
Adipose_Visceral_Omentum	PCDHA10	5	140000000	140000000	rs246002	-1.94	rs17208327	-7.43	-1.0073	0.314
Adipose_Visceral_Omentum	MXD3	5	177000000	177000000	rs12654812	4.95	rs11949767	7.8	-1.0029	0.316
Adipose_Visceral_Omentum	IK	5	140000000	140000000	rs246002	-1.94	rs2530235	5.52	-0.9997	0.317
Adipose_Visceral_Omentum	CTB-43E15.4	5	173000000	173000000	rs1469068	-2.77	rs4867709	3.75	0.9957	0.319
Adipose_Visceral_Omentum	SLC22A5	5	132000000	132000000	rs273909	-3.06	rs17132288	-5.42	-0.9915	0.321
Adipose_Visceral_Omentum	PCDHB8	5	141000000	141000000	rs4912610	-2.25	rs1528587	9.34	0.9902	0.322
Adipose_Visceral_Omentum	CARD6	5	40800000	40900000	rs17239241	2.65	rs4957361	4.38	-0.9839	0.325
Adipose_Visceral_Omentum	AC063976.7	5	132000000	132000000	rs273909	-3.06	rs17674015	-3.85	-0.9843	0.325
Adipose_Visceral_Omentum	DIAPH1	5	141000000	141000000	rs4912622	-2.38	rs12653033	4.77	0.976	0.329
Adipose_Visceral_Omentum	NDUFS4	5	52900000	53000000	rs25782	3.47	rs11745611	5.05	-0.9739	0.33
Adipose_Visceral_Omentum	DOK3	5	177000000	177000000	rs12654812	4.95	rs3805550	6.03	0.9702	0.332
Adipose_Visceral_Omentum	ERAP1	5	96100000	96100000	rs9127	4.78	rs27043	9.95	-0.9595	0.337
Adipose_Visceral_Omentum	RP11-43F13.1	5	1600000	1630000	rs11953809	3.73	rs7734561	-9.89	-0.9583	0.338
Adipose_Visceral_Omentum	RUFY1	5	179000000	179000000	rs10074081	2.89	rs4701140	-6.4	-0.9539	0.34
Adipose_Visceral_Omentum	CKMT2	5	80500000	80600000	rs7717804	-2.66	rs6890433	4.37	-0.9491	0.343
Adipose_Visceral_Omentum	BHMT2	5	78400000	78400000	rs340085	2.45	rs642934	-7.02	0.9388	0.348
Adipose_Visceral_Omentum	CTD-2203K17.1	5	33400000	33400000	rs966855	-2.55	rs3756663	-11.66	-0.9306	0.352
Adipose_Visceral_Omentum	CTD-2248H3.1	5	80500000	80500000	rs7717804	-2.66	rs11950033	9.11	0.9174	0.359
Adipose_Visceral_Omentum	CKMT2-AS1	5	80500000	80600000	rs7717804	-2.66	rs11745275	-11.07	0.9036	0.366
Adipose_Visceral_Omentum	RELL2	5	141000000	141000000	rs11749731	-2.41	rs14251	-4.35	-0.8739	0.382
Adipose_Visceral_Omentum	TSPAN17	5	176000000	176000000	rs13167812	-2.35	rs13182989	4.42	-0.8706	0.384
Adipose_Visceral_Omentum	CTD-2012J19.3	5	1590000	1610000	rs11953809	3.73	rs7734561	6.73	-0.8643	0.387
Adipose_Visceral_Omentum	CCDC125	5	68600000	68600000	rs34962033	-2.82	rs4266362	-5.76	-0.8638	0.388
Adipose_Visceral_Omentum	CTC-365E16.1	5	71700000	71700000	rs12655013	-2.59	rs6453517	3.78	-0.8637	0.388
Adipose_Visceral_Omentum	PCDHB10	5	141000000	141000000	rs4912610	-2.25	rs1528587	-6.08	-0.8524	0.394
Adipose_Visceral_Omentum	HMGXB3	5	149000000	149000000	rs2228440	2.65	rs216132	-4.15	0.85	0.395
Adipose_Visceral_Omentum	CMYA5	5	79000000	79100000	rs12521286	-2.87	rs2055432	-3.85	-0.8493	0.396
Adipose_Visceral_Omentum	PJA2	5	109000000	109000000	rs845734	-2.51	rs246103	4.56	-0.848	0.396
Adipose_Visceral_Omentum	CTD-2324F15.2	5	6310000	6340000	rs657865	3.45	rs4701724	-9.8	-0.8388	0.402
Adipose_Visceral_Omentum	LINC01023	5	108000000	108000000	rs17534396	1.73	rs6594334	-4.75	-0.8345	0.404
Adipose_Visceral_Omentum	RP11-423H2.1	5	177000000	177000000	rs12654812	4.95	rs4958955	9.49	0.8277	0.408
Adipose_Visceral_Omentum	SEMA5A	5	9040000	9550000	rs6871121	-3.37	rs1805950	4.55	-0.825	0.409
Adipose_Visceral_Omentum	RP11-1379J22.5	5	179000000	179000000	rs10074081	2.89	rs4797	-4.2	-0.8178	0.413
Adipose_Visceral_Omentum	DAP	5	10700000	10800000	rs1354134	-3.61	rs1531842	-7.02	-0.8122	0.417
Adipose_Visceral_Omentum	FBLL1	5	168000000	168000000	rs9885172	-3.11	rs6555817	10.65	0.8072	0.42
Adipose_Visceral_Omentum	KCNN2	5	114000000	114000000	rs992500	2.49	rs554843	-5.34	-0.8051	0.421
Adipose_Visceral_Omentum	MAST4-AS1	5	66300000	66300000	rs12522064	4.14	rs778444	-7.56	-0.7999	0.424
Adipose_Visceral_Omentum	ARSB	5	78100000	78300000	rs340085	2.45	rs1065757	4.92	-0.798	0.425
Adipose_Visceral_Omentum	CTD-2353F22.1	5	36700000	36700000	rs2468529	3.48	rs1025288	6.89	-0.7889	0.43
Adipose_Visceral_Omentum	RP11-1101H11.1	5	177000000	177000000	rs12654812	4.95	rs7445128	5.26	0.7852	0.432
Adipose_Visceral_Omentum	UTP15	5	72900000	72900000	rs17731153	3.12	rs980631	5.09	0.7767	0.437
Adipose_Visceral_Omentum	MIR4454	5	170000000	170000000	rs7708999	-2.41	rs11134652	-5.02	0.7749	0.438
Adipose_Visceral_Omentum	NLN	5	65000000	65200000	rs2248213	2.51	rs2591928	4.43	0.7514	0.452
Adipose_Visceral_Omentum	TTC37	5	94800000	94900000	rs1426098	2.67	rs17084869	6.06	0.7519	0.452
Adipose_Visceral_Omentum	RAD50	5	132000000	132000000	rs273909	-3.06	rs2070727	4.14	-0.7453	0.456
Adipose_Visceral_Omentum	ATG10	5	81300000	81600000	rs2200425	3.2	rs324914	10.77	-0.7399	0.459
Adipose_Visceral_Omentum	CTD-2245E15.3	5	1540000	1550000	rs11953809	3.73	rs4975556	-5.14	0.7399	0.459
Adipose_Visceral_Omentum	CTC-471C19.1	5	6020000	6020000	rs657865	3.45	rs4701724	-5.62	-0.7366	0.461
Adipose_Visceral_Omentum	SLC9A3	5	475000	524000	rs3810859	2.31	rs11134054	-7.8	0.7089	0.478
Adipose_Visceral_Omentum	BNIP1	5	173000000	173000000	rs10065159	3.24	rs17662639	-6.91	0.7001	0.484
Adipose_Visceral_Omentum	PCDHB4	5	141000000	141000000	rs246002	-1.94	rs3776101	3.56	-0.6956	0.487
Adipose_Visceral_Omentum	EXOC3	5	443000	470000	rs3810859	2.31	rs10072668	-6.88	-0.6851	0.493
Adipose_Visceral_Omentum	SH3PXD2B	5	172000000	172000000	rs10065159	3.24	rs2163788	5.22	-0.6804	0.496
Adipose_Visceral_Omentum	UIMC1	5	176000000	176000000	rs12654812	4.95	rs4976673	3	0.68	0.497
Adipose_Visceral_Omentum	EPB41L4A	5	111000000	112000000	rs7705340	3.97	rs448714	6.89	-0.6782	0.498
Adipose_Visceral_Omentum	CTD-2376I4.2	5	72300000	72300000	rs17731153	3.12	rs33427	4.26	-0.6737	0.5
Adipose_Visceral_Omentum	ANKDD1B	5	74900000	75000000	rs12055083	-2.64	rs888786	-5.66	0.6682	0.504
Adipose_Visceral_Omentum	NUDT12	5	103000000	103000000	rs674726	-2.4	rs10900867	8.42	0.6662	0.505
Adipose_Visceral_Omentum	FAM196B	5	169000000	169000000	rs12656162	2.4	rs11742527	5.85	0.6673	0.505
Adipose_Visceral_Omentum	ZDHHC11	5	710000	851000	rs35329108	3.14	rs2672737	3.44	-0.6619	0.508
Adipose_Visceral_Omentum	PCDHB18	5	141000000	141000000	rs4912610	-2.25	rs998794	-5.94	0.6604	0.509
Adipose_Visceral_Omentum	CENPK	5	64800000	64900000	rs967459	-2.78	rs43214	-5.08	-0.6462	0.518
Adipose_Visceral_Omentum	RP11-848G14.5	5	68900000	68900000	rs34962033	-2.82	rs12187268	-3.21	-0.6463	0.518
Adipose_Visceral_Omentum	TMEM161B-AS1	5	87600000	87700000	rs16903284	-2.57	rs780401	7.67	-0.6281	0.53
Adipose_Visceral_Omentum	NNT	5	43600000	43700000	rs6894506	2.07	rs6893250	4.43	0.6262	0.531
Adipose_Visceral_Omentum	PCDHGB6	5	141000000	141000000	rs2974704	2.29	rs28461214	-3.59	-0.6264	0.531
Adipose_Visceral_Omentum	AMACR	5	34000000	34000000	rs966855	-2.55	rs10941112	-10.14	-0.6214	0.534
Adipose_Visceral_Omentum	2021-03-06	5	10400000	10400000	rs6871121	-3.37	rs2967944	-5.02	-0.6208	0.535
Adipose_Visceral_Omentum	GNB2L1	5	181000000	181000000	rs2770996	2.31	rs12523653	-3.05	-0.6186	0.536
Adipose_Visceral_Omentum	ANKRD34B	5	79900000	79900000	rs13167730	-2.48	rs2560424	-5.5	-0.6143	0.539
Adipose_Visceral_Omentum	F2RL1	5	76100000	76100000	rs10942810	2.65	rs2242993	-6.68	-0.6088	0.543
Adipose_Visceral_Omentum	CTD-3179P9.1	5	117000000	118000000	rs12233985	3.08	rs7727315	6.32	-0.5999	0.549
Adipose_Visceral_Omentum	PCDHB6	5	141000000	141000000	rs246002	-1.94	rs12521934	-3.72	-0.5963	0.551
Adipose_Visceral_Omentum	ZNF454	5	178000000	178000000	rs10074081	2.89	rs10060764	7.09	-0.5891	0.556
Adipose_Visceral_Omentum	CTD-2376I4.1	5	72200000	72300000	rs17731153	3.12	rs155430	3.68	-0.5882	0.556
Adipose_Visceral_Omentum	PCDHGA6	5	141000000	141000000	rs2974704	2.29	rs6883770	-6.37	0.5859	0.558
Adipose_Visceral_Omentum	PCDHB14	5	141000000	141000000	rs4912610	-2.25	rs269554	-4.31	-0.5803	0.562
Adipose_Visceral_Omentum	CTD-2260A17.1	5	96100000	96100000	rs9127	4.78	rs34755	8.85	0.5776	0.564
Adipose_Visceral_Omentum	RP11-98J23.2	5	69200000	69300000	rs34962033	-2.82	rs1561756	-3.41	-0.5751	0.565
Adipose_Visceral_Omentum	ZNF354B	5	178000000	178000000	rs2973737	-3.04	rs1046726	4.61	0.5736	0.566
Adipose_Visceral_Omentum	ZDHHC11B	5	711000	767000	rs35329108	3.14	rs17562461	-3.62	-0.5727	0.567
Adipose_Visceral_Omentum	C5orf55	5	442000	443000	rs3810859	2.31	rs12188164	7.94	0.561	0.575
Adipose_Visceral_Omentum	SDHA	5	218000	257000	rs9800013	2.22	rs10055993	5.28	-0.5587	0.576
Adipose_Visceral_Omentum	ELOVL7	5	60000000	60100000	rs4590138	-2.84	rs7722373	4.05	0.5589	0.576
Adipose_Visceral_Omentum	RP11-1277A3.2	5	177000000	177000000	rs12654812	4.95	rs6600989	6.03	-0.553	0.58
Adipose_Visceral_Omentum	TMED9	5	177000000	177000000	rs12654812	4.95	rs424727	-5.65	0.552	0.581
Adipose_Visceral_Omentum	CTD-2007H13.3	5	98300000	98300000	rs187384	3.06	rs161747	6.29	0.5518	0.581
Adipose_Visceral_Omentum	RNF14	5	141000000	141000000	rs10515513	2.94	rs164494	6.86	-0.5489	0.583
Adipose_Visceral_Omentum	CAST	5	95900000	96100000	rs27397	4.75	rs26483	11.02	-0.5352	0.593
Adipose_Visceral_Omentum	LMBRD2	5	36100000	36200000	rs2468529	3.48	rs267758	5.24	0.5286	0.597
Adipose_Visceral_Omentum	CTNND2	5	11000000	11900000	rs2530912	2.8	rs4642366	5.81	0.5267	0.598
Adipose_Visceral_Omentum	RPS14	5	150000000	150000000	rs2228440	2.65	rs2748241	-5.24	-0.5263	0.599
Adipose_Visceral_Omentum	GABRP	5	170000000	170000000	rs12656162	2.4	rs4868028	5.07	0.5223	0.601
Adipose_Visceral_Omentum	PCDHB17	5	141000000	141000000	rs246002	-1.94	rs10044936	4.47	0.5086	0.611
Adipose_Visceral_Omentum	CDO1	5	115000000	115000000	rs269528	3.5	rs13360899	-6.3	-0.5069	0.612
Adipose_Visceral_Omentum	PCDHGA2	5	141000000	141000000	rs4912610	-2.25	rs7711960	-3.65	-0.5061	0.613
Adipose_Visceral_Omentum	RGMB	5	98100000	98100000	rs187384	3.06	rs10463717	-3.34	-0.5025	0.615
Adipose_Visceral_Omentum	RP11-1277A3.3	5	177000000	177000000	rs12654812	4.95	rs28626332	-4.58	0.4912	0.623
Adipose_Visceral_Omentum	CDC42SE2	5	131000000	131000000	rs6875363	-2.68	rs4706009	-4.42	-0.4865	0.627
Adipose_Visceral_Omentum	MTRR	5	7850000	7910000	rs326197	3.2	rs16879258	5.1	-0.4845	0.628
Adipose_Visceral_Omentum	GEMIN5	5	154000000	154000000	rs1564800	2.49	rs6882998	-3.71	0.4835	0.629
Adipose_Visceral_Omentum	CTD-2260A17.3	5	96100000	96100000	rs9127	4.78	rs27039	6.66	-0.4836	0.629
Adipose_Visceral_Omentum	TMCO6	5	140000000	140000000	rs246002	-1.94	rs5744441	6.08	-0.4815	0.63
Adipose_Visceral_Omentum	AP3B1	5	77300000	77600000	rs6864833	-2.7	rs11746090	-5	-0.4694	0.639
Adipose_Visceral_Omentum	RP11-1277A3.1	5	177000000	177000000	rs12654812	4.95	rs2133716	6.24	0.4624	0.644
Adipose_Visceral_Omentum	CTNNA1	5	138000000	138000000	rs17599026	-2.82	rs13174479	-4.1	-0.4536	0.65
Adipose_Visceral_Omentum	RP11-122C5.1	5	38700000	38700000	rs3099121	-3.44	rs357285	6.43	0.4497	0.653
Adipose_Visceral_Omentum	BTNL8	5	180000000	180000000	rs17630822	-2.41	rs4700772	-8.67	-0.4473	0.655
Adipose_Visceral_Omentum	RP11-54C4.1	5	151000000	151000000	rs4635924	-3.23	rs7715874	-6.38	-0.447	0.655
Adipose_Visceral_Omentum	PCYOX1L	5	149000000	149000000	rs10077985	2.64	rs10477415	6.15	-0.4414	0.659
Adipose_Visceral_Omentum	CENPH	5	68500000	68500000	rs34962033	-2.82	rs4077460	4.46	0.4365	0.662
Adipose_Visceral_Omentum	DROSHA	5	31400000	31500000	rs883938	2.48	rs17409624	7.19	-0.429	0.668
Adipose_Visceral_Omentum	TBC1D9B	5	179000000	179000000	rs1105369	-2.62	rs10054440	4.92	-0.4213	0.674
Adipose_Visceral_Omentum	FAT2	5	151000000	151000000	rs4635924	-3.23	rs357629	3.81	0.4091	0.682
Adipose_Visceral_Omentum	LARS	5	145000000	146000000	rs17104419	-2.46	rs2895649	10.59	0.4081	0.683
Adipose_Visceral_Omentum	CMBL	5	10300000	10300000	rs6871121	-3.37	rs11951923	4.34	0.4068	0.684
Adipose_Visceral_Omentum	TRIM23	5	64900000	64900000	rs967459	-2.78	rs2640717	3.71	-0.4062	0.685
Adipose_Visceral_Omentum	GAPDHP40	5	159000000	159000000	rs2546963	-3.27	rs4568401	-4.65	-0.3984	0.69
Adipose_Visceral_Omentum	CTD-2587M2.1	5	109000000	109000000	rs845734	-2.51	rs414724	10.56	0.3994	0.69
Adipose_Visceral_Omentum	DHFR	5	79900000	80000000	rs2431222	-2.37	rs2560424	-11.5	-0.3916	0.695
Adipose_Visceral_Omentum	SETD9	5	56200000	56200000	rs16886113	-2.98	rs185220	-9.48	-0.3914	0.696
Adipose_Visceral_Omentum	CTD-2228K2.7	5	473000	481000	rs3810859	2.31	rs11134054	-8.48	0.3847	0.7
Adipose_Visceral_Omentum	NDST1	5	150000000	150000000	rs2228440	2.65	rs11994	5.75	0.3755	0.707
Adipose_Visceral_Omentum	BHMT	5	78400000	78400000	rs340085	2.45	rs557302	-5.26	0.3707	0.711
Adipose_Visceral_Omentum	PCDHB11	5	141000000	141000000	rs4912610	-2.25	rs12654953	6.3	0.3533	0.724
Adipose_Visceral_Omentum	CTC-367J11.1	5	150000000	150000000	rs2228440	2.65	rs3846703	9.4	0.3425	0.732
Adipose_Visceral_Omentum	CCDC127	5	197000	218000	rs9800013	2.22	rs9312960	5.4	-0.3404	0.734
Adipose_Visceral_Omentum	ERCC8	5	60200000	60200000	rs4590138	-2.84	rs6449503	4.45	0.3383	0.735
Adipose_Visceral_Omentum	MAP1B	5	71400000	71500000	rs17358216	2.7	rs3828616	6.78	0.3326	0.739
Adipose_Visceral_Omentum	NR2F1-AS1	5	92700000	92900000	rs31465	-2.14	rs9314093	-3.8	-0.3305	0.741
Adipose_Visceral_Omentum	CANX	5	179000000	179000000	rs1105369	-2.62	rs10516146	5.76	0.3186	0.75
Adipose_Visceral_Omentum	NDUFAF2	5	60200000	60400000	rs4590138	-2.84	rs4647128	-5.74	-0.319	0.75
Adipose_Visceral_Omentum	GHR	5	42400000	42700000	rs11746790	-2.36	rs10051562	-3.58	0.317	0.751
Adipose_Visceral_Omentum	ITGA2	5	52300000	52400000	rs25782	3.47	rs1833558	4.02	0.3164	0.752
Adipose_Visceral_Omentum	RP11-83M16.3	5	67000000	67000000	rs1490801	-2.77	rs4976117	-5.19	-0.3136	0.754
Adipose_Visceral_Omentum	CTD-2228K2.5	5	466000	473000	rs3810859	2.31	rs2244223	-4.4	0.3112	0.756
Adipose_Visceral_Omentum	SKP1	5	133000000	134000000	rs328833	2.11	rs7704116	5.95	0.3041	0.761
Adipose_Visceral_Omentum	HIGD2A	5	176000000	176000000	rs999456	2.67	rs13167355	-6.33	-0.3003	0.764
Adipose_Visceral_Omentum	CFL1P5	5	68600000	68600000	rs34962033	-2.82	rs6877725	3.98	-0.2997	0.764
Adipose_Visceral_Omentum	ALDH7A1	5	126000000	126000000	rs1383557	-2.2	rs6892167	4.64	-0.2978	0.766
Adipose_Visceral_Omentum	FAM170A	5	119000000	119000000	rs328678	-4.06	rs3797371	5.25	-0.2896	0.772
Adipose_Visceral_Omentum	RGMB-AS1	5	98100000	98100000	rs187384	3.06	rs1911904	5.13	0.2865	0.774
Adipose_Visceral_Omentum	BTNL3	5	180000000	180000000	rs17630822	-2.41	rs4700772	11.1	0.28	0.779
Adipose_Visceral_Omentum	KIF3A	5	132000000	132000000	rs273909	-3.06	rs194395	-5.24	0.2792	0.78
Adipose_Visceral_Omentum	GM2A	5	151000000	151000000	rs4958877	3.31	rs1004736	7.44	-0.2723	0.785
Adipose_Visceral_Omentum	CTD-2012J19.1	5	1610000	1620000	rs11953809	3.73	rs7734561	9.86	-0.2723	0.785
Adipose_Visceral_Omentum	DBN1	5	177000000	177000000	rs12654812	4.95	rs466256	3.08	0.2669	0.79
Adipose_Visceral_Omentum	RP11-257I8.2	5	124000000	124000000	rs4240386	3.59	rs6872503	-4.18	0.2623	0.793
Adipose_Visceral_Omentum	CTC-251D13.1	5	151000000	151000000	rs4958877	3.31	rs7723079	3.36	-0.2611	0.794
Adipose_Visceral_Omentum	C1QTNF2	5	160000000	160000000	rs2546963	-3.27	rs1105789	4.72	-0.2585	0.796
Adipose_Visceral_Omentum	DMXL1	5	118000000	119000000	rs2678070	-3.39	rs2914908	3.58	-0.2345	0.815
Adipose_Visceral_Omentum	CTD-2256P15.4	5	10300000	10300000	rs6871121	-3.37	rs6892818	-5.26	0.2327	0.816
Adipose_Visceral_Omentum	AC034243.1	5	138000000	138000000	rs17599026	-2.82	rs9327826	12.1	0.2291	0.819
Adipose_Visceral_Omentum	SLC36A1	5	151000000	151000000	rs4958877	3.31	rs357629	-8.06	-0.2013	0.84
Adipose_Visceral_Omentum	SNHG18	5	9550000	9550000	rs6871121	-3.37	rs605126	7.08	-0.1969	0.844
Adipose_Visceral_Omentum	MRPS36	5	68500000	68500000	rs34962033	-2.82	rs35243	-3.09	0.1874	0.851
Adipose_Visceral_Omentum	RP11-826N14.4	5	176000000	176000000	rs13178845	1.97	rs7443800	-6.65	-0.1846	0.854
Adipose_Visceral_Omentum	FCHO2	5	72300000	72400000	rs17731153	3.12	rs1200485	6.11	0.1797	0.857
Adipose_Visceral_Omentum	SPDL1	5	169000000	169000000	rs295999	2.23	rs17558310	-5.82	0.1781	0.859
Adipose_Visceral_Omentum	PFDN1	5	140000000	140000000	rs13173983	-2.33	rs7715649	-7.5	0.1774	0.859
Adipose_Visceral_Omentum	AQPEP	5	115000000	115000000	rs6888963	3.18	rs9326979	-6.1	-0.1712	0.864
Adipose_Visceral_Omentum	FCHSD1	5	141000000	141000000	rs11749731	-2.41	rs251177	4.64	0.1683	0.866
Adipose_Visceral_Omentum	DNAJC21	5	34900000	35000000	rs10521017	-2.89	rs37440	-5.88	-0.1666	0.868
Adipose_Visceral_Omentum	SH3TC2	5	148000000	148000000	rs10077985	2.64	rs11168091	6.64	-0.1659	0.868
Adipose_Visceral_Omentum	CTD-2179L22.1	5	77300000	77300000	rs6864833	-2.7	rs11746090	4.91	0.1641	0.87
Adipose_Visceral_Omentum	ABLIM3	5	149000000	149000000	rs10077985	2.64	rs4321739	3.48	0.1532	0.878
Adipose_Visceral_Omentum	CEP120	5	123000000	123000000	rs29614	2.63	rs17473342	4.46	0.1527	0.879
Adipose_Visceral_Omentum	BTNL9	5	180000000	180000000	rs6859296	2.33	rs1467	4.67	-0.1481	0.882
Adipose_Visceral_Omentum	CTD-3080P12.3	5	1170000	1180000	rs35329108	3.14	rs4246740	-10.48	0.1376	0.891
Adipose_Visceral_Omentum	SAP30L	5	154000000	154000000	rs17536714	2.47	rs6884266	-6.18	0.1284	0.898
Adipose_Visceral_Omentum	PCDHB15	5	141000000	141000000	rs4912610	-2.25	rs11547633	5.06	-0.125	0.9
Adipose_Visceral_Omentum	RNF180	5	63500000	63700000	rs1910421	-3.29	rs10044063	-4.5	-0.1214	0.903
Adipose_Visceral_Omentum	CCDC112	5	115000000	115000000	rs269528	3.5	rs267307	4.52	-0.119	0.905
Adipose_Visceral_Omentum	AC005754.8	5	140000000	141000000	rs246002	-1.94	rs31746	4.23	-0.1144	0.909
Adipose_Visceral_Omentum	RPS23	5	81600000	81600000	rs6885068	3.39	rs3738	-12.56	0.1025	0.918
Adipose_Visceral_Omentum	CCNB1	5	68500000	68500000	rs34962033	-2.82	rs4077460	3.25	-0.1019	0.919
Adipose_Visceral_Omentum	PDCD6	5	272000	315000	rs9800013	2.22	rs2288461	5.53	-0.1022	0.919
Adipose_Visceral_Omentum	HINT1	5	130000000	131000000	rs6875363	-2.68	rs1074840	4.02	-0.1007	0.92
Adipose_Visceral_Omentum	FSTL4	5	133000000	133000000	rs823993	-2.84	rs256263	8.07	0.0957	0.924
Adipose_Visceral_Omentum	FAM153B	5	175000000	176000000	rs2937451	-3.51	rs10475626	4.79	0.088	0.93
Adipose_Visceral_Omentum	MCC	5	112000000	113000000	rs992500	2.49	rs7731890	4.69	-0.0839	0.933
Adipose_Visceral_Omentum	EMB	5	49700000	49700000	rs7705385	2.49	rs1674512	-5.54	-0.0818	0.935
Adipose_Visceral_Omentum	CTB-78O21.1	5	145000000	145000000	rs7723698	-2.25	rs1654235	4.34	-0.076	0.939
Adipose_Visceral_Omentum	ZNF300P1	5	150000000	150000000	rs4958877	3.31	rs11741861	12.88	0.0752	0.94
Adipose_Visceral_Omentum	WDR41	5	76700000	76900000	rs6864833	-2.7	rs10070168	-5.37	0.0728	0.942
Adipose_Visceral_Omentum	POLK	5	74800000	74900000	rs12055083	-2.64	rs10070207	3.64	-0.07	0.944
Adipose_Visceral_Omentum	NIM1	5	43200000	43300000	rs2603656	-3.79	rs3752831	5.36	0.0576	0.954
Adipose_Visceral_Omentum	SIL1	5	138000000	139000000	rs3822742	2.44	rs10037071	4.6	-0.0477	0.962
Adipose_Visceral_Omentum	CTB-12O2.1	5	151000000	152000000	rs4635924	-3.23	rs2964584	5.07	-0.0417	0.967
Adipose_Visceral_Omentum	POC5	5	75000000	75000000	rs12657223	-2.76	rs10515213	7.49	0.0384	0.969
Adipose_Visceral_Omentum	ADRB2	5	148000000	148000000	rs10077985	2.64	rs11168091	3.78	-0.0293	0.977
Adipose_Visceral_Omentum	CTD-2037K23.2	5	77600000	77700000	rs6864833	-2.7	rs4634329	4.02	-0.0294	0.977
Adipose_Visceral_Omentum	ATP6AP1L	5	81600000	81700000	rs6885068	3.39	rs226202	11.18	-0.027	0.978
Adipose_Visceral_Omentum	CTB-118N6.1	5	116000000	116000000	rs17138853	2.55	rs17138841	-3.72	0.0277	0.978
Adipose_Visceral_Omentum	KLHL3	5	137000000	137000000	rs2863	2.42	rs6882032	-4.51	0.0227	0.982
Adipose_Visceral_Omentum	SPOCK1	5	136000000	137000000	rs3798138	-2.1	rs7734615	2.78	0.01	0.992
Adipose_Visceral_Omentum	LINC00271	6	136000000	136000000	rs13208164	4.85	rs9321532	-3.73	-3.42909	0.000606
Adipose_Visceral_Omentum	AHI1	6	136000000	136000000	rs13208164	4.85	rs2207000	-9.44	-3.14231	0.001676
Adipose_Visceral_Omentum	GFOD1	6	13400000	13500000	rs9296672	-2.7	rs6458814	-4.88	2.72265	0.006476
Adipose_Visceral_Omentum	PRICKLE4	6	41700000	41800000	rs4714586	2.87	rs12661667	6.14	2.68057	0.00735
Adipose_Visceral_Omentum	ECT2L	6	139000000	139000000	rs11155003	2.67	rs1474962	5.02	2.60071	0.009303
Adipose_Visceral_Omentum	MYB	6	136000000	136000000	rs13208164	4.85	rs11967863	2.98	2.56113	0.010433
Adipose_Visceral_Omentum	C6orf3	6	112000000	112000000	rs706915	-2.98	rs13210247	-7.73	-2.52503	0.011569
Adipose_Visceral_Omentum	ABCC10	6	43400000	43400000	rs1537638	3.09	rs4711741	3.49	2.34567	0.018993
Adipose_Visceral_Omentum	PSMG4	6	3230000	3300000	rs9378359	3.27	rs4421240	-5.19	2.28065	0.022569
Adipose_Visceral_Omentum	HDDC2	6	126000000	126000000	rs9491343	3.26	rs987168	-5.21	-2.19417	0.028223
Adipose_Visceral_Omentum	CMAHP	6	25100000	25200000	rs9393647	-4.06	rs3812105	7.04	2.16948	0.030046
Adipose_Visceral_Omentum	RP11-250B2.3	6	81200000	81200000	rs11963283	3.04	rs9449053	-5.17	-2.16736	0.030207
Adipose_Visceral_Omentum	L3MBTL3	6	130000000	130000000	rs1415701	3.61	rs6569648	7.72	-2.06393	0.039025
Adipose_Visceral_Omentum	DCBLD1	6	118000000	118000000	rs4946259	2.35	rs6911915	8.21	-2.05626	0.039757
Adipose_Visceral_Omentum	RP11-98I9.4	6	99900000	99900000	rs9389250	2.59	rs4840044	11.87	-2.05389	0.039987
Adipose_Visceral_Omentum	SLC22A23	6	3270000	3460000	rs9378359	3.27	rs1475474	-3.54	-1.99864	0.045647
Adipose_Visceral_Omentum	NUDT3	6	34300000	34400000	rs3734266	2.79	rs2296362	2.96	1.99508	0.046034
Adipose_Visceral_Omentum	MED20	6	41900000	41900000	rs2181807	2.92	rs6902650	4.92	-1.94863	0.05134
Adipose_Visceral_Omentum	TTLL2	6	168000000	168000000	rs1076627	-2.48	rs9457309	4.1	-1.94601	0.051653
Adipose_Visceral_Omentum	CAPN11	6	44100000	44200000	rs7773700	-2.81	rs7768389	4.15	-1.90203	0.057167
Adipose_Visceral_Omentum	SNHG5	6	86400000	86400000	rs9450234	-2.58	rs1059307	-14.52	-1.89327	0.058322
Adipose_Visceral_Omentum	PKMP3	6	86400000	86400000	rs9450234	-2.58	rs9450273	-4.5	-1.87172	0.061245
Adipose_Visceral_Omentum	U91328.19	6	26000000	26000000	rs9393647	-4.06	rs12192649	-12.06	1.85083	0.064193
Adipose_Visceral_Omentum	SMPD2	6	110000000	110000000	rs1407620	2.25	rs9480948	5.98	-1.84387	0.065202
Adipose_Visceral_Omentum	RIPK1	6	3060000	3120000	rs9378359	3.27	rs6907943	5.16	1.82712	0.067682
Adipose_Visceral_Omentum	RP3-388E23.2	6	136000000	136000000	rs13208164	4.85	rs2207000	-7.44	-1.81212	0.069968
Adipose_Visceral_Omentum	RP1-232P20.1	6	5450000	5460000	rs6937827	-3.07	rs391789	3.91	1.7773	0.075519
Adipose_Visceral_Omentum	RP3-354N19.3	6	120000000	120000000	rs6905904	2.89	rs195071	-4.46	1.75648	0.079007
Adipose_Visceral_Omentum	RP1-90J20.11	6	3030000	3030000	rs9378359	3.27	rs1885298	-10.6	1.73806	0.082199
Adipose_Visceral_Omentum	RP11-420G6.4	6	2850000	2880000	rs9378359	3.27	rs12530071	-6.29	1.72362	0.084777
Adipose_Visceral_Omentum	RP11-425D10.10	6	110000000	110000000	rs1407620	2.25	rs7748669	6.08	-1.70249	0.088664
Adipose_Visceral_Omentum	RUNX2	6	45300000	45600000	rs2819855	-2.79	rs1388243	-3.75	-1.69621	0.089846
Adipose_Visceral_Omentum	NT5E	6	86200000	86200000	rs9450234	-2.58	rs1173416	3.86	1.69581	0.089922
Adipose_Visceral_Omentum	TULP4	6	159000000	159000000	rs1998791	3.44	rs13214253	4.2	-1.67444	0.094044
Adipose_Visceral_Omentum	DTNBP1	6	15500000	15700000	rs2064099	2.63	rs16876573	4.79	-1.6557	0.097783
Adipose_Visceral_Omentum	RP11-350J20.5	6	150000000	150000000	rs2789501	2.36	rs6903998	12.32	-1.58436	0.113111
Adipose_Visceral_Omentum	MAP3K7	6	91200000	91300000	rs1145724	3.43	rs166920	4.82	-1.57613	0.114995
Adipose_Visceral_Omentum	PSMB1	6	171000000	171000000	rs11755081	-2.97	rs7775031	-5.01	1.56992	0.116433
Adipose_Visceral_Omentum	FAM83B	6	54700000	54800000	rs1542896	-3.2	rs1039693	4.59	1.52833	0.126431
Adipose_Visceral_Omentum	SAMD5	6	148000000	148000000	rs11155506	-2.28	rs12191000	6.69	1.51479	0.129826
Adipose_Visceral_Omentum	DNPH1	6	43200000	43200000	rs1537638	3.09	rs7832	-7.12	-1.4973	0.134316
Adipose_Visceral_Omentum	NFYA	6	41000000	41100000	rs6938916	2.82	rs6905117	6.15	1.46415	0.143152
Adipose_Visceral_Omentum	RP11-421M1.8	6	10700000	10700000	rs521802	-2.81	rs521417	-5.56	1.46258	0.143583
Adipose_Visceral_Omentum	TBC1D7	6	13300000	13300000	rs9296672	-2.7	rs499818	6.33	1.45663	0.145219
Adipose_Visceral_Omentum	AK9	6	110000000	110000000	rs1407620	2.25	rs7748669	-7.71	1.45221	0.146443
Adipose_Visceral_Omentum	RP1-179N16.6	6	36100000	36200000	rs9689522	2.45	rs6906612	10	-1.45209	0.146478
Adipose_Visceral_Omentum	FILIP1	6	76000000	76200000	rs12199203	-2.98	rs13220419	4.16	1.44171	0.149385
Adipose_Visceral_Omentum	SOGA3	6	128000000	128000000	rs7744028	2.84	rs12211079	3.52	1.43128	0.15235
Adipose_Visceral_Omentum	LRP11	6	150000000	150000000	rs2789501	2.36	rs9371223	-4.74	1.39273	0.163701
Adipose_Visceral_Omentum	RP3-525N10.2	6	69300000	69300000	rs9351730	-2.98	rs2802699	3.86	-1.37391	0.169469
Adipose_Visceral_Omentum	RP1-102H19.8	6	88100000	88100000	rs6916320	2.48	rs4707358	-5.6	-1.36653	0.171771
Adipose_Visceral_Omentum	ADAT2	6	144000000	144000000	rs10080355	2.62	rs7740441	5.93	-1.32011	0.186797
Adipose_Visceral_Omentum	RP11-350J20.9	6	150000000	150000000	rs2789501	2.36	rs7763849	4.77	-1.309	0.190535
Adipose_Visceral_Omentum	MICAL1	6	110000000	110000000	rs1407620	2.25	rs3757237	4.39	-1.30206	0.192894
Adipose_Visceral_Omentum	PRSS35	6	84200000	84200000	rs1171108	-2.77	rs637974	-4.17	1.3	0.1936
Adipose_Visceral_Omentum	LRRC1	6	53700000	53800000	rs1864250	3.25	rs11755346	-4.94	1.29858	0.194089
Adipose_Visceral_Omentum	KIAA1919	6	112000000	112000000	rs706915	-2.98	rs7767302	4.19	-1.29153	0.196522
Adipose_Visceral_Omentum	RP11-244K5.8	6	150000000	150000000	rs2789501	2.36	rs7769115	4.75	-1.27559	0.202101
Adipose_Visceral_Omentum	PTCHD4	6	47800000	48000000	rs1329521	-2.92	rs10485045	-4.15	1.26504	0.205857
Adipose_Visceral_Omentum	RP11-428J1.4	6	5030000	5050000	rs6937827	-3.07	rs1108040	-5.31	-1.26194	0.206969
Adipose_Visceral_Omentum	RPF2	6	111000000	111000000	rs461646	-2.66	rs12527783	4.95	1.2491	0.21163
Adipose_Visceral_Omentum	RP11-411K7.1	6	53900000	53900000	rs10948768	2.75	rs7742426	4.83	-1.23361	0.21735
Adipose_Visceral_Omentum	PHF10	6	170000000	170000000	rs432708	2.13	rs6459655	3.98	1.2267	0.219937
Adipose_Visceral_Omentum	ADCY10P1	6	41100000	41100000	rs6938916	2.82	rs878998	10.41	1.22457	0.220739
Adipose_Visceral_Omentum	RSPH9	6	43600000	43600000	rs12204526	3.04	rs9472021	3.41	-1.22032	0.222345
Adipose_Visceral_Omentum	RNASET2	6	167000000	167000000	rs3778412	3.59	rs9366076	6.9	-1.21002	0.226271
Adipose_Visceral_Omentum	C6orf120	6	170000000	170000000	rs3253	-2.37	rs9295020	6.97	1.20874	0.226763
Adipose_Visceral_Omentum	IFNGR1	6	138000000	138000000	rs1002658	-2.91	rs3799487	3.78	-1.20503	0.228192
Adipose_Visceral_Omentum	C6ORF165	6	88100000	88200000	rs6916320	2.48	rs12528249	-4.6	-1.20183	0.22943
Adipose_Visceral_Omentum	RP1-83M4.2	6	145000000	145000000	rs1322447	2.86	rs583788	5.27	1.19755	0.231091
Adipose_Visceral_Omentum	RP1-8B1.4	6	46100000	46100000	rs6931467	-2.69	rs9472684	5.96	-1.19395	0.232496
Adipose_Visceral_Omentum	COL9A1	6	70900000	71000000	rs16869109	-3.39	rs3828775	-4.36	1.17962	0.238153
Adipose_Visceral_Omentum	GLP1R	6	39000000	39100000	rs1182864	2.95	rs179271	4.08	1.16709	0.243176
Adipose_Visceral_Omentum	DOPEY1	6	83800000	83900000	rs1171108	-2.77	rs12197711	-9.36	1.16515	0.243957
Adipose_Visceral_Omentum	STX7	6	133000000	133000000	rs9399037	-2.96	rs3813356	-6.58	-1.15993	0.246078
Adipose_Visceral_Omentum	WDR27	6	170000000	170000000	rs3253	-2.37	rs9396949	-7.57	-1.15788	0.246915
Adipose_Visceral_Omentum	SH3BGRL2	6	80300000	80400000	rs16890620	3	rs12527526	-7.18	-1.14903	0.250543
Adipose_Visceral_Omentum	C6orf57	6	71300000	71300000	rs16869109	-3.39	rs6455371	-4.46	-1.115	0.264851
Adipose_Visceral_Omentum	EXOC2	6	485000	693000	rs6935510	-3.5	rs2788213	7.11	-1.1047	0.269291
Adipose_Visceral_Omentum	C6orf164	6	88100000	88100000	rs6916320	2.48	rs242263	5.17	-1.10377	0.269692
Adipose_Visceral_Omentum	ULBP2	6	150000000	150000000	rs2789501	2.36	rs12529569	5.36	-1.0882	0.276506
Adipose_Visceral_Omentum	DDO	6	111000000	111000000	rs17569533	-2.98	rs3757351	5.75	1.06933	0.284919
Adipose_Visceral_Omentum	LYRM4	6	5100000	5260000	rs6937827	-3.07	rs402541	-5.13	-1.06855	0.285271
Adipose_Visceral_Omentum	FAM229B	6	112000000	112000000	rs706915	-2.98	rs6568716	6.37	1.06691	0.286011
Adipose_Visceral_Omentum	RSPH3	6	159000000	159000000	rs3127217	3.06	rs12204826	-6.26	1.01927	0.308076
Adipose_Visceral_Omentum	RP11-157J24.2	6	1530000	1530000	rs9378290	3.34	rs13209741	10.89	1.01689	0.309207
Adipose_Visceral_Omentum	RP5-1112D6.4	6	112000000	112000000	rs706915	-2.98	rs173287	3.88	-0.97947	0.327346
Adipose_Visceral_Omentum	MRS2	6	24400000	24400000	rs6456592	-2.6	rs793688	6.74	0.96424	0.334925
Adipose_Visceral_Omentum	GTF2H5	6	159000000	159000000	rs1998791	3.44	rs1048397	-6.01	-0.96323	0.335433
Adipose_Visceral_Omentum	PHACTR1	6	12700000	13300000	rs756250	3.26	rs9395336	4.47	0.95198	0.341108
Adipose_Visceral_Omentum	CCDC167	6	37500000	37500000	rs2395672	2.29	rs2797790	-6.77	0.94891	0.342667
Adipose_Visceral_Omentum	NT5DC1	6	116000000	117000000	rs12526587	-3.63	rs12210252	-4.91	-0.94412	0.345109
Adipose_Visceral_Omentum	RP1-152L7.5	6	52500000	52500000	rs1028427	3.4	rs7746344	4.5	0.92451	0.35522
Adipose_Visceral_Omentum	CD109	6	74400000	74500000	rs6453660	3.03	rs4072647	-3.82	0.91492	0.360235
Adipose_Visceral_Omentum	RP5-894D12.5	6	171000000	171000000	rs11755081	-2.97	rs747754	6.94	0.9068	0.364511
Adipose_Visceral_Omentum	CNR1	6	88800000	88900000	rs4707487	-3.09	rs9353581	-4.27	-0.88325	0.377101
Adipose_Visceral_Omentum	RP1-137D17.1	6	170000000	170000000	rs3253	-2.37	rs368028	-5.28	-0.88098	0.37833
Adipose_Visceral_Omentum	PHACTR2	6	144000000	144000000	rs10080355	2.62	rs9373401	4.36	-0.85973	0.389937
Adipose_Visceral_Omentum	KIF6	6	39300000	39700000	rs7769800	-3.25	rs10498743	8.43	0.8558	0.392111
Adipose_Visceral_Omentum	MDN1	6	90400000	90500000	rs10944479	3.41	rs10944450	-4.07	-0.84395	0.398699
Adipose_Visceral_Omentum	SAYSD1	6	39100000	39100000	rs7769800	-3.25	rs9349105	4.29	0.83966	0.401098
Adipose_Visceral_Omentum	TMEM217	6	37200000	37200000	rs2395672	2.29	rs262925	-4.99	-0.82249	0.410798
Adipose_Visceral_Omentum	ABRACL	6	139000000	139000000	rs11155003	2.67	rs7769010	-5.37	0.81999	0.412221
Adipose_Visceral_Omentum	SLC17A5	6	74300000	74400000	rs6453660	3.03	rs654973	3.93	0.79237	0.428145
Adipose_Visceral_Omentum	MDGA1	6	37600000	37700000	rs2395672	2.29	rs6938061	10.71	0.78917	0.430014
Adipose_Visceral_Omentum	MBOAT1	6	20100000	20200000	rs4712463	-2.83	rs7750646	-4.95	0.78566	0.432065
Adipose_Visceral_Omentum	TXNDC5	6	7880000	7910000	rs1885466	-3.14	rs11962800	-6.64	0.77899	0.435987
Adipose_Visceral_Omentum	GMPR	6	16200000	16300000	rs7745262	2.61	rs4479927	-4.73	-0.77727	0.437001
Adipose_Visceral_Omentum	UHRF1BP1	6	34800000	34900000	rs2177380	2.87	rs7756405	11.18	0.77389	0.438997
Adipose_Visceral_Omentum	ERMARD	6	170000000	170000000	rs432708	2.13	rs2864054	4.68	0.77213	0.440035
Adipose_Visceral_Omentum	C6orf62	6	24700000	24700000	rs6456652	-3.48	rs3813687	8.91	0.76657	0.443338
Adipose_Visceral_Omentum	BEND6	6	56800000	56900000	rs13206250	1.73	rs1007417	-9.15	-0.75311	0.451382
Adipose_Visceral_Omentum	PNLDC1	6	160000000	160000000	rs3822846	-3.87	rs12204454	6.38	0.75	0.453256
Adipose_Visceral_Omentum	VNN1	6	133000000	133000000	rs13217724	-3.43	rs12195735	5.38	-0.74746	0.454788
Adipose_Visceral_Omentum	VGLL2	6	118000000	118000000	rs4946259	2.35	rs13194610	8.8	0.73822	0.460378
Adipose_Visceral_Omentum	TPMT	6	18100000	18200000	rs17626544	-2.92	rs41534546	-4.37	-0.7343	0.462766
Adipose_Visceral_Omentum	LYRM2	6	90300000	90300000	rs13214731	-2.4	rs9353689	-7.9	-0.72986	0.465478
Adipose_Visceral_Omentum	RP4-625H18.2	6	19800000	19800000	rs4712463	-2.83	rs17483277	7.77	0.72391	0.469123
Adipose_Visceral_Omentum	RPS6KA2	6	167000000	167000000	rs3778412	3.59	rs10946178	4.53	-0.72091	0.470967
Adipose_Visceral_Omentum	AL133458.1	6	167000000	167000000	rs3778412	3.59	rs2236312	5.49	-0.71722	0.473241
Adipose_Visceral_Omentum	ANKRD18EP	6	39100000	39100000	rs7769800	-3.25	rs228818	-4.72	-0.69986	0.484015
Adipose_Visceral_Omentum	LY86	6	6590000	6660000	rs11759164	-3.32	rs977785	-6.34	0.69768	0.485375
Adipose_Visceral_Omentum	CASC15	6	21700000	22200000	rs6904889	-4.38	rs7761394	4.55	0.6903	0.490004
Adipose_Visceral_Omentum	RPS12	6	133000000	133000000	rs7747638	-3.71	rs4895947	-3.7	-0.68867	0.491034
Adipose_Visceral_Omentum	ENPP1	6	132000000	132000000	rs9372999	2.35	rs7744039	4.71	-0.67859	0.497396
Adipose_Visceral_Omentum	AIM1	6	107000000	107000000	rs1665912	-4.51	rs11968064	3.53	-0.66877	0.50364
Adipose_Visceral_Omentum	SYNJ2	6	158000000	159000000	rs1998791	3.44	rs751873	5.54	-0.66645	0.505121
Adipose_Visceral_Omentum	MAP7	6	137000000	137000000	rs9494620	-2.77	rs3799453	-5.93	-0.66121	0.508479
Adipose_Visceral_Omentum	EIF3EP1	6	74000000	74000000	rs6453660	3.03	rs16883571	6.52	0.61569	0.538102
Adipose_Visceral_Omentum	SYCP2L	6	10900000	11000000	rs521802	-2.81	rs1767777	6.1	-0.61239	0.54028
Adipose_Visceral_Omentum	NDUFAF4	6	97300000	97300000	rs11153105	2.45	rs7755846	5.83	-0.61145	0.5409
Adipose_Visceral_Omentum	RWDD1	6	117000000	117000000	rs3798399	-3.75	rs2806720	4.3	0.61043	0.541576
Adipose_Visceral_Omentum	HACE1	6	105000000	105000000	rs221635	-2.67	rs7746856	-3.93	-0.60289	0.54658
Adipose_Visceral_Omentum	PERP	6	138000000	138000000	rs1002658	-2.91	rs6908176	9.14	-0.60026	0.54833
Adipose_Visceral_Omentum	QRSL1	6	107000000	107000000	rs1665912	-4.51	rs2054365	-10	-0.5975	0.550174
Adipose_Visceral_Omentum	ETV7	6	36300000	36400000	rs9689522	2.45	rs236371	3.91	-0.59325	0.553015
Adipose_Visceral_Omentum	RAET1E	6	150000000	150000000	rs2789501	2.36	rs6925151	6.55	-0.58743	0.556914
Adipose_Visceral_Omentum	GNMT	6	42900000	42900000	rs1537638	3.09	rs2395943	6.31	0.58111	0.561164
Adipose_Visceral_Omentum	FAM26F	6	117000000	117000000	rs3798399	-3.75	rs11755235	-6.12	0.57962	0.562173
Adipose_Visceral_Omentum	SLC18B1	6	133000000	133000000	rs7747638	-3.71	rs1128998	-5.01	-0.57926	0.562411
Adipose_Visceral_Omentum	GINM1	6	150000000	150000000	rs2789501	2.36	rs2342764	-5.58	0.57062	0.56826
Adipose_Visceral_Omentum	STXBP5-AS1	6	147000000	148000000	rs11155506	-2.28	rs1122570	-4.32	0.55404	0.579553
Adipose_Visceral_Omentum	RP3-460G2.2	6	141000000	141000000	rs6901618	2.68	rs1953635	6.17	0.55387	0.579667
Adipose_Visceral_Omentum	XXbac-BPGBPG55C20.2	6	58200000	58200000	rs9476310	-1.5	rs6918757	-4.85	-0.548	0.583695
Adipose_Visceral_Omentum	RP1-90J20.12	6	3020000	3020000	rs9378359	3.27	rs1040861	-12.29	0.54781	0.583821
Adipose_Visceral_Omentum	RP1-40E16.12	6	3070000	3070000	rs9378359	3.27	rs12200314	7.96	0.54612	0.584982
Adipose_Visceral_Omentum	SLC29A1	6	44200000	44200000	rs7773700	-2.81	rs7768389	3.73	-0.54567	0.58529
Adipose_Visceral_Omentum	MANEA	6	96000000	96100000	rs4607439	-2.61	rs11153257	6.3	0.54296	0.587155
Adipose_Visceral_Omentum	HTATSF1P2	6	3020000	3020000	rs9378359	3.27	rs1040861	-9.74	0.54011	0.589124
Adipose_Visceral_Omentum	MUT	6	49400000	49400000	rs13215077	2.84	rs9473511	5.35	0.53328	0.593839
Adipose_Visceral_Omentum	ULBP1	6	150000000	150000000	rs2789501	2.36	rs1853665	-5.18	-0.52416	0.600167
Adipose_Visceral_Omentum	RP11-250B2.6	6	81100000	81100000	rs11963283	2.95	rs10455370	-6.4	-0.52129	0.602164
Adipose_Visceral_Omentum	RP11-314C16.1	6	8780000	8790000	rs4588725	2.89	rs1335639	7.35	-0.51282	0.608079
Adipose_Visceral_Omentum	KHDC1	6	74000000	74000000	rs6453660	3.03	rs16883571	7.43	0.51207	0.608605
Adipose_Visceral_Omentum	SNRPC	6	34700000	34700000	rs2177380	2.87	rs9469917	-6.07	-0.50475	0.613732
Adipose_Visceral_Omentum	SERAC1	6	159000000	159000000	rs1998791	3.44	rs658760	6.58	0.50403	0.614238
Adipose_Visceral_Omentum	C6orf183	6	109000000	110000000	rs1407620	2.25	rs6925339	-4.11	-0.50091	0.616432
Adipose_Visceral_Omentum	RP11-624M8.1	6	126000000	126000000	rs9491343	3.26	rs3799711	6.29	-0.4942	0.621167
Adipose_Visceral_Omentum	PAQR8	6	52200000	52300000	rs1028427	3.4	rs2147206	5.21	-0.49328	0.621817
Adipose_Visceral_Omentum	FGFR1OP	6	167000000	167000000	rs3778412	3.59	rs6907666	5.08	-0.48267	0.629329
Adipose_Visceral_Omentum	FRMD1	6	168000000	168000000	rs4708627	2.77	rs3807062	-5.79	-0.47822	0.63249
Adipose_Visceral_Omentum	RP1-199J3.5	6	100000000	100000000	rs9389250	2.59	rs170710	-11.72	-0.46666	0.640743
Adipose_Visceral_Omentum	GUCA1B	6	42200000	42200000	rs2181807	2.92	rs1474867	-6.62	-0.46309	0.643302
Adipose_Visceral_Omentum	PEX6	6	42900000	42900000	rs1537638	3.09	rs1129187	13.54	-0.46137	0.644533
Adipose_Visceral_Omentum	IRAK1BP1	6	79600000	79700000	rs1335535	-2.69	rs9443621	9.97	0.45727	0.647478
Adipose_Visceral_Omentum	AIG1	6	143000000	144000000	rs8180684	-2.66	rs9321887	4.2	-0.44939	0.653152
Adipose_Visceral_Omentum	TSPYL1	6	117000000	117000000	rs3798399	-3.75	rs7770769	4.64	-0.44482	0.656453
Adipose_Visceral_Omentum	USP45	6	99900000	100000000	rs9389250	2.59	rs12528619	-3.97	-0.42912	0.667838
Adipose_Visceral_Omentum	GJA1	6	122000000	122000000	rs12526692	3.12	rs6937659	-3.64	-0.41388	0.678965
Adipose_Visceral_Omentum	BVES	6	106000000	106000000	rs221635	-2.67	rs17774009	7.13	-0.40319	0.686811
Adipose_Visceral_Omentum	USP49	6	41800000	41900000	rs2181807	2.92	rs10456505	6.15	0.39888	0.689984
Adipose_Visceral_Omentum	ACTBP8	6	89000000	89000000	rs4707487	-3.09	rs1870832	8.24	-0.39481	0.692983
Adipose_Visceral_Omentum	RP1-140C12.2	6	171000000	171000000	rs11755081	-2.97	rs1022614	6.26	0.37996	0.703972
Adipose_Visceral_Omentum	C6orf163	6	88100000	88100000	rs6916320	2.48	rs12211627	7.56	-0.37474	0.707856
Adipose_Visceral_Omentum	SNORA33	6	133000000	133000000	rs7747638	-3.71	rs6569854	3.64	-0.37351	0.708771
Adipose_Visceral_Omentum	PPP1R14C	6	150000000	151000000	rs12194954	-2.58	rs7758014	6.78	-0.37247	0.709544
Adipose_Visceral_Omentum	FAM120B	6	171000000	171000000	rs11755081	-2.97	rs9356634	-5.52	-0.3718	0.71004
Adipose_Visceral_Omentum	KIF25-AS1	6	168000000	168000000	rs4708627	2.77	rs2516808	8.51	0.36946	0.711786
Adipose_Visceral_Omentum	CUL7	6	43000000	43000000	rs1537638	3.09	rs9471992	-5.09	0.36936	0.711862
Adipose_Visceral_Omentum	C6orf201	6	4080000	4130000	rs9504044	2.96	rs659025	-5.05	0.36918	0.711996
Adipose_Visceral_Omentum	BTBD9	6	38100000	38600000	rs12194178	-2.59	rs11754110	-5.81	0.3475	0.728212
Adipose_Visceral_Omentum	ELOVL4	6	80600000	80700000	rs17506032	-2.57	rs239585	4.94	0.34477	0.730268
Adipose_Visceral_Omentum	RP1-257A7.4	6	13300000	13300000	rs9296672	-2.7	rs555100	4.6	0.3419	0.732428
Adipose_Visceral_Omentum	MTRF1L	6	153000000	153000000	rs17248391	-2.23	rs766127	12.39	0.34129	0.732887
Adipose_Visceral_Omentum	ALDH8A1	6	135000000	135000000	rs13208164	4.85	rs6569990	-9.65	0.33763	0.735639
Adipose_Visceral_Omentum	TMEM170B	6	11500000	11600000	rs9357221	3.46	rs562508	-10.04	-0.32205	0.747417
Adipose_Visceral_Omentum	PHIP	6	79600000	79800000	rs16890620	3	rs1027813	4.17	0.31515	0.752649
Adipose_Visceral_Omentum	MAP3K5	6	137000000	137000000	rs9494620	-2.77	rs13220063	4.35	-0.31457	0.753089
Adipose_Visceral_Omentum	CCDC162P	6	110000000	110000000	rs1407620	2.25	rs1028244	3.46	-0.31402	0.753503
Adipose_Visceral_Omentum	KIAA1586	6	56900000	56900000	rs13206250	1.73	rs12190416	-6.13	0.30973	0.756764
Adipose_Visceral_Omentum	RGS17	6	153000000	153000000	rs17248391	-2.23	rs9397581	-4.73	-0.30664	0.759119
Adipose_Visceral_Omentum	MYO6	6	76500000	76600000	rs12199203	-2.98	rs6932992	4.81	0.306	0.759605
Adipose_Visceral_Omentum	SLC22A16	6	111000000	111000000	rs17569533	-2.98	rs7768422	7.78	-0.30375	0.76132
Adipose_Visceral_Omentum	RP11-417E7.2	6	170000000	170000000	rs3253	-2.37	rs6925188	-5.13	0.30347	0.761534
Adipose_Visceral_Omentum	SCGN	6	25700000	25700000	rs9393647	-4.06	rs12524760	-10.63	-0.30146	0.76306
Adipose_Visceral_Omentum	ENPP3	6	132000000	132000000	rs9372999	2.35	rs12207523	4.54	0.29412	0.768664
Adipose_Visceral_Omentum	GUSBP4	6	58200000	58300000	rs9476310	-1.5	rs477994	-4.76	-0.28761	0.773649
Adipose_Visceral_Omentum	TCP11	6	35100000	35100000	rs2177380	2.87	rs3756856	6.06	-0.28693	0.774167
Adipose_Visceral_Omentum	LINC00680	6	58300000	58300000	rs4327704	1.44	rs12213747	13.13	0.28676	0.774297
Adipose_Visceral_Omentum	TULP1	6	35500000	35500000	rs9394287	2.5	rs4267954	6.7	-0.28082	0.778851
Adipose_Visceral_Omentum	RP3-393E18.2	6	160000000	160000000	rs3822846	-3.87	rs2842985	5.33	-0.28043	0.77915
Adipose_Visceral_Omentum	RP11-545I5.3	6	146000000	146000000	rs10484925	-2.57	rs2249386	7.3	-0.27691	0.781852
Adipose_Visceral_Omentum	SUPT3H	6	44800000	45300000	rs2819855	-2.79	rs1321081	-5.76	-0.25799	0.796412
Adipose_Visceral_Omentum	HBS1L	6	135000000	135000000	rs13208164	4.85	rs6929661	-6.15	-0.25273	0.800479
Adipose_Visceral_Omentum	RP11-390P2.4	6	139000000	139000000	rs11155003	2.67	rs6901919	8.49	0.25259	0.800585
Adipose_Visceral_Omentum	MRPS10	6	42200000	42200000	rs2181807	2.92	rs3749921	-11.1	-0.2375	0.812268
Adipose_Visceral_Omentum	SLC22A1	6	161000000	161000000	rs3822846	-3.87	rs7753051	-5.38	0.2341	0.814906
Adipose_Visceral_Omentum	RP3-500L14.2	6	13800000	13800000	rs9296672	-2.7	rs1204156	5.72	-0.2335	0.815372
Adipose_Visceral_Omentum	RP3-470B24.5	6	168000000	168000000	rs4708627	2.77	rs3807061	6.25	0.2266	0.820737
Adipose_Visceral_Omentum	RNF8	6	37300000	37400000	rs2395672	2.29	rs2284923	-5.54	-0.22611	0.821112
Adipose_Visceral_Omentum	MTO1	6	74200000	74200000	rs6453660	3.03	rs9352005	-5.5	-0.22055	0.825446
Adipose_Visceral_Omentum	RP11-379B8.1	6	82600000	82600000	rs1578658	-2.31	rs16893526	3.23	-0.22016	0.82575
Adipose_Visceral_Omentum	CTA-212D2.2	6	135000000	135000000	rs13208164	4.85	rs6923827	-7.67	0.21416	0.830422
Adipose_Visceral_Omentum	MRPL18	6	160000000	160000000	rs3822846	-3.87	rs9365097	5.73	0.20985	0.833785
Adipose_Visceral_Omentum	RP11-477D19.2	6	156000000	156000000	rs1555375	2.78	rs3011895	5.09	-0.19766	0.843309
Adipose_Visceral_Omentum	MRPL14	6	44100000	44100000	rs7773700	-2.81	rs6911630	-4.96	-0.19521	0.845232
Adipose_Visceral_Omentum	RP11-532F6.3	6	709000	711000	rs6935510	-3.5	rs2244443	-11.04	0.19065	0.848803
Adipose_Visceral_Omentum	ENPP5	6	46100000	46100000	rs6931467	-2.69	rs976083	3.8	0.18725	0.851465
Adipose_Visceral_Omentum	RP11-61I13.3	6	39800000	39900000	rs7769800	-3.25	rs2984444	-4.79	-0.18619	0.852293
Adipose_Visceral_Omentum	RP11-302L19.3	6	170000000	170000000	rs11755081	-2.97	rs4710758	-7.67	-0.17628	0.860075
Adipose_Visceral_Omentum	FRS3	6	41700000	41700000	rs4714586	2.87	rs1057227	4.94	-0.17107	0.864172
Adipose_Visceral_Omentum	XXbac-BPGBPG55C20.1	6	58200000	58200000	rs3903046	1.73	rs2012049	11.8	0.16161	0.871612
Adipose_Visceral_Omentum	TMEM30A	6	76000000	76000000	rs2998367	2.52	rs240399	-4.48	-0.16124	0.871908
Adipose_Visceral_Omentum	RP1-283K11.3	6	134000000	134000000	rs7747638	-3.71	rs9402514	-4.23	-0.15778	0.87463
Adipose_Visceral_Omentum	ARHGAP18	6	130000000	130000000	rs1415701	3.61	rs9402155	5.01	-0.14407	0.885445
Adipose_Visceral_Omentum	RRAGD	6	90100000	90100000	rs13214731	-2.4	rs1358852	4.46	-0.1367	0.891272
Adipose_Visceral_Omentum	TPBG	6	83100000	83100000	rs1578658	-2.31	rs700495	-7.2	0.1303	0.896326
Adipose_Visceral_Omentum	RP1-13D10.2	6	16200000	16200000	rs7745262	2.61	rs2072779	-4.84	-0.13028	0.896342
Adipose_Visceral_Omentum	ACAT2	6	160000000	160000000	rs3822846	-3.87	rs4235925	-5.65	-0.12583	0.899867
Adipose_Visceral_Omentum	ASCC3	6	101000000	101000000	rs2764268	2.96	rs9399654	-4.29	-0.12509	0.900456
Adipose_Visceral_Omentum	TREML4	6	41200000	41200000	rs6938916	2.82	rs1843097	7.09	0.12007	0.904426
Adipose_Visceral_Omentum	PRPH2	6	42700000	42700000	rs1537638	3.09	rs9296394	8.96	0.11956	0.904833
Adipose_Visceral_Omentum	VNN2	6	133000000	133000000	rs13217724	-3.43	rs6942306	-7.13	-0.11647	0.907277
Adipose_Visceral_Omentum	WTAP	6	160000000	160000000	rs3822846	-3.87	rs9456451	-5.24	-0.11135	0.911336
Adipose_Visceral_Omentum	RP1-20C7.6	6	43000000	43000000	rs1537638	3.09	rs869069	-4.56	0.10567	0.915847
Adipose_Visceral_Omentum	ARMC12	6	35700000	35700000	rs9394287	2.5	rs2766533	-3.91	0.10284	0.918086
Adipose_Visceral_Omentum	DYNLT1	6	159000000	159000000	rs3127217	3.06	rs6925536	-4.66	0.10108	0.919486
Adipose_Visceral_Omentum	SMAP1	6	71400000	71600000	rs16869109	-3.39	rs1474044	-3.29	0.10087	0.919654
Adipose_Visceral_Omentum	GABRR2	6	90000000	90000000	rs13214731	-2.4	rs7744352	6.16	0.1007	0.919791
Adipose_Visceral_Omentum	RP3-323P13.2	6	134000000	134000000	rs13203172	2.29	rs12110683	-10.06	-0.09926	0.920935
Adipose_Visceral_Omentum	RIOK1	6	7390000	7420000	rs1885466	-3.14	rs2038828	-4.78	0.09619	0.923371
Adipose_Visceral_Omentum	SMIM8	6	88000000	88100000	rs6916320	2.48	rs1048893	5.87	0.0916	0.927018
Adipose_Visceral_Omentum	RPL10A	6	35400000	35400000	rs2177380	2.87	rs13214239	7.52	0.08852	0.929466
Adipose_Visceral_Omentum	PACRG	6	163000000	164000000	rs576854	3.2	rs13191362	5.54	-0.085	0.932261
Adipose_Visceral_Omentum	CNN2P9	6	111000000	111000000	rs459809	-2.62	rs4082794	4.48	0.07688	0.938718
Adipose_Visceral_Omentum	MYLK4	6	2660000	2750000	rs318496	2.66	rs2038760	8.88	-0.07456	0.940569
Adipose_Visceral_Omentum	SERPINB9	6	2890000	2900000	rs9378359	3.27	rs318491	-4.82	0.07082	0.943541
Adipose_Visceral_Omentum	TDRD6	6	46700000	46700000	rs10948305	-2.78	rs2270450	-9.14	-0.06822	0.945607
Adipose_Visceral_Omentum	MCUR1	6	13800000	13800000	rs9296672	-2.7	rs4512225	-4.87	-0.06467	0.948436
Adipose_Visceral_Omentum	TUBB2B	6	3220000	3230000	rs9378359	3.27	rs9405612	-7.47	0.06282	0.949911
Adipose_Visceral_Omentum	WASF1	6	110000000	111000000	rs17569533	-2.98	rs4947051	-5.22	-0.05996	0.952186
Adipose_Visceral_Omentum	ACOT13	6	24700000	24700000	rs6456652	-3.48	rs6456630	-5.09	0.05316	0.957606
Adipose_Visceral_Omentum	NQO2	6	2990000	3020000	rs9378359	3.27	rs10223369	9.42	0.05173	0.95874
Adipose_Visceral_Omentum	SLC25A27	6	46600000	46600000	rs10948305	-2.78	rs2270450	8.39	-0.05116	0.9592
Adipose_Visceral_Omentum	ECI2	6	4120000	4140000	rs9504044	2.96	rs7166	-6.3	-0.04898	0.960935
Adipose_Visceral_Omentum	AKAP7	6	131000000	132000000	rs3777464	2.32	rs1359140	4.28	-0.04792	0.961783
Adipose_Visceral_Omentum	ZNF318	6	43300000	43300000	rs1537638	3.09	rs9471969	-3.87	0.04009	0.968023
Adipose_Visceral_Omentum	PEX7	6	137000000	137000000	rs9494620	-2.77	rs2295592	-8.79	0.03485	0.972195
Adipose_Visceral_Omentum	FAM184A	6	119000000	119000000	rs6905904	2.89	rs4945630	-6.14	0.0313	0.975031
Adipose_Visceral_Omentum	C6orf141	6	49500000	49500000	rs13215077	2.84	rs9473594	-4.69	-0.02919	0.976713
Adipose_Visceral_Omentum	RPS10	6	34400000	34400000	rs3734266	2.79	rs6925243	4.64	-0.02081	0.983394
Adipose_Visceral_Omentum	SLC26A8	6	35900000	36000000	rs9689522	2.45	rs16884919	6.14	-0.02031	0.983797
Adipose_Visceral_Omentum	HSF2	6	123000000	123000000	rs6919681	-2.86	rs1741820	-7.99	0.01877	0.985026
Adipose_Visceral_Omentum	GPR63	6	97200000	97300000	rs11153105	2.45	rs2206573	3.93	0.01736	0.986149
Adipose_Visceral_Omentum	SLC22A3	6	161000000	161000000	rs3822846	-3.87	rs2063347	5.33	0.01251	0.99002
Adipose_Visceral_Omentum	CENPQ	6	49400000	49500000	rs13215077	2.84	rs2501966	11.45	0.00308	0.997542
Adipose_Visceral_Omentum	STEAP1B	7	22500000	22700000	rs2069832	4.52	rs1474347	7	4.55195	5.31e-06
Adipose_Visceral_Omentum	AC073072.5	7	22800000	22800000	rs2069832	4.52	rs2069832	10.7	4.07248	4.65e-05
Adipose_Visceral_Omentum	ACHE	7	100000000	100000000	rs564449	-3.88	rs6706	5.13	-3.17192	0.00151
Adipose_Visceral_Omentum	KCP	7	129000000	129000000	rs729302	-4.81	rs6467218	-7.36	-2.72587	0.00641
Adipose_Visceral_Omentum	SP4	7	21500000	21600000	rs2107449	-3.58	rs39304	-4.73	-2.71954	0.00654
Adipose_Visceral_Omentum	RP5-1159O4.2	7	7590000	7590000	rs12533670	3.19	rs1544465	-4.62	2.6829	0.0073
Adipose_Visceral_Omentum	IRF5	7	129000000	129000000	rs729302	-4.81	rs3807306	-6.52	2.6136	0.00896
Adipose_Visceral_Omentum	GSTK1	7	143000000	143000000	rs9640378	-3.03	rs315283	-4.87	-2.61361	0.00896
Adipose_Visceral_Omentum	GIMAP8	7	150000000	150000000	rs4146035	-3.12	rs2140595	6.15	-2.51962	0.0117
Adipose_Visceral_Omentum	TSPAN13	7	16800000	16800000	rs2389674	3.31	rs3807509	3.54	-2.51447	0.0119
