## Supplementary Tables for "Large-scale Integrative Analysis of Juvenile Idiopathic Arthritis for New Insight into Its Pathogenesis" (part 2 of 3)

### Sheet: Table S2 (continued)
Table S2. The list of the total TWAS associations for JIA from the connective tissues.
Adipose_Visceral_Omentum	ZNF713	7	56000000	56000000	rs13226516	2.71	rs11238386	6.69	2.50125	0.0124
Adipose_Visceral_Omentum	DMTF1	7	86800000	86800000	rs4728674	-3.84	rs2299227	-4.78	2.45913	0.0139
Adipose_Visceral_Omentum	RP11-449P15.2	7	919000	926000	rs10246200	-2.81	rs10276096	5.84	2.42501	0.0153
Adipose_Visceral_Omentum	MBLAC1	7	99700000	99700000	rs4729598	-3.1	rs2272346	6.4	2.4082	0.016
Adipose_Visceral_Omentum	RP4-607J23.2	7	97900000	97900000	rs903453	-2.91	rs10953259	-11.18	2.40557	0.0161
Adipose_Visceral_Omentum	RP5-1159O4.1	7	7590000	7610000	rs12533670	3.19	rs3757532	-5.64	2.3574	0.0184
Adipose_Visceral_Omentum	UFSP1	7	100000000	100000000	rs564449	-3.88	rs3847067	-3.48	2.27141	0.0231
Adipose_Visceral_Omentum	CNPY4	7	99700000	99700000	rs2107349	2.99	rs6592	-4.17	-2.25402	0.0242
Adipose_Visceral_Omentum	MIOS	7	7610000	7650000	rs12533670	3.19	rs1557996	4.86	-2.20763	0.0273
Adipose_Visceral_Omentum	AC018720.10	7	75100000	75100000	rs1167795	-2.87	rs17207196	-6.93	-2.1972	0.028
Adipose_Visceral_Omentum	GIMAP5	7	150000000	150000000	rs4146035	-3.12	rs16884586	3.96	2.19211	0.0284
Adipose_Visceral_Omentum	MKLN1-AS2	7	131000000	131000000	rs11974385	3.29	rs10268409	6.89	2.16353	0.0305
Adipose_Visceral_Omentum	STAG3L1	7	75000000	75000000	rs1167795	-2.87	rs17207196	9.48	2.13494	0.0328
Adipose_Visceral_Omentum	GTF2IP1	7	74600000	74700000	rs12668140	-2.44	rs17207196	4.13	2.106	0.0352
Adipose_Visceral_Omentum	RP11-307C18.1	7	98000000	98000000	rs903453	-2.91	rs6951479	-9.5	2.10133	0.0356
Adipose_Visceral_Omentum	PMS2P3	7	75100000	75200000	rs1167795	-2.87	rs17207196	6.39	2.09692	0.036
Adipose_Visceral_Omentum	GIGYF1	7	100000000	100000000	rs564449	-3.88	rs4729606	-5.95	-1.99053	0.0465
Adipose_Visceral_Omentum	PMS2P5	7	74300000	74400000	rs17145611	2.25	rs17145611	-6.58	-1.97425	0.0484
Adipose_Visceral_Omentum	RPA3	7	7680000	7760000	rs12533670	3.19	rs17136804	4.64	-1.96114	0.0499
Adipose_Visceral_Omentum	RP4-800G7.3	7	149000000	149000000	rs933436	-2.75	rs6944885	-3.4	-1.95973	0.05
Adipose_Visceral_Omentum	STAG3L4	7	66800000	66800000	rs11971450	-2.16	rs13230948	-12.71	1.90853	0.0563
Adipose_Visceral_Omentum	ZNF138	7	64300000	64300000	rs10228666	-2.6	rs6964405	-5.08	1.9013	0.0573
Adipose_Visceral_Omentum	AC005682.8	7	22900000	23000000	rs2069832	4.52	rs12700406	4.23	-1.88249	0.0598
Adipose_Visceral_Omentum	SOSTDC1	7	16500000	16600000	rs2389674	3.31	rs2528474	-5.21	1.85861	0.0631
Adipose_Visceral_Omentum	RP11-166O4.6	7	66800000	66800000	rs11971450	-2.16	rs13230948	8.15	-1.853	0.0639
Adipose_Visceral_Omentum	CRHR2	7	30700000	30700000	rs13234448	3.03	rs24003	-11.29	-1.83671	0.0663
Adipose_Visceral_Omentum	TRIM73	7	75000000	75000000	rs1167795	-2.87	rs1167829	-6.69	1.82404	0.0681
Adipose_Visceral_Omentum	GRB10	7	50700000	50900000	rs978784	3.46	rs2329674	-5.24	-1.78222	0.0747
Adipose_Visceral_Omentum	AC004967.7	7	97600000	97600000	rs903453	-2.91	rs9692345	-6.63	1.76494	0.0776
Adipose_Visceral_Omentum	OR7E7P	7	97600000	97600000	rs4268041	-2.87	rs11971168	-3.7	1.75909	0.0786
Adipose_Visceral_Omentum	NCAPG2	7	158000000	158000000	rs896767	2.65	rs6459928	3.53	-1.75346	0.0795
Adipose_Visceral_Omentum	RP11-390E23.6	7	123000000	123000000	rs6968706	-2.24	rs1506642	5.04	1.75287	0.0796
Adipose_Visceral_Omentum	PPP1R9A	7	94500000	94900000	rs42523	-2.83	rs11981513	3.75	-1.73775	0.0823
Adipose_Visceral_Omentum	RP11-638I8.1	7	45900000	45900000	rs2960288	2.67	rs9993	-6.2	-1.71795	0.0858
Adipose_Visceral_Omentum	ZNF117	7	64400000	64500000	rs10228666	-2.6	rs13229816	-4.97	1.71024	0.0872
Adipose_Visceral_Omentum	TMEM176A	7	150000000	151000000	rs4146035	-3.12	rs2052129	-4.67	-1.69535	0.09
Adipose_Visceral_Omentum	RP11-132A1.4	7	101000000	101000000	rs314370	-3.33	rs9769986	4.91	-1.67925	0.0931
Adipose_Visceral_Omentum	SEPT7P2	7	45800000	45800000	rs2960288	2.67	rs17172610	5.95	1.67424	0.0941
Adipose_Visceral_Omentum	ZCWPW1	7	100000000	100000000	rs564449	-3.88	rs10085549	4.68	-1.67321	0.0943
Adipose_Visceral_Omentum	LINC01003	7	152000000	152000000	rs10229374	3.13	rs3087586	-9.2	1.66694	0.0955
Adipose_Visceral_Omentum	ASNS	7	97500000	97500000	rs4729365	-2.76	rs17595064	7.24	1.65729	0.0975
Adipose_Visceral_Omentum	SEC61G	7	54800000	54800000	rs6593206	-2.55	rs2699215	-5.72	-1.64196	0.101
Adipose_Visceral_Omentum	GCK	7	44200000	44200000	rs7812286	3.01	rs882020	5.66	1.58546	0.113
Adipose_Visceral_Omentum	DDC	7	50500000	50600000	rs978784	3.46	rs1451375	-5.79	-1.57308	0.116
Adipose_Visceral_Omentum	RP11-274B21.10	7	128000000	128000000	rs729302	-4.81	rs7810047	10.68	-1.56831	0.117
Adipose_Visceral_Omentum	LRWD1	7	102000000	102000000	rs7805317	3.12	rs3800988	7.18	1.53711	0.124
Adipose_Visceral_Omentum	GIMAP4	7	150000000	150000000	rs2969637	-3.39	rs1851434	4.71	-1.53092	0.126
Adipose_Visceral_Omentum	RP11-797H7.5	7	64300000	64400000	rs10228666	-2.6	rs4718154	-6.63	1.52283	0.128
Adipose_Visceral_Omentum	INTS1	7	1510000	1550000	rs11767554	-3.56	rs10807961	-9.07	1.47903	0.139
Adipose_Visceral_Omentum	BUD31	7	99000000	99000000	rs1004388	-2.27	rs219796	-3.82	-1.47012	0.142
Adipose_Visceral_Omentum	TAS2R5	7	141000000	141000000	rs4324856	-2.34	rs6959526	-3.77	-1.46301	0.143
Adipose_Visceral_Omentum	RP5-1136G13.2	7	148000000	148000000	rs243480	-3.13	rs6464927	-4.14	-1.46481	0.143
Adipose_Visceral_Omentum	OR2A7	7	144000000	144000000	rs2368069	2.72	rs17209934	-3.11	-1.40694	0.159
Adipose_Visceral_Omentum	AC144652.1	7	155000000	155000000	rs11760227	-3.17	rs11980656	-4.97	1.40169	0.161
Adipose_Visceral_Omentum	TBRG4	7	45100000	45200000	rs34237457	-2.44	rs7804	4.85	1.3993	0.162
Adipose_Visceral_Omentum	CRCP	7	65600000	65600000	rs7779258	2.3	rs3735141	3.57	-1.38581	0.166
Adipose_Visceral_Omentum	AC007009.1	7	8300000	8300000	rs12533670	3.19	rs9472	-5.55	-1.36526	0.172
Adipose_Visceral_Omentum	RP11-561N12.7	7	64100000	64100000	rs10228666	-2.6	rs6973516	4.85	1.36231	0.173
Adipose_Visceral_Omentum	CTB-167B5.2	7	87900000	87900000	rs2285647	-2.48	rs6959795	4.96	1.34886	0.177
Adipose_Visceral_Omentum	HOTAIRM1	7	27100000	27100000	rs1978133	2.89	rs2522828	9.93	1.3442	0.179
Adipose_Visceral_Omentum	PLEKHA8	7	30100000	30200000	rs13234448	3.03	rs1465327	4.17	-1.33897	0.181
Adipose_Visceral_Omentum	C7orf25	7	42900000	43000000	rs721273	-2.95	rs583301	5.19	1.3305	0.183
Adipose_Visceral_Omentum	CTB-107G13.1	7	103000000	103000000	rs39335	2.76	rs1004245	-3.63	-1.31771	0.188
Adipose_Visceral_Omentum	AC004166.6	7	74300000	74300000	rs17145611	2.25	rs35005436	5.28	-1.31344	0.189
Adipose_Visceral_Omentum	RP11-458F8.1	7	66300000	66300000	rs12531759	1.93	rs4717331	-5.01	-1.31495	0.189
Adipose_Visceral_Omentum	PILRA	7	100000000	100000000	rs564449	-3.88	rs11769057	11.32	-1.29985	0.194
Adipose_Visceral_Omentum	TMEM178B	7	141000000	141000000	rs6464239	2.56	rs217006	-3.39	-1.2991	0.194
Adipose_Visceral_Omentum	ZNF107	7	64100000	64200000	rs10228666	-2.6	rs6973516	7.01	1.29276	0.196
Adipose_Visceral_Omentum	TMEM60	7	77400000	77400000	rs798332	-3.04	rs1972568	7.75	1.28941	0.197
Adipose_Visceral_Omentum	SRRT	7	100000000	100000000	rs564449	-3.88	rs6706	4.11	-1.27426	0.203
Adipose_Visceral_Omentum	STAG3L2	7	74100000	74300000	rs17145611	2.25	rs17145611	-5.86	-1.27085	0.204
Adipose_Visceral_Omentum	FAM188B	7	30800000	30900000	rs13234448	3.03	rs7787428	5.02	1.26546	0.206
Adipose_Visceral_Omentum	POU6F2	7	39000000	39500000	rs6945114	2.61	rs2280668	-5.08	-1.26205	0.207
Adipose_Visceral_Omentum	GS1-259H13.2	7	99200000	99200000	rs2107349	2.99	rs6947826	-7.06	-1.25987	0.208
Adipose_Visceral_Omentum	CCL24	7	75400000	75500000	rs1167795	-2.87	rs10755885	5.05	1.25013	0.211
Adipose_Visceral_Omentum	FBXL13	7	102000000	103000000	rs2906642	-2.21	rs6963884	3.35	1.24377	0.214
Adipose_Visceral_Omentum	STARD3NL	7	38200000	38300000	rs6945114	2.61	rs1014136	4.3	1.23095	0.218
Adipose_Visceral_Omentum	RP11-797H7.3	7	64300000	64300000	rs10228666	-2.6	rs1880656	11.35	1.23294	0.218
Adipose_Visceral_Omentum	ZSCAN21	7	99600000	99700000	rs2107349	2.99	rs4729567	6.93	1.22869	0.219
Adipose_Visceral_Omentum	RP11-3B12.1	7	125000000	125000000	rs1524770	-2.6	rs662165	-4.33	1.23043	0.219
Adipose_Visceral_Omentum	STAG3L5P	7	99900000	99900000	rs564449	-3.88	rs6946768	13.54	-1.22721	0.22
Adipose_Visceral_Omentum	PILRB	7	99900000	100000000	rs564449	-3.88	rs6946768	14.02	-1.21184	0.226
Adipose_Visceral_Omentum	SUMF2	7	56100000	56100000	rs13226516	2.71	rs6970842	5.96	-1.20574	0.228
Adipose_Visceral_Omentum	NUPR1L	7	56200000	56200000	rs13226516	2.71	rs11982736	9.33	1.19874	0.231
Adipose_Visceral_Omentum	PSPHP1	7	55800000	55800000	rs6593217	3.08	rs11982736	10.66	1.19032	0.234
Adipose_Visceral_Omentum	UPK3BL	7	102000000	102000000	rs7805317	3.12	rs11760934	6.35	-1.18865	0.235
Adipose_Visceral_Omentum	NT5C3A	7	33100000	33100000	rs721851	-2.33	rs10280692	5.49	1.179	0.238
Adipose_Visceral_Omentum	XRCC2	7	152000000	152000000	rs10229374	3.13	rs17813864	8.1	-1.17532	0.24
Adipose_Visceral_Omentum	SEMA3D	7	84600000	84800000	rs17159737	2.98	rs4146052	-4.44	-1.16002	0.246
Adipose_Visceral_Omentum	WEE2-AS1	7	141000000	141000000	rs4324856	-2.34	rs765007	12.15	1.16094	0.246
Adipose_Visceral_Omentum	NYAP1	7	100000000	100000000	rs564449	-3.88	rs12539172	6.48	-1.15888	0.247
Adipose_Visceral_Omentum	C7orf50	7	1040000	1180000	rs11767554	-3.56	rs17234336	-4.56	1.15061	0.25
Adipose_Visceral_Omentum	GATS	7	99800000	99800000	rs564449	-3.88	rs11769886	4.16	-1.1455	0.252
Adipose_Visceral_Omentum	CCZ1B	7	6830000	6870000	rs2141911	2.81	rs10242703	-9.63	-1.13822	0.255
Adipose_Visceral_Omentum	RP11-644N4.1	7	135000000	135000000	rs10262219	3.13	rs4294134	5.59	1.13696	0.256
Adipose_Visceral_Omentum	RP11-797H7.1	7	64300000	64300000	rs10228666	-2.6	rs6964405	4.55	-1.1241	0.261
Adipose_Visceral_Omentum	LSMEM1	7	112000000	112000000	rs680701	3.33	rs2529588	6.66	-1.11796	0.264
Adipose_Visceral_Omentum	SBDSP1	7	72300000	72300000	rs7798868	2.26	rs2909989	-3.6	-1.08937	0.276
Adipose_Visceral_Omentum	RP11-274B21.4	7	128000000	128000000	rs729302	-4.81	rs2402923	13	-1.08718	0.277
Adipose_Visceral_Omentum	AC002467.7	7	107000000	107000000	rs12670049	3.44	rs739518	7.58	-1.08188	0.279
Adipose_Visceral_Omentum	ZNF273	7	64300000	64400000	rs10228666	-2.6	rs4718154	-9.17	1.07806	0.281
Adipose_Visceral_Omentum	NUDCD3	7	44400000	44500000	rs7812286	3.01	rs17711749	8.19	-1.07534	0.282
Adipose_Visceral_Omentum	ARMC10	7	103000000	103000000	rs2906642	-2.21	rs6465903	-5.74	1.07365	0.283
Adipose_Visceral_Omentum	HIP1	7	75200000	75400000	rs1167795	-2.87	rs1179622	3.93	1.07183	0.284
Adipose_Visceral_Omentum	POMZP3	7	76200000	76300000	rs4728696	2.68	rs34238522	11.78	-1.06641	0.286
Adipose_Visceral_Omentum	AC000123.4	7	127000000	127000000	rs11973012	-3.15	rs17864920	-4.78	1.06792	0.286
Adipose_Visceral_Omentum	TFR2	7	100000000	100000000	rs564449	-3.88	rs4729606	-4.12	-1.06154	0.288
Adipose_Visceral_Omentum	VPS37D	7	73100000	73100000	rs884843	-2.71	rs12154779	5.78	-1.06329	0.288
Adipose_Visceral_Omentum	CICP14	7	128000000	128000000	rs729302	-4.81	rs2402923	12.91	-1.05857	0.29
Adipose_Visceral_Omentum	INTS4L1	7	64600000	64700000	rs7787329	1.72	rs6965753	-10.36	1.05393	0.292
Adipose_Visceral_Omentum	MLXIPL	7	73000000	73000000	rs884843	-2.71	rs17145813	5	1.05052	0.293
Adipose_Visceral_Omentum	LINC00174	7	65800000	65900000	rs7779258	2.3	rs12530898	5.74	-1.05181	0.293
Adipose_Visceral_Omentum	ARHGEF34P	7	144000000	144000000	rs2368069	2.72	rs700259	-6.42	1.04574	0.296
Adipose_Visceral_Omentum	ADAP1	7	938000	995000	rs10246200	-2.81	rs4722409	-4.22	1.04216	0.297
Adipose_Visceral_Omentum	TAS2R4	7	141000000	141000000	rs4324856	-2.34	rs11769672	6.45	1.043	0.297
Adipose_Visceral_Omentum	RP11-458F8.2	7	66300000	66300000	rs12531759	1.93	rs4718412	-5.94	-1.03196	0.302
Adipose_Visceral_Omentum	AMPH	7	38400000	38700000	rs6945114	2.61	rs17499670	10.21	-1.02984	0.303
Adipose_Visceral_Omentum	CHCHD2	7	56200000	56200000	rs13226516	2.71	rs6974707	4.69	1.02909	0.303
Adipose_Visceral_Omentum	RP11-458F8.4	7	66400000	66400000	rs12531759	1.93	rs4717328	-10.75	-1.02934	0.303
Adipose_Visceral_Omentum	SEPHS1P1	7	64300000	64300000	rs10228666	-2.6	rs1815167	8.98	1.02462	0.306
Adipose_Visceral_Omentum	BLVRA	7	43800000	43800000	rs10260214	-3.43	rs10245456	-6.01	1.01808	0.309
Adipose_Visceral_Omentum	RNF32	7	156000000	156000000	rs1181952	3.94	rs10488060	-3.86	-1.01113	0.312
Adipose_Visceral_Omentum	AC138783.12	7	74700000	74700000	rs12668140	-2.96	rs1167828	9.41	-1.00557	0.315
Adipose_Visceral_Omentum	ZNF783	7	149000000	149000000	rs1014095	-2.78	rs4725801	-5.7	-1.00393	0.315
Adipose_Visceral_Omentum	RP4-545C24.1	7	144000000	144000000	rs2368069	2.72	rs4725651	5.3	-0.997651	0.318
Adipose_Visceral_Omentum	TRIP6	7	100000000	100000000	rs564449	-3.88	rs314375	-5.16	-0.992253	0.321
Adipose_Visceral_Omentum	RP11-2E11.9	7	130000000	130000000	rs6946506	-3.35	rs10128	4.01	-0.985215	0.325
Adipose_Visceral_Omentum	C7orf55-LUC7L2	7	139000000	139000000	rs17680252	-2.98	rs6947309	-3.62	0.980231	0.327
Adipose_Visceral_Omentum	VIPR2	7	159000000	159000000	rs4909257	2.27	rs2037909	4.51	0.969627	0.332
Adipose_Visceral_Omentum	AC007255.8	7	29600000	29600000	rs17158567	2.74	rs1558634	5.16	0.970946	0.332
Adipose_Visceral_Omentum	POM121C	7	75000000	75100000	rs1167795	-2.87	rs17207196	4.75	0.950697	0.342
Adipose_Visceral_Omentum	SLC26A5	7	103000000	103000000	rs39335	2.76	rs1004245	-3.44	-0.93617	0.349
Adipose_Visceral_Omentum	HIBADH	7	27600000	27700000	rs17703228	-2.38	rs6462022	-3.85	0.93286	0.351
Adipose_Visceral_Omentum	SAP25	7	100000000	100000000	rs564449	-3.88	rs2406243	6.54	0.932629	0.351
Adipose_Visceral_Omentum	AC004540.5	7	26400000	26500000	rs1391805	2.76	rs1013688	-4.44	0.923698	0.356
Adipose_Visceral_Omentum	AC004980.10	7	76300000	76300000	rs4728696	2.68	rs804025	6.31	0.91864	0.358
Adipose_Visceral_Omentum	RASA4DP	7	102000000	102000000	rs11760331	2.95	rs4989124	-6.51	-0.918598	0.358
Adipose_Visceral_Omentum	SNX13	7	17800000	18000000	rs1178328	3.62	rs10265373	8.34	0.913631	0.361
Adipose_Visceral_Omentum	TMEM176B	7	150000000	150000000	rs4146035	-3.12	rs741061	5.84	-0.912754	0.361
Adipose_Visceral_Omentum	SND1	7	127000000	128000000	rs11973012	-3.15	rs1348103	-6.76	-0.910663	0.362
Adipose_Visceral_Omentum	CPVL	7	29000000	29200000	rs318124	-2.67	rs245897	6.94	0.910543	0.363
Adipose_Visceral_Omentum	SUN1	7	856000	915000	rs10246200	-2.81	rs4721600	4.82	-0.904228	0.366
Adipose_Visceral_Omentum	RARRES2	7	150000000	150000000	rs4146035	-3.12	rs3735167	6.45	0.894967	0.371
Adipose_Visceral_Omentum	RP5-1142J19.1	7	157000000	157000000	rs7777527	2.78	rs13226247	-3.62	-0.893707	0.371
Adipose_Visceral_Omentum	C1GALT1	7	7200000	7290000	rs1557996	-2.88	rs10251505	7.03	0.885392	0.376
Adipose_Visceral_Omentum	PMS2CL	7	6750000	6790000	rs6957306	2.65	rs10951994	-5.06	-0.883885	0.377
Adipose_Visceral_Omentum	ZDHHC4	7	6620000	6630000	rs7456581	2.18	rs4724823	-5.56	0.878061	0.38
Adipose_Visceral_Omentum	ESYT2	7	159000000	159000000	rs877279	2.33	rs11761517	-5.25	0.867584	0.386
Adipose_Visceral_Omentum	ABHD11	7	73200000	73200000	rs884843	-2.71	rs6460056	-5.41	0.853758	0.393
Adipose_Visceral_Omentum	UPP1	7	48100000	48100000	rs7790252	-2.92	rs7459020	-3.69	0.851956	0.394
Adipose_Visceral_Omentum	KLHL7	7	23100000	23200000	rs2069832	4.52	rs11772019	6.84	-0.851351	0.395
Adipose_Visceral_Omentum	NUPL2	7	23200000	23200000	rs2069832	4.52	rs6955115	-8.82	0.849265	0.396
Adipose_Visceral_Omentum	SEPT7P3	7	36000000	36000000	rs2726092	-3.18	rs918023	3.97	-0.841344	0.4
Adipose_Visceral_Omentum	SLC35B4	7	134000000	134000000	rs384545	2.63	rs1646724	5.42	0.83121	0.406
Adipose_Visceral_Omentum	RP11-274B21.3	7	128000000	128000000	rs729302	-4.81	rs6467202	12.49	-0.830497	0.406
Adipose_Visceral_Omentum	AC018638.1	7	128000000	128000000	rs729302	-4.81	rs2402923	8.37	-0.829535	0.407
Adipose_Visceral_Omentum	RP11-274B21.2	7	128000000	128000000	rs729302	-4.81	rs2402923	11.51	-0.821158	0.412
Adipose_Visceral_Omentum	CCT6P1	7	65200000	65200000	rs7779258	2.3	rs7786206	-6.15	0.819366	0.413
Adipose_Visceral_Omentum	GTPBP10	7	90000000	90000000	rs2888807	-2.07	rs6465236	-5.75	-0.812385	0.417
Adipose_Visceral_Omentum	BET1	7	93600000	93600000	rs42523	-2.83	rs10953106	-4.55	-0.809472	0.418
Adipose_Visceral_Omentum	DFNA5	7	24700000	24800000	rs17150913	3.06	rs2237324	-4.49	-0.794773	0.427
Adipose_Visceral_Omentum	SAMD9L	7	92800000	92800000	rs11764153	2.83	rs17043	-8.45	0.79475	0.427
Adipose_Visceral_Omentum	ADCK2	7	140000000	140000000	rs6464239	2.56	rs2930320	-4.06	0.790532	0.429
Adipose_Visceral_Omentum	AC005682.6	7	22900000	22900000	rs2069832	4.52	rs12700406	4.49	-0.790906	0.429
Adipose_Visceral_Omentum	HDAC9	7	18100000	19000000	rs1178328	3.62	rs17346073	3.57	-0.78721	0.431
Adipose_Visceral_Omentum	WBSCR22	7	73100000	73100000	rs884843	-2.71	rs12154779	4.98	-0.781368	0.435
Adipose_Visceral_Omentum	CAPZA2	7	116000000	117000000	rs2237713	2.37	rs10487355	-4.02	-0.770731	0.441
Adipose_Visceral_Omentum	TRGV3	7	38400000	38400000	rs6945114	2.61	rs3735091	-7.75	0.769316	0.442
Adipose_Visceral_Omentum	OR2A1-AS1	7	144000000	144000000	rs2368069	2.72	rs1635085	-5.62	-0.768254	0.442
Adipose_Visceral_Omentum	RP4-777O23.1	7	30600000	30600000	rs13234448	3.03	rs38494	3.6	-0.769255	0.442
Adipose_Visceral_Omentum	RP11-274B21.1	7	128000000	128000000	rs729302	-4.81	rs2402923	13.35	-0.766941	0.443
Adipose_Visceral_Omentum	CHST12	7	2440000	2470000	rs4332037	-2.71	rs12538383	6.21	0.741401	0.458
Adipose_Visceral_Omentum	ZFAND2A	7	1190000	1200000	rs11767554	-3.56	rs2949192	8.15	0.740858	0.459
Adipose_Visceral_Omentum	RP4-584D14.7	7	150000000	150000000	rs4146035	-3.12	rs11769348	8.22	0.734374	0.463
Adipose_Visceral_Omentum	IMPDH1	7	128000000	128000000	rs4731416	-2.28	rs2278294	-6.01	0.731679	0.464
Adipose_Visceral_Omentum	PDK4	7	95200000	95200000	rs3917577	-2.72	rs7777424	-4.38	0.727589	0.467
Adipose_Visceral_Omentum	CCT6P3	7	64500000	64500000	rs10228666	-2.6	rs6965753	12.52	-0.721768	0.47
Adipose_Visceral_Omentum	AC073343.13	7	6700000	6750000	rs7456581	2.18	rs10233593	-3.52	-0.711236	0.477
Adipose_Visceral_Omentum	FOXP2	7	114000000	114000000	rs12705964	-2.8	rs4727799	4.19	-0.710313	0.478
Adipose_Visceral_Omentum	PON1	7	94900000	95000000	rs3917577	-2.72	rs3757708	4.77	0.706258	0.48
Adipose_Visceral_Omentum	JAZF1	7	27900000	28200000	rs216720	2.86	rs1635852	-5.18	-0.701261	0.483
Adipose_Visceral_Omentum	STK17A	7	43600000	43700000	rs10260214	-3.43	rs10248844	-5.46	-0.688124	0.491
Adipose_Visceral_Omentum	RNF216P1	7	5010000	5080000	rs3087749	-3.46	rs12671224	-9.4	-0.688395	0.491
Adipose_Visceral_Omentum	CTB-113D17.1	7	29000000	29100000	rs216720	2.86	rs317696	5.82	-0.687014	0.492
Adipose_Visceral_Omentum	DAGLB	7	6450000	6490000	rs11975128	2.21	rs3828944	9.8	-0.682762	0.495
Adipose_Visceral_Omentum	AC005534.8	7	156000000	156000000	rs1181952	3.94	rs1922081	3.65	0.680335	0.496
Adipose_Visceral_Omentum	SCRN1	7	30000000	30000000	rs17158567	2.74	rs11763228	4.58	-0.679687	0.497
Adipose_Visceral_Omentum	FAM3C	7	121000000	121000000	rs10278543	-2.36	rs4727922	-5.27	-0.677009	0.498
Adipose_Visceral_Omentum	TAF6	7	99700000	99700000	rs2107349	2.99	rs4729577	7.19	0.670116	0.503
Adipose_Visceral_Omentum	RP4-756H11.3	7	66100000	66100000	rs6960582	-1.55	rs2707836	13.41	-0.669302	0.503
Adipose_Visceral_Omentum	RP11-379H18.1	7	35700000	35700000	rs10230457	2.56	rs4483064	-9.62	-0.667514	0.504
Adipose_Visceral_Omentum	LINC00265	7	39800000	39800000	rs6954441	2.38	rs1113117	4.66	0.667019	0.505
Adipose_Visceral_Omentum	KLHL7-AS1	7	23100000	23100000	rs2069832	4.52	rs7787110	12.9	-0.667329	0.505
Adipose_Visceral_Omentum	KIAA1147	7	141000000	141000000	rs4324856	-2.34	rs11770855	4.31	-0.661992	0.508
Adipose_Visceral_Omentum	FTSJ2	7	2270000	2280000	rs11764337	-3.26	rs7787274	6.43	-0.660078	0.509
Adipose_Visceral_Omentum	AC005013.5	7	29000000	29000000	rs216720	2.86	rs2286219	-7.13	-0.633653	0.526
Adipose_Visceral_Omentum	RASA4	7	102000000	102000000	rs7805317	3.12	rs7801498	-4.17	0.626412	0.531
Adipose_Visceral_Omentum	THAP5	7	108000000	108000000	rs12670049	3.44	rs40941	9.08	-0.624768	0.532
Adipose_Visceral_Omentum	ZP3	7	76100000	76100000	rs4728696	2.68	rs34238522	11.83	-0.613567	0.54
Adipose_Visceral_Omentum	RASA4CP	7	44100000	44100000	rs7812286	3.01	rs17136005	-7.19	-0.612866	0.54
Adipose_Visceral_Omentum	SCIN	7	12600000	12700000	rs10255616	-2.99	rs11760555	5.18	-0.610911	0.541
Adipose_Visceral_Omentum	AGK	7	141000000	141000000	rs10277943	2.31	rs35010424	3.95	0.603032	0.546
Adipose_Visceral_Omentum	GNA12	7	2770000	2880000	rs7780254	-3.33	rs1636250	5.6	0.600739	0.548
Adipose_Visceral_Omentum	ZBED6CL	7	150000000	150000000	rs4146035	-3.12	rs11769348	-5.69	-0.598555	0.549
Adipose_Visceral_Omentum	FIS1	7	101000000	101000000	rs314370	-3.33	rs7808669	-9.03	-0.597583	0.55
Adipose_Visceral_Omentum	AC002451.3	7	95200000	95200000	rs3917577	-2.72	rs3807892	10.62	-0.597356	0.55
Adipose_Visceral_Omentum	LINC00998	7	113000000	113000000	rs1614000	2.35	rs1051997	-4.63	-0.591128	0.554
Adipose_Visceral_Omentum	LRGUK	7	134000000	134000000	rs384545	2.63	rs1986692	-6.87	0.581972	0.561
Adipose_Visceral_Omentum	NOD1	7	30500000	30500000	rs13234448	3.03	rs7791663	3.53	0.578769	0.563
Adipose_Visceral_Omentum	CPA4	7	130000000	130000000	rs6946506	-3.35	rs290804	-3.42	0.577239	0.564
Adipose_Visceral_Omentum	RP11-274B21.9	7	128000000	128000000	rs729302	-4.81	rs6467202	5.83	-0.576045	0.565
Adipose_Visceral_Omentum	COA1	7	43600000	43800000	rs10260214	-3.43	rs849176	-4.57	0.573513	0.566
Adipose_Visceral_Omentum	PRKRIP1	7	102000000	102000000	rs7805317	3.12	rs803118	4.66	-0.57282	0.567
Adipose_Visceral_Omentum	LRRC61	7	150000000	150000000	rs4146035	-3.12	rs11769348	9.65	0.571619	0.568
Adipose_Visceral_Omentum	RP11-134L10.1	7	135000000	135000000	rs6467558	-2.52	rs11543821	-6.33	-0.568471	0.57
Adipose_Visceral_Omentum	AC004951.5	7	44000000	44000000	rs10260214	-3.43	rs10229021	8.57	0.5646	0.572
Adipose_Visceral_Omentum	PTPN12	7	77200000	77300000	rs3093277	2.34	rs12113982	-6.54	0.564369	0.573
Adipose_Visceral_Omentum	RP11-460N20.4	7	64500000	64500000	rs10228666	-2.6	rs1812771	10.5	-0.558179	0.577
Adipose_Visceral_Omentum	PRKAR1B	7	589000	767000	rs10246200	-2.81	rs4074132	5.26	0.553435	0.58
Adipose_Visceral_Omentum	LINC00957	7	44100000	44100000	rs7812286	3.01	rs10228823	-6.28	-0.553025	0.58
Adipose_Visceral_Omentum	RP11-212P7.2	7	128000000	128000000	rs729302	-4.81	rs2443110	-9.34	-0.552511	0.581
Adipose_Visceral_Omentum	EGFR-AS1	7	55200000	55300000	rs6593217	3.08	rs11238333	3.71	0.547068	0.584
Adipose_Visceral_Omentum	SSPO	7	149000000	150000000	rs6970608	-2.36	rs2040906	6.8	0.545558	0.585
Adipose_Visceral_Omentum	TRGC2	7	38300000	38300000	rs6945114	2.61	rs2191310	-8.19	-0.543707	0.587
Adipose_Visceral_Omentum	RP11-460N20.5	7	64500000	64600000	rs10228666	-2.6	rs10949955	11.84	-0.541709	0.588
Adipose_Visceral_Omentum	AC005154.6	7	30600000	30600000	rs13234448	3.03	rs38487	13.76	-0.536724	0.591
Adipose_Visceral_Omentum	PAXIP1-AS2	7	155000000	155000000	rs11760227	-3.17	rs11543936	7.31	0.537142	0.591
Adipose_Visceral_Omentum	POLM	7	44100000	44100000	rs7812286	3.01	rs28745596	9.64	0.531195	0.595
Adipose_Visceral_Omentum	STEAP2	7	89800000	89900000	rs2888807	-2.07	rs194503	-7.47	0.531831	0.595
Adipose_Visceral_Omentum	AC002064.5	7	89900000	90000000	rs2888807	-2.07	rs6945128	6.37	-0.529365	0.597
Adipose_Visceral_Omentum	AC073236.3	7	153000000	153000000	rs38974	2.83	rs1037004	-5.05	0.52523	0.599
Adipose_Visceral_Omentum	VPS41	7	38800000	39000000	rs6945114	2.61	rs757685	5.35	-0.512748	0.608
Adipose_Visceral_Omentum	LINC01006	7	156000000	156000000	rs1181952	3.94	rs10243532	8.19	-0.510879	0.609
Adipose_Visceral_Omentum	TYW1B	7	72000000	72300000	rs7798868	2.26	rs7792924	13.61	0.511534	0.609
Adipose_Visceral_Omentum	HNRNPCP7	7	64000000	64000000	rs10228666	-2.6	rs6969879	4.61	0.506601	0.612
Adipose_Visceral_Omentum	AC093627.8	7	77000	80400	rs7782358	3.15	rs10274202	6.55	-0.503763	0.614
Adipose_Visceral_Omentum	HERPUD2	7	35700000	35700000	rs10230457	2.56	rs6462601	3.67	-0.495431	0.62
Adipose_Visceral_Omentum	WBSCR27	7	73200000	73300000	rs884843	-2.71	rs1127155	14.23	-0.493688	0.622
Adipose_Visceral_Omentum	STAG3L3	7	72400000	72500000	rs7798868	2.26	rs1861014	5.01	-0.493511	0.622
Adipose_Visceral_Omentum	AC091729.9	7	1200000	1200000	rs11767554	-3.56	rs2960837	14.28	0.491009	0.623
Adipose_Visceral_Omentum	NSUN5P2	7	72400000	72400000	rs7798868	2.26	rs34014814	6.69	0.484751	0.628
Adipose_Visceral_Omentum	AC005082.12	7	23200000	23200000	rs2069832	4.52	rs7808488	8.84	-0.482521	0.629
Adipose_Visceral_Omentum	STK31	7	23700000	23900000	rs7791283	2.67	rs6968174	-5.21	-0.479226	0.632
Adipose_Visceral_Omentum	ZNHIT1	7	101000000	101000000	rs314370	-3.33	rs12334190	-5.22	-0.472917	0.636
Adipose_Visceral_Omentum	TRIM4	7	99500000	99500000	rs2107349	2.99	rs2572019	-12.1	-0.463798	0.643
Adipose_Visceral_Omentum	AC093668.2	7	102000000	102000000	rs7805317	3.12	rs12533649	9.03	0.458266	0.647
Adipose_Visceral_Omentum	MRPS33	7	141000000	141000000	rs6464239	2.56	rs557962	-6.2	0.45417	0.65
Adipose_Visceral_Omentum	DTX2	7	76100000	76100000	rs4728696	2.68	rs804025	-4.34	0.453938	0.65
Adipose_Visceral_Omentum	TRBV7-3	7	142000000	142000000	rs8176058	-2.41	rs2855914	-4.16	0.444514	0.657
Adipose_Visceral_Omentum	RABGEF1	7	66100000	66300000	rs6972813	1.57	rs12532675	7.41	-0.442649	0.658
Adipose_Visceral_Omentum	SPDYE6	7	102000000	102000000	rs7805317	3.12	rs4989124	-5.16	-0.438291	0.661
Adipose_Visceral_Omentum	TYW1	7	66500000	66700000	rs12531759	1.93	rs6959635	8.76	-0.438328	0.661
Adipose_Visceral_Omentum	ATP6V0E2-AS1	7	150000000	150000000	rs4725848	2.63	rs10807976	-7.5	0.435742	0.663
Adipose_Visceral_Omentum	IFRD1	7	112000000	112000000	rs680701	3.33	rs3807213	-6.19	0.427837	0.669
Adipose_Visceral_Omentum	ZNF425	7	149000000	149000000	rs243480	-3.13	rs1405123	-4.27	-0.427918	0.669
Adipose_Visceral_Omentum	AC004985.12	7	44000000	44000000	rs10260214	-3.43	rs2232109	7.02	0.423681	0.672
Adipose_Visceral_Omentum	PSMG3-AS1	7	1610000	1630000	rs11767554	-3.56	rs6463939	4.89	-0.417748	0.676
Adipose_Visceral_Omentum	SRPK2	7	105000000	105000000	rs10272208	-2.68	rs4727622	4.79	-0.415887	0.677
Adipose_Visceral_Omentum	TRIM24	7	138000000	138000000	rs17680252	-2.98	rs376305	-4.61	0.415531	0.678
Adipose_Visceral_Omentum	DPY19L1P2	7	32900000	32900000	rs1894873	-1.79	rs4723171	5.28	-0.404976	0.685
Adipose_Visceral_Omentum	AOAH	7	36600000	36800000	rs7799004	4.35	rs7785921	5.35	-0.401254	0.688
Adipose_Visceral_Omentum	TRBV4-2	7	142000000	142000000	rs12539089	-2.38	rs1573618	6.14	-0.40199	0.688
Adipose_Visceral_Omentum	PSPH	7	56100000	56100000	rs13226516	2.71	rs11982736	7.32	0.392634	0.695
Adipose_Visceral_Omentum	ARHGEF35	7	144000000	144000000	rs2368069	2.72	rs17591965	-10.94	-0.389486	0.697
Adipose_Visceral_Omentum	SLC13A4	7	135000000	135000000	rs10262219	3.13	rs13311326	4.6	0.383314	0.701
Adipose_Visceral_Omentum	MEST	7	130000000	130000000	rs6946506	-3.35	rs2268382	-4.84	0.382744	0.702
Adipose_Visceral_Omentum	LINC00035	7	73100000	73200000	rs884843	-2.71	rs4324825	-9.83	-0.377722	0.706
Adipose_Visceral_Omentum	WDR86	7	151000000	151000000	rs17173197	3.23	rs6966840	4.31	0.375705	0.707
Adipose_Visceral_Omentum	AC004980.9	7	76200000	76200000	rs4728696	2.68	rs887911	11.46	-0.376362	0.707
Adipose_Visceral_Omentum	ATP6V0E2	7	150000000	150000000	rs4725848	2.63	rs4725838	-5.53	0.374308	0.708
Adipose_Visceral_Omentum	AIMP2	7	6050000	6060000	rs10278352	2.67	rs10249759	-4.31	0.365613	0.715
Adipose_Visceral_Omentum	TES	7	116000000	116000000	rs11979121	2.7	rs1048508	4.16	-0.365005	0.715
Adipose_Visceral_Omentum	AC005082.1	7	23200000	23200000	rs2069832	4.52	rs10268610	-5.78	0.365028	0.715
Adipose_Visceral_Omentum	POLR2J3	7	102000000	102000000	rs7805317	3.12	rs1129271	4.58	-0.358584	0.72
Adipose_Visceral_Omentum	WDR60	7	159000000	159000000	rs877279	2.33	rs2657381	-8.96	-0.354702	0.723
Adipose_Visceral_Omentum	RP5-894A10.6	7	141000000	141000000	rs4324856	-2.34	rs10246939	3.9	-0.348387	0.728
Adipose_Visceral_Omentum	RP11-479O9.2	7	65200000	65300000	rs7779258	2.3	rs1812771	8.52	-0.346776	0.729
Adipose_Visceral_Omentum	AC005154.8	7	30600000	30600000	rs13234448	3.03	rs38488	8.92	0.341422	0.733
Adipose_Visceral_Omentum	SEMA3E	7	83000000	83300000	rs2888206	3.21	rs2371868	6.14	-0.334148	0.738
Adipose_Visceral_Omentum	AC092171.4	7	5520000	5520000	rs10278352	2.67	rs12536086	5.86	-0.330712	0.741
Adipose_Visceral_Omentum	LINC00689	7	159000000	159000000	rs877279	2.33	rs262149	-4.2	-0.325725	0.745
Adipose_Visceral_Omentum	DYNC1I1	7	95400000	95700000	rs3917577	-2.72	rs7801111	6.7	0.305614	0.76
Adipose_Visceral_Omentum	AC004980.7	7	76200000	76300000	rs4728696	2.68	rs34238522	4.62	-0.305564	0.76
Adipose_Visceral_Omentum	TRGV5P	7	38400000	38400000	rs6945114	2.61	rs12532845	8.28	0.305155	0.76
Adipose_Visceral_Omentum	OR2A20P	7	144000000	144000000	rs2368069	2.72	rs7779313	-5.81	-0.303821	0.761
Adipose_Visceral_Omentum	POM121	7	72300000	72400000	rs7798868	2.26	rs12154743	3.58	0.298416	0.765
Adipose_Visceral_Omentum	UPK3B	7	76100000	76600000	rs4728696	2.68	rs887911	-11.77	0.29819	0.766
Adipose_Visceral_Omentum	MDH2	7	75700000	75700000	rs4728696	2.68	rs12532457	-4.36	-0.287427	0.774
Adipose_Visceral_Omentum	GS1-124K5.12	7	66000000	66100000	rs7779258	2.3	rs9986881	-6.5	-0.28584	0.775
Adipose_Visceral_Omentum	CPSF4	7	99000000	99100000	rs1004388	-2.27	rs28377312	-3.56	0.277521	0.781
Adipose_Visceral_Omentum	AC002456.2	7	90200000	90200000	rs2888807	-2.07	rs12704552	8.39	0.271011	0.786
Adipose_Visceral_Omentum	TP53TG1	7	87000000	87000000	rs4728674	-3.84	rs11976069	-5.95	-0.26983	0.787
Adipose_Visceral_Omentum	STYXL1	7	75600000	75700000	rs4728696	2.68	rs11553096	10.25	-0.269176	0.788
Adipose_Visceral_Omentum	AP4M1	7	99700000	99700000	rs2107349	2.99	rs4729577	8.33	0.263706	0.792
Adipose_Visceral_Omentum	ACTR3C	7	150000000	150000000	rs4146035	-3.12	rs10226892	-3.93	-0.259749	0.795
Adipose_Visceral_Omentum	PMS2	7	6010000	6050000	rs10278352	2.67	rs1062372	-6.61	-0.260396	0.795
Adipose_Visceral_Omentum	PAXIP1-AS1	7	155000000	155000000	rs11760227	-3.17	rs306273	5.39	0.255651	0.798
Adipose_Visceral_Omentum	ERV3-1	7	64500000	64500000	rs10228666	-2.6	rs7800787	6.18	0.253551	0.8
Adipose_Visceral_Omentum	C7orf13	7	156000000	156000000	rs1181952	3.94	rs7806832	-6.99	-0.253789	0.8
Adipose_Visceral_Omentum	EIF2AK1	7	6060000	6100000	rs10278352	2.67	rs495124	5.03	0.251	0.802
Adipose_Visceral_Omentum	TWIST1	7	19100000	19200000	rs12699982	2.69	rs12699981	3.77	0.251008	0.802
Adipose_Visceral_Omentum	KRIT1	7	91800000	91900000	rs1209000	-2.3	rs12536529	-3.75	0.247289	0.805
Adipose_Visceral_Omentum	TRGV5	7	38400000	38400000	rs6945114	2.61	rs12532845	6.45	-0.240052	0.81
Adipose_Visceral_Omentum	DPY19L1P1	7	32600000	32800000	rs1894873	-1.79	rs11983625	6.41	0.240239	0.81
Adipose_Visceral_Omentum	POR	7	75500000	75600000	rs1167795	-2.87	rs6978677	4.27	-0.23493	0.814
Adipose_Visceral_Omentum	RP11-448A19.1	7	129000000	129000000	rs659495	2.71	rs6953987	-4.03	-0.23519	0.814
Adipose_Visceral_Omentum	RHBDD2	7	75500000	75500000	rs1167795	-2.87	rs7807392	-5	0.234426	0.815
Adipose_Visceral_Omentum	ZNF815P	7	5860000	5890000	rs10278352	2.67	rs12537672	-4.84	-0.23	0.818
Adipose_Visceral_Omentum	TOMM7	7	22900000	22900000	rs2069832	4.52	rs2270105	-11.51	-0.229044	0.819
Adipose_Visceral_Omentum	RP11-274B21.8	7	128000000	128000000	rs729302	-4.81	rs1043595	4.77	0.226676	0.821
Adipose_Visceral_Omentum	PMS2P9	7	76700000	76700000	rs17645871	-2.27	rs2539499	-7.45	-0.219674	0.826
Adipose_Visceral_Omentum	AC004980.8	7	76200000	76200000	rs4728696	2.68	rs887911	11.16	-0.217103	0.828
Adipose_Visceral_Omentum	EPDR1	7	38000000	38000000	rs2722366	2.55	rs2044831	5.49	0.199292	0.842
Adipose_Visceral_Omentum	TRGV8	7	38400000	38400000	rs6945114	2.61	rs2240832	-4.56	-0.198325	0.843
Adipose_Visceral_Omentum	POLR2J2	7	102000000	102000000	rs12537077	3.11	rs11981219	10.95	-0.189808	0.849
Adipose_Visceral_Omentum	TPST1	7	65700000	65900000	rs7779258	2.3	rs17138154	5.73	0.184499	0.854
Adipose_Visceral_Omentum	AC007566.10	7	92100000	92100000	rs3731302	2.33	rs17688011	3.65	-0.183521	0.854
Adipose_Visceral_Omentum	RP4-800G7.2	7	149000000	149000000	rs933436	-2.75	rs1202422	5.68	0.175	0.861
Adipose_Visceral_Omentum	RP9P	7	33000000	33000000	rs1419926	1.95	rs17468799	-6.59	0.172104	0.863
Adipose_Visceral_Omentum	GATAD1	7	92100000	92100000	rs3731302	2.33	rs7803469	-5.17	0.165451	0.869
Adipose_Visceral_Omentum	LAMB1	7	108000000	108000000	rs12670049	3.44	rs1544474	-6.1	0.16204	0.871
Adipose_Visceral_Omentum	METTL2B	7	128000000	128000000	rs729302	-4.81	rs7806863	-7.58	-0.155428	0.876
Adipose_Visceral_Omentum	GS1-124K5.4	7	66000000	66000000	rs7779258	2.3	rs313830	9.54	0.156283	0.876
Adipose_Visceral_Omentum	IMMP2L	7	110000000	111000000	rs680701	3.33	rs982256	3.92	-0.137038	0.891
Adipose_Visceral_Omentum	RP11-225B17.2	7	32800000	32800000	rs1894873	-1.79	rs6952557	4.38	0.131396	0.895
Adipose_Visceral_Omentum	GS1-124K5.3	7	66000000	66000000	rs7779258	2.3	rs12530898	4.22	-0.131268	0.896
Adipose_Visceral_Omentum	RP11-90P13.1	7	162000	165000	rs7782358	3.15	rs12669123	4.48	-0.126767	0.899
Adipose_Visceral_Omentum	TRGV2	7	38400000	38400000	rs6945114	2.61	rs12154478	-4.19	-0.119415	0.905
Adipose_Visceral_Omentum	POM121B	7	72700000	72700000	rs7798868	2.26	rs13224992	-4.83	0.11769	0.906
Adipose_Visceral_Omentum	CCZ1	7	5940000	5960000	rs10278352	2.67	rs6975026	7.55	0.110662	0.912
Adipose_Visceral_Omentum	AC005550.4	7	15700000	15700000	rs1942637	3.32	rs1050290	6.5	0.111	0.912
Adipose_Visceral_Omentum	TMEM209	7	130000000	130000000	rs6946506	-3.35	rs17164729	-6.5	-0.102079	0.919
Adipose_Visceral_Omentum	EXOC4	7	133000000	134000000	rs4731898	2.01	rs17167181	-5.13	-0.098202	0.922
Adipose_Visceral_Omentum	C7orf49	7	135000000	135000000	rs6467558	-2.52	rs3800592	6.61	-0.095236	0.924
Adipose_Visceral_Omentum	OPN1SW	7	128000000	128000000	rs729302	-4.81	rs1044226	7.43	-0.094587	0.925
Adipose_Visceral_Omentum	AC004840.9	7	2480000	2490000	rs10267898	-2.61	rs11772554	5.62	-0.094757	0.925
Adipose_Visceral_Omentum	CTAGE8	7	144000000	144000000	rs2368069	2.72	rs1731353	-6.2	-0.092033	0.927
Adipose_Visceral_Omentum	RSBN1L-AS1	7	77300000	77300000	rs3093277	2.4	rs10216002	-7.88	0.079958	0.936
Adipose_Visceral_Omentum	DTX2P1	7	76600000	76600000	rs17645871	-2.27	rs2110465	-3.76	0.07086	0.944
Adipose_Visceral_Omentum	NME8	7	37900000	37900000	rs2722366	2.55	rs2392510	4.27	-0.06636	0.947
Adipose_Visceral_Omentum	HEATR2	7	767000	829000	rs10246200	-2.81	rs4719314	-5.95	-0.066353	0.947
Adipose_Visceral_Omentum	FIGNL1	7	50500000	50500000	rs978784	3.46	rs11763774	10.51	-0.062363	0.95
Adipose_Visceral_Omentum	AC007000.12	7	76700000	76700000	rs17645871	-2.27	rs3930017	4.84	0.060832	0.951
Adipose_Visceral_Omentum	TRGV4	7	38400000	38400000	rs6945114	2.61	rs2072505	-9.67	-0.058454	0.953
Adipose_Visceral_Omentum	SDK1	7	3340000	4310000	rs7780254	-3.33	rs10257982	8.72	0.049746	0.96
Adipose_Visceral_Omentum	TRBV28	7	142000000	142000000	rs315310	2.54	rs4726568	-7.38	-0.049006	0.961
Adipose_Visceral_Omentum	GNAT3	7	80100000	80100000	rs13242982	3.04	rs7800673	5.84	-0.049166	0.961
Adipose_Visceral_Omentum	AC005682.5	7	22900000	22900000	rs2069832	4.52	rs2286498	6.96	0.045339	0.964
Adipose_Visceral_Omentum	ZNF786	7	149000000	149000000	rs243480	-3.13	rs12540094	-7.78	-0.043642	0.965
Adipose_Visceral_Omentum	AC005154.7	7	30600000	30600000	rs13234448	3.03	rs38488	8.04	0.044382	0.965
Adipose_Visceral_Omentum	RP5-894A10.2	7	141000000	141000000	rs4324856	-2.34	rs2163953	4.18	-0.040795	0.967
Adipose_Visceral_Omentum	LRRC4	7	128000000	128000000	rs11973012	-3.15	rs327518	3.78	0.040599	0.968
Adipose_Visceral_Omentum	ZNF736	7	63800000	63800000	rs10228666	-2.6	rs635936	-4.5	0.038778	0.969
Adipose_Visceral_Omentum	C7orf73	7	135000000	135000000	rs10262219	3.13	rs3828960	-10.06	0.03641	0.971
Adipose_Visceral_Omentum	PDE1C	7	31800000	32300000	rs992185	2.13	rs17423498	7.6	-0.034219	0.973
Adipose_Visceral_Omentum	EPHA1-AS1	7	143000000	143000000	rs9640378	-3.03	rs11771145	5.6	0.033712	0.973
Adipose_Visceral_Omentum	GS1-124K5.2	7	65900000	65900000	rs7779258	2.3	rs12532675	5.43	0.031528	0.975
Adipose_Visceral_Omentum	OR2A13P	7	144000000	144000000	rs2368069	2.72	rs17591965	5.89	-0.029422	0.977
Adipose_Visceral_Omentum	BAIAP2L1	7	97900000	98000000	rs903453	-2.91	rs4236537	4.83	-0.020862	0.983
Adipose_Visceral_Omentum	ZKSCAN5	7	99100000	99100000	rs2107349	2.99	rs6947826	-4.33	-0.02193	0.983
Adipose_Visceral_Omentum	TRBV2	7	142000000	142000000	rs12539089	-2.38	rs10273639	-3.76	0.021531	0.983
Adipose_Visceral_Omentum	OR2A9P	7	144000000	144000000	rs2368069	2.72	rs17591965	-4.68	-0.02166	0.983
Adipose_Visceral_Omentum	ASB4	7	95100000	95200000	rs3917577	-2.72	rs11770903	9.1	-0.017237	0.986
Adipose_Visceral_Omentum	COPG2	7	130000000	130000000	rs6946506	-3.35	rs7803211	-7.53	-0.012938	0.99
Adipose_Visceral_Omentum	RP11-121A8.1	7	38400000	38400000	rs6945114	2.61	rs2299945	-5.13	-0.008479	0.993
Adipose_Visceral_Omentum	PCOLCE-AS1	7	100000000	100000000	rs564449	-3.88	rs2686815	5.87	0.007207	0.994
Adipose_Visceral_Omentum	FAM220A	7	6370000	6390000	rs7456581	2.18	rs6965687	-4.27	0.000471	1
Adipose_Visceral_Omentum	RP11-62H7.2	8	8820000	8840000	rs1562211	3.52	rs6981573	7.23	3.03721	0.00239
Adipose_Visceral_Omentum	RGS22	8	101000000	101000000	rs1371867	2.94	rs3133692	-5.02	-2.88734	0.00389
Adipose_Visceral_Omentum	RP11-163N6.2	8	61300000	61400000	rs7013249	2.84	rs4354350	-5	-2.83112	0.00464
Adipose_Visceral_Omentum	DSCC1	8	121000000	121000000	rs987534	2.75	rs7815122	-10.1	-2.81963	0.00481
Adipose_Visceral_Omentum	FAM85B	8	8030000	8080000	rs2980748	2.54	rs777709	-5.54	-2.60454	0.0092
Adipose_Visceral_Omentum	PLEC	8	145000000	145000000	rs6558318	2.97	rs11136338	-8.32	2.53684	0.01119
Adipose_Visceral_Omentum	ZNF623	8	145000000	145000000	rs12679735	2.85	rs3750204	5.18	2.52026	0.01173
Adipose_Visceral_Omentum	NEIL2	8	11600000	11600000	rs804283	-3.21	rs4639	5.84	2.47277	0.01341
Adipose_Visceral_Omentum	SAMD12	8	119000000	120000000	rs4876876	3.58	rs2460970	7.69	2.40677	0.01609
Adipose_Visceral_Omentum	LYNX1	8	144000000	144000000	rs10110864	2.49	rs10956986	11.68	2.28999	0.02202
Adipose_Visceral_Omentum	CTD-2336O2.1	8	1710000	1710000	rs11778824	-2.63	rs6558533	-11.53	2.24561	0.02473
Adipose_Visceral_Omentum	YWHAZ	8	102000000	102000000	rs2053741	3.06	rs964917	8.14	-2.24077	0.02504
Adipose_Visceral_Omentum	MTBP	8	121000000	122000000	rs7015410	3.3	rs4279642	6.09	-2.22731	0.02593
Adipose_Visceral_Omentum	MROH6	8	145000000	145000000	rs12679735	2.85	rs12541647	-5.18	2.20341	0.02757
Adipose_Visceral_Omentum	CTSB	8	11700000	11700000	rs804283	-3.21	rs1692821	5.29	-2.20229	0.02764
Adipose_Visceral_Omentum	ALG1L13P	8	8090000	8100000	rs2980748	2.54	rs2980437	4.66	2.13783	0.03253
Adipose_Visceral_Omentum	NOV	8	120000000	120000000	rs4876876	3.58	rs1599473	4.4	-2.09817	0.03589
Adipose_Visceral_Omentum	FDFT1	8	11700000	11700000	rs804283	-3.21	rs804256	5.52	1.98665	0.04696
Adipose_Visceral_Omentum	FAM66D	8	12000000	12000000	rs804283	-3.21	rs12550733	4.25	-1.92921	0.05371
Adipose_Visceral_Omentum	CHRAC1	8	142000000	142000000	rs6578099	-2.36	rs4961309	-10.55	-1.88105	0.05997
Adipose_Visceral_Omentum	PARP10	8	145000000	145000000	rs6558318	2.97	rs9100	-5.26	1.87963	0.06016
Adipose_Visceral_Omentum	PEBP4	8	22600000	22800000	rs6557594	-3.15	rs12681784	-3.89	1.87245	0.06114
Adipose_Visceral_Omentum	AF131215.9	8	11000000	11000000	rs4841462	-3.16	rs7813802	6.52	1.86775	0.0618
Adipose_Visceral_Omentum	RAB2A	8	61400000	61500000	rs7013249	2.84	rs17814894	4.82	1.84123	0.06559
Adipose_Visceral_Omentum	NBN	8	90900000	91000000	rs4961176	3.12	rs1011683	4.34	1.8303	0.0672
Adipose_Visceral_Omentum	RP11-350N15.5	8	38200000	38200000	rs2720044	-2.05	rs6983315	-3.36	1.82439	0.06809
Adipose_Visceral_Omentum	LRRCC1	8	86000000	86100000	rs17739175	-3.13	rs10100442	-7.82	1.82226	0.06842
Adipose_Visceral_Omentum	TSNARE1	8	143000000	143000000	rs6583554	-2.82	rs12682233	7.14	-1.79026	0.07341
Adipose_Visceral_Omentum	KIAA1429	8	95500000	95600000	rs3018845	2.79	rs1023767	-4.18	-1.73906	0.08202
Adipose_Visceral_Omentum	AC083843.1	8	136000000	136000000	rs7459564	3.61	rs737196	-5.14	-1.72151	0.08516
Adipose_Visceral_Omentum	RP11-429J17.2	8	145000000	145000000	rs6558318	2.97	rs6558383	-8.07	-1.67852	0.09325
Adipose_Visceral_Omentum	RP11-419L20.2	8	110000000	110000000	rs12547163	2.32	rs1673398	-5.03	1.66639	0.09564
Adipose_Visceral_Omentum	FZD6	8	104000000	104000000	rs596631	3.47	rs6468868	5.38	-1.66496	0.09592
Adipose_Visceral_Omentum	FAM86B3P	8	8090000	8100000	rs2980748	2.54	rs2980436	9.76	1.66182	0.09655
Adipose_Visceral_Omentum	CLN8	8	1700000	1730000	rs11778824	-2.63	rs7846610	-5.49	1.60163	0.10924
Adipose_Visceral_Omentum	LRRC6	8	134000000	134000000	rs2069568	-2.79	rs7827081	-3.61	-1.58981	0.11188
Adipose_Visceral_Omentum	DDHD2	8	38100000	38100000	rs2720044	-2.05	rs2898674	4.54	-1.528	0.12651
Adipose_Visceral_Omentum	MTMR9	8	11100000	11200000	rs804283	-3.21	rs2572449	-4.31	1.50867	0.13138
Adipose_Visceral_Omentum	UBXN8	8	30600000	30600000	rs6981774	2.35	rs17557435	4.83	1.49561	0.13476
Adipose_Visceral_Omentum	KB-1448A5.1	8	97400000	97400000	rs2589183	2.69	rs13265857	3.83	-1.48	0.13887
Adipose_Visceral_Omentum	RPL23AP53	8	163000	182000	rs17738513	2.8	rs13265571	-9.17	1.42727	0.1535
Adipose_Visceral_Omentum	EFCAB1	8	49600000	49600000	rs1564579	-3.35	rs12548278	8.26	-1.40307	0.1606
Adipose_Visceral_Omentum	ENTPD4	8	23200000	23300000	rs6988827	3.28	rs11777391	-6.04	-1.38029	0.1675
Adipose_Visceral_Omentum	AP3M2	8	42000000	42000000	rs6987404	2.26	rs7016041	-7.69	1.37193	0.17009
Adipose_Visceral_Omentum	PCM1	8	17800000	17900000	rs6998122	-2.64	rs2285306	-5.44	1.34903	0.17733
Adipose_Visceral_Omentum	AF131215.2	8	11000000	11000000	rs4841462	-3.16	rs4841498	5.96	1.34803	0.17765
Adipose_Visceral_Omentum	RHPN1	8	144000000	144000000	rs12679735	2.85	rs12674761	5.33	-1.30894	0.19055
Adipose_Visceral_Omentum	FAM66A	8	12200000	12300000	rs10102302	2.69	rs6422374	4	1.30718	0.19115
Adipose_Visceral_Omentum	NAPRT1	8	145000000	145000000	rs12679735	2.85	rs1062391	-10.7	-1.30144	0.19311
Adipose_Visceral_Omentum	GFRA2	8	21500000	21700000	rs2898521	-3.92	rs12541335	-3.77	-1.29534	0.1952
Adipose_Visceral_Omentum	TUSC3	8	15300000	15600000	rs10090105	-3.55	rs8180985	-5.12	-1.26761	0.20494
Adipose_Visceral_Omentum	RP11-273G15.2	8	144000000	144000000	rs10110864	2.49	rs4270940	7.97	-1.23807	0.21569
Adipose_Visceral_Omentum	SGK223	8	8180000	8240000	rs12677550	-3.11	rs4840932	4.39	-1.23595	0.21648
Adipose_Visceral_Omentum	RP11-981G7.6	8	10300000	10300000	rs4841462	-3.16	rs3750314	-5.7	-1.19473	0.23219
Adipose_Visceral_Omentum	TRMT12	8	125000000	125000000	rs12677084	-3.18	rs12548235	6.07	1.18873	0.23455
Adipose_Visceral_Omentum	SFRP1	8	41100000	41200000	rs7832777	2.56	rs13254926	4.36	1.18356	0.23659
Adipose_Visceral_Omentum	PNMA2	8	26400000	26400000	rs17818622	3.12	rs719587	-4.85	1.1765	0.23939
Adipose_Visceral_Omentum	RP13-467H17.1	8	143000000	143000000	rs6583554	-2.82	rs4301486	-5.42	1.17576	0.23969
Adipose_Visceral_Omentum	RMDN1	8	87500000	87500000	rs41522048	-2.19	rs7465511	4.82	1.17234	0.24106
Adipose_Visceral_Omentum	TACC1	8	38600000	38700000	rs3925	-1.96	rs895619	-3.55	-1.17005	0.24198
Adipose_Visceral_Omentum	RP11-661A12.14	8	145000000	145000000	rs12679735	2.85	rs1062391	5.22	1.16868	0.24253
Adipose_Visceral_Omentum	RP11-297N6.4	8	11700000	11700000	rs804283	-3.21	rs1047643	4.33	-1.16818	0.24273
Adipose_Visceral_Omentum	MMP16	8	89000000	89300000	rs1519938	3.31	rs4515601	7.04	1.16412	0.24438
Adipose_Visceral_Omentum	RP11-661A12.9	8	145000000	145000000	rs12679735	2.85	rs1809148	-9.57	-1.15329	0.24879
Adipose_Visceral_Omentum	SLC39A4	8	146000000	146000000	rs6558318	2.97	rs11992877	-5.71	-1.15146	0.24954
Adipose_Visceral_Omentum	ARMC1	8	66500000	66500000	rs4458912	-2.4	rs6995242	5.68	1.14732	0.25125
Adipose_Visceral_Omentum	SPAG1	8	101000000	101000000	rs1371867	2.94	rs2453639	-11.13	1.13244	0.25745
Adipose_Visceral_Omentum	RP11-267M23.4	8	95600000	95600000	rs3018845	2.79	rs1992370	5.5	1.11319	0.26563
Adipose_Visceral_Omentum	LY6E	8	144000000	144000000	rs10110864	2.49	rs4736337	3.65	1.11071	0.26669
Adipose_Visceral_Omentum	ZC3H3	8	145000000	145000000	rs12679735	2.85	rs4242488	-13.8	1.1017	0.27059
Adipose_Visceral_Omentum	KB-1471A8.1	8	121000000	121000000	rs987534	2.75	rs6987580	-4.85	-1.09307	0.27436
Adipose_Visceral_Omentum	RP5-855D21.1	8	184000	185000	rs17738513	2.8	rs11774528	10.65	1.08881	0.27624
Adipose_Visceral_Omentum	GPIHBP1	8	144000000	144000000	rs12679735	2.85	rs7822123	6.2	1.08551	0.2777
Adipose_Visceral_Omentum	CA8	8	61100000	61200000	rs6985045	-3.03	rs7465573	-5.46	1.06301	0.28778
Adipose_Visceral_Omentum	RP11-1149M10.2	8	82100000	82100000	rs4480065	3.61	rs7461427	5.56	-1.0529	0.29239
Adipose_Visceral_Omentum	RP11-697N18.3	8	48400000	48400000	rs8178179	2	rs13279327	3.62	-1.03928	0.29867
Adipose_Visceral_Omentum	RP11-661A12.5	8	145000000	145000000	rs12679735	2.85	rs4242488	-13.81	1.03454	0.30088
Adipose_Visceral_Omentum	AC084125.4	8	146000000	146000000	rs6558318	2.97	rs10902781	6.49	-1.03215	0.302
Adipose_Visceral_Omentum	RP5-855D21.2	8	187000	188000	rs17738513	2.8	rs11774528	10.45	1.01747	0.30893
Adipose_Visceral_Omentum	KB-1732A1.1	8	104000000	104000000	rs596631	3.47	rs1062048	-5.28	0.99031	0.32202
Adipose_Visceral_Omentum	ZNF252P-AS1	8	146000000	146000000	rs4925849	2.03	rs12676449	4.16	-0.98225	0.32598
Adipose_Visceral_Omentum	ZFAND1	8	82600000	82600000	rs10100803	3.41	rs1844358	-6.4	0.98166	0.32627
Adipose_Visceral_Omentum	BHLHE22	8	65500000	65500000	rs2612589	3.05	rs2956319	3.41	-0.96509	0.3345
Adipose_Visceral_Omentum	SNX31	8	102000000	102000000	rs2053741	3.06	rs1693551	10.57	0.96321	0.33544
Adipose_Visceral_Omentum	LY6K	8	144000000	144000000	rs10110864	2.49	rs9297976	-5.43	-0.96229	0.3359
Adipose_Visceral_Omentum	KIAA1875	8	145000000	145000000	rs6558318	2.97	rs7004867	-7.56	0.96002	0.33705
Adipose_Visceral_Omentum	TAF2	8	121000000	121000000	rs1903512	2.79	rs11996390	-4.72	-0.94575	0.34428
Adipose_Visceral_Omentum	PIWIL2	8	22100000	22200000	rs3176295	2.18	rs13259097	8.49	-0.94338	0.34549
Adipose_Visceral_Omentum	RPS20	8	57000000	57000000	rs17813588	-2.63	rs28420596	-4.59	-0.93431	0.35014
Adipose_Visceral_Omentum	RP11-383J24.6	8	125000000	125000000	rs12677084	-3.18	rs4131904	7.09	0.92645	0.35421
Adipose_Visceral_Omentum	CPQ	8	97700000	98200000	rs2589183	2.69	rs7011934	3.6	-0.92506	0.35494
Adipose_Visceral_Omentum	ELP3	8	27900000	28000000	rs1901744	3.37	rs4732838	6.5	0.91623	0.35954
Adipose_Visceral_Omentum	CTD-2292P10.4	8	144000000	144000000	rs10110864	2.49	rs10216533	5.26	-0.90646	0.36469
Adipose_Visceral_Omentum	GLI4	8	144000000	144000000	rs12679735	2.85	rs4874105	-4.82	-0.90195	0.36708
Adipose_Visceral_Omentum	DLGAP2	8	1450000	1660000	rs11778824	-2.63	rs7831165	7.79	0.90108	0.36755
Adipose_Visceral_Omentum	GEM	8	95300000	95300000	rs3018845	2.79	rs2978157	3.2	0.87046	0.38405
Adipose_Visceral_Omentum	RNF139-AS1	8	125000000	125000000	rs12677084	-3.18	rs3812471	-3.88	-0.86499	0.38705
Adipose_Visceral_Omentum	WRN	8	30900000	31000000	rs6981774	2.35	rs7001440	-5.78	-0.84622	0.39743
Adipose_Visceral_Omentum	RP11-806O11.1	8	17700000	17700000	rs6998122	-2.64	rs414677	6.52	0.84549	0.39784
Adipose_Visceral_Omentum	DMTN	8	21900000	21900000	rs3176295	2.18	rs4872360	-3.18	0.82815	0.40759
Adipose_Visceral_Omentum	DOCK5	8	25000000	25300000	rs11135851	-3.41	rs10090201	-4.44	0.82515	0.40929
Adipose_Visceral_Omentum	MTUS1	8	17500000	17700000	rs6998122	-2.64	rs3862100	5.31	-0.8185	0.41307
Adipose_Visceral_Omentum	RP11-134O21.1	8	2520000	2590000	rs10046663	3.08	rs13251661	6.93	0.79865	0.42449
Adipose_Visceral_Omentum	DEFB1	8	6730000	6740000	rs7388463	3.26	rs2978869	10.31	0.79545	0.42635
Adipose_Visceral_Omentum	ADAM32	8	39000000	39100000	rs12681970	-2.53	rs4269506	10.25	0.79199	0.42837
Adipose_Visceral_Omentum	KAT6A	8	41800000	41900000	rs6987404	2.26	rs475831	-3.32	0.78009	0.43534
Adipose_Visceral_Omentum	RNF19A	8	101000000	101000000	rs1371867	2.94	rs16898015	3.74	-0.77291	0.43958
Adipose_Visceral_Omentum	CCNE2	8	95900000	95900000	rs11782155	2.99	rs1453377	-5.66	0.76012	0.44718
Adipose_Visceral_Omentum	MED30	8	119000000	119000000	rs1037693	3.05	rs16889862	3.65	-0.75763	0.44867
Adipose_Visceral_Omentum	THEM6	8	144000000	144000000	rs10110864	2.49	rs9297976	-4.83	-0.75318	0.45134
Adipose_Visceral_Omentum	VPS28	8	146000000	146000000	rs6558318	2.97	rs11992877	8.09	0.74839	0.45422
Adipose_Visceral_Omentum	GS1-57L11.1	8	2580000	2680000	rs10046663	3.08	rs4875853	5.72	0.74769	0.45465
Adipose_Visceral_Omentum	PPP3CC	8	22300000	22400000	rs6557594	-3.15	rs13259873	-4.55	0.74048	0.45901
Adipose_Visceral_Omentum	C8orf33	8	146000000	146000000	rs4925849	2.03	rs11994710	4.22	0.71819	0.47264
Adipose_Visceral_Omentum	CTD-3025N20.3	8	66500000	66500000	rs6999457	-2.89	rs1053088	-6.68	-0.70394	0.48147
Adipose_Visceral_Omentum	CPSF1	8	146000000	146000000	rs6558318	2.97	rs2977834	-13.8	0.69743	0.48553
Adipose_Visceral_Omentum	SMIM19	8	42400000	42400000	rs7012713	-2.17	rs2974352	11.2	0.69419	0.48757
Adipose_Visceral_Omentum	ATAD2	8	124000000	124000000	rs17312183	3.15	rs3901852	6.17	0.69301	0.4883
Adipose_Visceral_Omentum	SDAD1P1	8	26200000	26200000	rs17818622	3.12	rs17055196	8.7	0.68284	0.49471
Adipose_Visceral_Omentum	BIN3	8	22500000	22500000	rs6557594	-3.15	rs2280104	5.23	0.67679	0.49854
Adipose_Visceral_Omentum	MAL2	8	120000000	120000000	rs4876876	3.58	rs2468161	-4.77	-0.65384	0.51322
Adipose_Visceral_Omentum	TONSL	8	146000000	146000000	rs6558318	2.97	rs1011211	-5.69	0.641	0.52152
Adipose_Visceral_Omentum	RPL8	8	146000000	146000000	rs4925849	2.03	rs11784860	10.66	-0.63721	0.52399
Adipose_Visceral_Omentum	ZNF34	8	146000000	146000000	rs4925849	2.03	rs2958516	-7.27	0.63221	0.52725
Adipose_Visceral_Omentum	RBPMS-AS1	8	30200000	30200000	rs17619523	2.02	rs12677454	-6.1	-0.62763	0.53025
Adipose_Visceral_Omentum	OXR1	8	107000000	108000000	rs17328712	-2.73	rs1350984	-4.78	-0.61278	0.54002
Adipose_Visceral_Omentum	UBXN2B	8	59300000	59400000	rs11986581	3.95	rs6993992	-5.06	-0.60139	0.54758
Adipose_Visceral_Omentum	SLC52A2	8	146000000	146000000	rs6558318	2.97	rs7838766	11.28	-0.59236	0.55361
Adipose_Visceral_Omentum	LY6H	8	144000000	144000000	rs12679735	2.85	rs7007949	-5.66	-0.58533	0.55832
Adipose_Visceral_Omentum	ZFP41	8	144000000	144000000	rs12679735	2.85	rs7386971	4.19	0.58447	0.55891
Adipose_Visceral_Omentum	C8orf58	8	22500000	22500000	rs6557594	-3.15	rs11778693	6.24	0.5801	0.56184
Adipose_Visceral_Omentum	ADRA1A	8	26600000	26700000	rs1442895	2.69	rs1079078	-10.05	-0.57232	0.56711
Adipose_Visceral_Omentum	ZMAT4	8	40400000	40800000	rs7832777	2.56	rs182395	5.52	0.56579	0.57154
Adipose_Visceral_Omentum	KIFC2	8	146000000	146000000	rs6558318	2.97	rs750472	4.12	0.55606	0.57817
Adipose_Visceral_Omentum	FUT10	8	33200000	33300000	rs13439524	2.59	rs6993806	10.03	-0.55558	0.5785
Adipose_Visceral_Omentum	MYBL1	8	67500000	67500000	rs7840028	-2.28	rs2555568	4.61	-0.55543	0.5786
Adipose_Visceral_Omentum	COX6B1P4	8	26700000	26700000	rs1442895	2.69	rs2046186	-7.78	-0.55488	0.57898
Adipose_Visceral_Omentum	FNTA	8	42900000	42900000	rs16891441	-1.52	rs7013548	-5.41	-0.55267	0.58049
Adipose_Visceral_Omentum	RP11-91J19.4	8	424000	428000	rs17738513	2.8	rs7007915	-5.67	-0.54524	0.58559
Adipose_Visceral_Omentum	RP11-156K13.3	8	17800000	17800000	rs6998122	-2.64	rs3896063	-5.04	-0.54027	0.58901
Adipose_Visceral_Omentum	C8orf37	8	96300000	96300000	rs1500906	-3.58	rs7815085	6.45	0.50819	0.61132
Adipose_Visceral_Omentum	RP11-369K16.1	8	12800000	12800000	rs10102302	2.69	rs4436129	4.62	-0.50534	0.61332
Adipose_Visceral_Omentum	WDYHV1	8	124000000	124000000	rs17312183	3.15	rs6999234	-8.23	0.49935	0.61753
Adipose_Visceral_Omentum	DCSTAMP	8	105000000	105000000	rs4518633	2.96	rs2669447	-5.34	-0.49575	0.62007
Adipose_Visceral_Omentum	TNFRSF10A	8	23000000	23100000	rs6557594	-3.15	rs11997323	6.54	0.49201	0.62271
Adipose_Visceral_Omentum	R3HCC1	8	23100000	23200000	rs6557594	-3.15	rs1002792	-5.68	0.49196	0.62275
Adipose_Visceral_Omentum	FBXL6	8	146000000	146000000	rs6558318	2.97	rs7838766	10.63	-0.48186	0.62991
Adipose_Visceral_Omentum	RP11-37B2.1	8	90600000	90800000	rs4961176	3.12	rs9297722	-7.93	-0.46369	0.64287
Adipose_Visceral_Omentum	CSGALNACT1	8	19300000	19600000	rs11777358	-2.86	rs11785649	4.64	-0.4424	0.6582
Adipose_Visceral_Omentum	ZFAT	8	135000000	136000000	rs7459564	3.61	rs4909874	-4.8	-0.43537	0.66329
Adipose_Visceral_Omentum	NDUFAF6	8	95900000	96100000	rs11782155	2.99	rs1453377	-5.22	0.43015	0.66709
Adipose_Visceral_Omentum	CCAR2	8	22500000	22500000	rs6557594	-3.15	rs11781149	4.63	0.42081	0.67389
Adipose_Visceral_Omentum	CTD-3064M3.7	8	142000000	142000000	rs12547827	2.88	rs1137665	4.38	0.40281	0.68709
Adipose_Visceral_Omentum	ZNF252P	8	146000000	146000000	rs4925849	2.03	rs4489360	7.69	-0.39904	0.68986
Adipose_Visceral_Omentum	PENK	8	57300000	57400000	rs16921065	-2.7	rs2670049	-6.23	0.39415	0.69347
Adipose_Visceral_Omentum	TRAM1	8	71500000	71500000	rs1473522	2.11	rs268647	-3.47	-0.38612	0.69941
Adipose_Visceral_Omentum	SNX16	8	82700000	82800000	rs10100803	3.41	rs2600604	11.6	-0.37774	0.70562
Adipose_Visceral_Omentum	GSDMD	8	145000000	145000000	rs12679735	2.85	rs2242095	-4.76	-0.37525	0.70748
Adipose_Visceral_Omentum	C8orf46	8	67400000	67400000	rs13252033	-2.1	rs1060242	10.25	0.37254	0.70949
Adipose_Visceral_Omentum	TMEM65	8	125000000	125000000	rs12677084	-3.18	rs11775425	5.51	-0.36486	0.71522
Adipose_Visceral_Omentum	AGPAT6	8	41400000	41500000	rs7832777	2.56	rs2354576	4.14	-0.3474	0.72829
Adipose_Visceral_Omentum	CHMP4C	8	82600000	82700000	rs10100803	3.41	rs11782652	-7.34	-0.33719	0.73597
Adipose_Visceral_Omentum	TMEM64	8	91600000	91800000	rs6988748	2.01	rs6471243	-2.98	0.31882	0.74986
Adipose_Visceral_Omentum	RP11-661A12.12	8	145000000	145000000	rs12679735	2.85	rs2242086	-6.25	0.29953	0.76454
Adipose_Visceral_Omentum	MAK16	8	33300000	33400000	rs13439524	2.59	rs6996562	3.85	-0.29294	0.76957
Adipose_Visceral_Omentum	MYOM2	8	1990000	2110000	rs11778824	-2.63	rs2280902	8.1	-0.29106	0.771
Adipose_Visceral_Omentum	EPHX2	8	27300000	27400000	rs6558023	-2.85	rs13439459	6.36	-0.27314	0.78475
Adipose_Visceral_Omentum	PKHD1L1	8	110000000	111000000	rs7008254	2.56	rs2607624	5.22	0.27118	0.78625
Adipose_Visceral_Omentum	TMEM249	8	146000000	146000000	rs6558318	2.97	rs2280840	5.52	-0.26478	0.79118
Adipose_Visceral_Omentum	ADHFE1	8	67300000	67400000	rs13252033	-2.1	rs2555568	7.39	-0.2608	0.79425
Adipose_Visceral_Omentum	LACTB2	8	71500000	71600000	rs1473522	2.11	rs2290702	4.02	-0.25138	0.80152
Adipose_Visceral_Omentum	RP11-44N12.5	8	100000000	100000000	rs13279371	-1.65	rs7828262	-3.98	0.25026	0.80239
Adipose_Visceral_Omentum	RP11-722E23.2	8	33200000	33200000	rs13439524	2.59	rs2676403	4.98	-0.24626	0.80548
Adipose_Visceral_Omentum	GGH	8	63900000	64000000	rs7015856	-2.69	rs16930060	9.16	0.24133	0.8093
Adipose_Visceral_Omentum	CPNE3	8	87500000	87600000	rs41522048	-2.19	rs2304787	-5.71	0.2228	0.82369
Adipose_Visceral_Omentum	SCARA5	8	27700000	27900000	rs1901744	3.37	rs2726929	3.61	-0.21753	0.82779
Adipose_Visceral_Omentum	RP11-333A23.4	8	71400000	71400000	rs1371322	-2.27	rs12678139	-5.71	0.21296	0.83135
Adipose_Visceral_Omentum	RP11-177H13.2	8	23200000	23200000	rs6988827	3.28	rs2294133	3.65	0.20378	0.83853
Adipose_Visceral_Omentum	MTFR1	8	66600000	66700000	rs4458912	-2.4	rs7008671	4.77	-0.18527	0.85301
Adipose_Visceral_Omentum	RP11-809O17.1	8	142000000	142000000	rs306983	2.36	rs3739231	-11.02	0.18335	0.85453
Adipose_Visceral_Omentum	MBOAT4	8	30000000	30000000	rs7463185	2.84	rs1355412	4.59	-0.17347	0.86228
Adipose_Visceral_Omentum	TSPYL5	8	98300000	98300000	rs17811910	2.27	rs2583503	5.17	-0.14227	0.88687
Adipose_Visceral_Omentum	CTD-2547L16.1	8	17900000	18000000	rs9741	2.77	rs444181	-3.95	-0.13977	0.88884
Adipose_Visceral_Omentum	FGF17	8	21900000	21900000	rs3176295	2.18	rs17296501	-4.64	-0.13888	0.88954
Adipose_Visceral_Omentum	FAM84B	8	128000000	128000000	rs2129546	-2.85	rs12546489	-4.01	0.13366	0.89367
Adipose_Visceral_Omentum	ZNF517	8	146000000	146000000	rs4925849	2.03	rs5029824	5.4	-0.13318	0.89405
Adipose_Visceral_Omentum	FBXO25	8	356000	421000	rs17738513	2.8	rs3735925	-4.47	-0.12045	0.90412
Adipose_Visceral_Omentum	RP13-582O9.5	8	144000000	144000000	rs12679735	2.85	rs7387207	-5.87	-0.11295	0.91007
Adipose_Visceral_Omentum	SLC10A5	8	82600000	82600000	rs10100803	3.41	rs3735701	4.72	-0.10416	0.91704
Adipose_Visceral_Omentum	XKR9	8	71600000	71700000	rs1473522	2.11	rs13254908	-13.42	-0.09697	0.92275
Adipose_Visceral_Omentum	REEP4	8	22000000	22000000	rs3176295	2.18	rs8192339	-3.34	-0.08747	0.9303
Adipose_Visceral_Omentum	RP11-439C15.4	8	1920000	1920000	rs11778824	-2.63	rs4876265	4.46	0.08548	0.93188
Adipose_Visceral_Omentum	HSPA8P11	8	30100000	30100000	rs17619523	2.02	rs6994064	4.54	-0.0816	0.93497
Adipose_Visceral_Omentum	RP11-400K9.4	8	54400000	54400000	rs9643478	2.27	rs10090582	4.14	0.07871	0.93726
Adipose_Visceral_Omentum	CTD-2517M22.14	8	146000000	146000000	rs6558318	2.97	rs756627	4.86	-0.05516	0.95601
Adipose_Visceral_Omentum	LEPROTL1	8	30000000	30000000	rs7463185	2.84	rs12547941	3.63	-0.0407	0.96753
Adipose_Visceral_Omentum	RP11-578O24.2	8	79600000	79600000	rs4739140	3.31	rs1545228	-8.77	-0.03845	0.96933
Adipose_Visceral_Omentum	INTS8	8	95800000	95900000	rs11782155	2.99	rs13271644	-4.41	0.02716	0.97833
Adipose_Visceral_Omentum	PRSS51	8	10300000	10400000	rs4841462	-3.16	rs6986911	4.24	-0.02123	0.98306
Adipose_Visceral_Omentum	TOP1MT	8	144000000	144000000	rs12679735	2.85	rs724037	6.81	-0.01395	0.98887
Adipose_Visceral_Omentum	IMPA1	8	82600000	82600000	rs10100803	3.41	rs2142316	-8.65	-0.01057	0.99157
Adipose_Visceral_Omentum	PHF20L1	8	134000000	134000000	rs2069568	-2.79	rs1469264	4.66	0.00894	0.99287
Adipose_Visceral_Omentum	DEFA3	8	6870000	6880000	rs7388463	3.26	rs6605579	-4.57	-0.00571	0.99545
Adipose_Visceral_Omentum	CHMP7	8	23100000	23100000	rs6557594	-3.15	rs2294123	4.6	0.00527	0.9958
Adipose_Visceral_Omentum	PSMB7	9	127000000	127000000	rs3780201	4.14	rs12343206	-4.75	-3.737	0.000186
Adipose_Visceral_Omentum	RALGPS1	9	130000000	130000000	rs3850586	-3.66	rs875382	-3.58	-3.35616	0.00079
Adipose_Visceral_Omentum	HRCT1	9	35900000	35900000	rs10972552	-3.24	rs10814293	-5.39	2.82846	0.004677
Adipose_Visceral_Omentum	SUSD1	9	115000000	115000000	rs11793496	3.19	rs7020062	-10.52	-2.54295	0.010992
Adipose_Visceral_Omentum	LRRC37A5P	9	114000000	114000000	rs2093458	3.72	rs2093458	-6.61	-2.5248	0.011577
Adipose_Visceral_Omentum	RP11-4O1.2	9	115000000	115000000	rs2093458	3.72	rs7020062	-9	-2.50579	0.012218
Adipose_Visceral_Omentum	TSC1	9	136000000	136000000	rs608604	3.26	rs7870151	-8.19	2.48339	0.013014
Adipose_Visceral_Omentum	UBQLN1	9	86300000	86300000	rs2811915	-3.51	rs2781007	-4.96	2.43995	0.014689
Adipose_Visceral_Omentum	MRPL41	9	140000000	140000000	rs10867041	-3.34	rs13301653	-5.21	2.42263	0.015409
Adipose_Visceral_Omentum	FAM206A	9	112000000	112000000	rs11787880	4.11	rs11791855	-4.97	2.28586	0.022262
Adipose_Visceral_Omentum	RP11-165F24.2	9	478000	478000	rs10491684	-2.79	rs7853977	4.46	2.27165	0.023107
Adipose_Visceral_Omentum	RMI1	9	86600000	86600000	rs2811915	-3.51	rs296891	4.13	-2.20209	0.027659
Adipose_Visceral_Omentum	KIAA1161	9	34400000	34400000	rs1948745	-2.45	rs2381117	3.25	2.20105	0.027733
Adipose_Visceral_Omentum	C9orf43	9	116000000	116000000	rs13294922	3.31	rs12343129	-6.13	2.17134	0.029906
Adipose_Visceral_Omentum	RP11-244O19.1	9	125000000	125000000	rs4271039	-3.29	rs7045782	4.1	-2.02246	0.043129
Adipose_Visceral_Omentum	ENTPD8	9	140000000	140000000	rs10867041	-3.34	rs28699612	-4.97	1.96462	0.049458
Adipose_Visceral_Omentum	PIP5KL1	9	131000000	131000000	rs3780836	-3.77	rs6781	9.43	1.94059	0.052308
Adipose_Visceral_Omentum	GKAP1	9	86400000	86400000	rs2811915	-3.51	rs10123002	-3	-1.9158	0.055391
Adipose_Visceral_Omentum	TUSC1	9	25700000	25700000	rs10124903	3.48	rs12348	6.66	1.90796	0.056396
Adipose_Visceral_Omentum	SPTLC1	9	94800000	94900000	rs6479386	-2.65	rs9774945	6.45	-1.89425	0.058192
Adipose_Visceral_Omentum	ANKRD18CP	9	99900000	100000000	rs10817759	2.82	rs4313271	-6.02	-1.89391	0.058237
Adipose_Visceral_Omentum	GNG10	9	114000000	114000000	rs2093458	3.72	rs7045665	11.25	-1.88724	0.059128
Adipose_Visceral_Omentum	CCDC107	9	35700000	35700000	rs10972552	-3.24	rs1538536	-4.68	1.85983	0.062909
Adipose_Visceral_Omentum	RASEF	9	85600000	85700000	rs11139665	-3.01	rs10867929	4.49	1.85098	0.064172
Adipose_Visceral_Omentum	C9orf114	9	132000000	132000000	rs2148851	2.9	rs7033070	-7.11	-1.84638	0.064837
Adipose_Visceral_Omentum	NDUFB6	9	32600000	32600000	rs4879577	-2.6	rs7026407	-3.7	1.83674	0.066248
Adipose_Visceral_Omentum	ARHGEF39	9	35700000	35700000	rs10972552	-3.24	rs10972552	3.84	-1.80194	0.071554
Adipose_Visceral_Omentum	CORO2A	9	101000000	101000000	rs16916777	-3.25	rs16913432	-5.04	1.80133	0.071651
Adipose_Visceral_Omentum	DPM2	9	131000000	131000000	rs3780836	-3.77	rs3780668	3.9	1.7664	0.077328
Adipose_Visceral_Omentum	NOXA1	9	140000000	140000000	rs10867041	-3.34	rs28563072	-5.41	1.75008	0.080105
Adipose_Visceral_Omentum	C5	9	124000000	124000000	rs167396	2.8	rs10116271	-5.29	-1.73972	0.081908
Adipose_Visceral_Omentum	GAS1	9	89600000	89600000	rs913357	-2.9	rs13292789	-3.31	1.69973	0.089182
Adipose_Visceral_Omentum	RP11-885N19.6	9	141000000	141000000	rs7390244	2.77	rs2229948	4.21	1.66058	0.096799
Adipose_Visceral_Omentum	STX17	9	103000000	103000000	rs608510	-2.43	rs2787395	-8.07	1.63402	0.102254
Adipose_Visceral_Omentum	NACC2	9	139000000	139000000	rs11145835	3.2	rs28661870	3.69	-1.6148	0.106354
Adipose_Visceral_Omentum	LCNL1	9	140000000	140000000	rs10521	-2.53	rs13306	5.58	-1.57032	0.116341
Adipose_Visceral_Omentum	ADAMTS13	9	136000000	136000000	rs608604	3.26	rs2073932	-5.15	1.56007	0.118743
Adipose_Visceral_Omentum	HSD17B3	9	99000000	99100000	rs8190512	2.84	rs4743722	-4.58	1.5521	0.120639
Adipose_Visceral_Omentum	RP11-498P14.5	9	100000000	100000000	rs10817759	2.82	rs4313271	-6.23	-1.54841	0.121524
Adipose_Visceral_Omentum	NUTM2G	9	99700000	99700000	rs4361859	1.83	rs2289651	4.24	-1.53985	0.123597
Adipose_Visceral_Omentum	GVQW1	9	32600000	32600000	rs4879577	-2.6	rs7855688	-6.33	-1.52843	0.126406
Adipose_Visceral_Omentum	RP11-370B11.3	9	22800000	22800000	rs12555613	-3.35	rs505061	-7.17	1.52094	0.128274
Adipose_Visceral_Omentum	MVB12B	9	129000000	129000000	rs3850586	-3.66	rs4837070	-4.34	-1.4825	0.138206
Adipose_Visceral_Omentum	ENDOG	9	132000000	132000000	rs2148851	2.84	rs2293968	-6.66	-1.44286	0.149061
Adipose_Visceral_Omentum	RP11-408A13.4	9	14600000	14600000	rs7857143	3.4	rs12236525	8.61	-1.40628	0.159642
Adipose_Visceral_Omentum	FKTN	9	108000000	108000000	rs193007	2.59	rs2768278	5.02	-1.398	0.162113
Adipose_Visceral_Omentum	SH3GLB2	9	132000000	132000000	rs872382	3.67	rs17455517	-5.03	1.39253	0.163762
Adipose_Visceral_Omentum	PRUNE2	9	79200000	79500000	rs1536820	2.56	rs2000288	-3.86	-1.35253	0.176205
Adipose_Visceral_Omentum	TMEM245	9	112000000	112000000	rs11787880	4.11	rs1533642	-4.52	-1.35072	0.176785
Adipose_Visceral_Omentum	GLE1	9	131000000	131000000	rs3780836	-3.77	rs7033070	-3.62	-1.34025	0.180163
Adipose_Visceral_Omentum	RP11-54D18.2	9	15000000	15000000	rs7857143	3.4	rs7029010	-9.48	1.32171	0.186265
Adipose_Visceral_Omentum	C9orf142	9	140000000	140000000	rs10521	-2.53	rs884218	3.63	-1.31819	0.187441
Adipose_Visceral_Omentum	SURF1	9	136000000	136000000	rs608604	3.26	rs3124768	-10.4	1.31355	0.188996
Adipose_Visceral_Omentum	ADAMTSL1	9	18500000	18900000	rs6475227	2.83	rs7856703	-4.53	-1.30028	0.193506
Adipose_Visceral_Omentum	CLIC3	9	140000000	140000000	rs10521	-2.53	rs6926	4.85	-1.291	0.196704
Adipose_Visceral_Omentum	APTX	9	33000000	33000000	rs626214	2.41	rs3818644	6.33	1.28602	0.198436
Adipose_Visceral_Omentum	RP11-62F24.2	9	16700000	16700000	rs10962392	-3.08	rs2253579	-4.05	-1.28266	0.199611
Adipose_Visceral_Omentum	DDX31	9	135000000	136000000	rs17148812	-3.55	rs11243850	8.05	-1.27729	0.201501
Adipose_Visceral_Omentum	GNE	9	36200000	36300000	rs389722	-2.82	rs2274523	-4.55	-1.27613	0.201911
Adipose_Visceral_Omentum	PSMD5-AS1	9	124000000	124000000	rs2241004	2.62	rs12343516	13.78	1.25799	0.208395
Adipose_Visceral_Omentum	ELAVL2	9	23700000	23800000	rs4977903	-2.89	rs16907695	3.19	-1.24404	0.213486
Adipose_Visceral_Omentum	CTNNAL1	9	112000000	112000000	rs11787880	4.11	rs7852550	-7.12	-1.23544	0.216665
Adipose_Visceral_Omentum	LINC00484	9	93900000	93900000	rs813498	3.39	rs10732402	6.62	1.2353	0.216718
Adipose_Visceral_Omentum	RP11-205M20.7	9	32600000	32600000	rs4879577	-2.6	rs7855688	-3.54	-1.22513	0.220527
Adipose_Visceral_Omentum	HSDL2	9	115000000	115000000	rs11793496	3.19	rs10817330	-4.88	1.21364	0.224883
Adipose_Visceral_Omentum	VPS13A	9	79800000	80000000	rs1536820	2.56	rs2150902	-6.95	1.21364	0.224886
Adipose_Visceral_Omentum	NELFB	9	140000000	140000000	rs10867041	-3.34	rs9330193	-7.68	1.20364	0.228729
Adipose_Visceral_Omentum	ABO	9	136000000	136000000	rs608604	3.26	rs505922	11.15	1.2032	0.228897
Adipose_Visceral_Omentum	UBAC1	9	139000000	139000000	rs3748191	3.51	rs6569	7.4	1.19841	0.230757
Adipose_Visceral_Omentum	RP11-509J21.1	9	3530000	3670000	rs514716	3.18	rs10814233	4.92	1.1941	0.232438
Adipose_Visceral_Omentum	FNBP1	9	133000000	133000000	rs1558872	2.9	rs10760642	4.03	-1.18452	0.236208
Adipose_Visceral_Omentum	AK3	9	4710000	4740000	rs7867811	-2.73	rs3808857	-6.09	1.14938	0.2504
Adipose_Visceral_Omentum	DNLZ	9	139000000	139000000	rs11145835	3.2	rs3812561	9.31	1.14645	0.251608
Adipose_Visceral_Omentum	C9orf72	9	27500000	27600000	rs11789249	-3.37	rs2282240	-6.36	1.1364	0.255789
Adipose_Visceral_Omentum	KIAA1045	9	35000000	35000000	rs12001305	-2.6	rs7850519	-4.57	1.12694	0.259767
Adipose_Visceral_Omentum	IKBKAP	9	112000000	112000000	rs11787880	4.11	rs11999949	4.63	-1.11651	0.264204
Adipose_Visceral_Omentum	RP11-535M15.1	9	99400000	99500000	rs8190512	2.84	rs10816457	-6.91	1.10616	0.268659
Adipose_Visceral_Omentum	ZNF189	9	104000000	104000000	rs10125791	-2.74	rs17772514	4.49	-1.10558	0.268909
Adipose_Visceral_Omentum	RP11-217B7.2	9	108000000	108000000	rs193007	2.59	rs1800977	-10.41	-1.09694	0.272665
Adipose_Visceral_Omentum	RP11-535M15.2	9	99500000	99500000	rs8190512	2.84	rs10816458	-6.83	1.08981	0.275797
Adipose_Visceral_Omentum	PSMD5	9	124000000	124000000	rs2241004	2.62	rs12343516	6.31	1.08161	0.279428
Adipose_Visceral_Omentum	IDNK	9	86200000	86300000	rs2811915	-3.51	rs1044175	3.99	-1.06948	0.284852
Adipose_Visceral_Omentum	PTGDS	9	140000000	140000000	rs10521	-2.53	rs908833	-5.28	-1.05299	0.292344
Adipose_Visceral_Omentum	FAM225B	9	116000000	116000000	rs13294922	3.31	rs7874583	-3.24	1.05259	0.29253
Adipose_Visceral_Omentum	MTAP	9	21800000	21900000	rs1011970	2.9	rs7850937	-4.61	1.03994	0.298369
Adipose_Visceral_Omentum	NUDT2	9	34300000	34300000	rs277600	-1.91	rs10972063	11	1.02964	0.303179
Adipose_Visceral_Omentum	C9orf173	9	140000000	140000000	rs10867041	-3.34	rs9330193	6.13	-0.92562	0.354642
Adipose_Visceral_Omentum	NMRK1	9	77700000	77700000	rs13287590	2.77	rs2273766	-12.45	-0.92222	0.356413
Adipose_Visceral_Omentum	RP11-229P13.19	9	140000000	140000000	rs10521	-2.53	rs867251	-4.74	0.91593	0.359704
Adipose_Visceral_Omentum	MEGF9	9	123000000	123000000	rs2241004	2.62	rs10985008	6.79	0.91426	0.36058
Adipose_Visceral_Omentum	ABHD17B	9	74500000	74500000	rs10869078	3.09	rs2310041	3.32	0.91158	0.361992
Adipose_Visceral_Omentum	AQP3	9	33400000	33400000	rs476059	2.13	rs10813978	-6.82	-0.90942	0.363129
Adipose_Visceral_Omentum	ERMP1	9	5770000	5830000	rs10119713	-2.77	rs4742119	5.67	0.90514	0.365392
Adipose_Visceral_Omentum	RP11-509J21.3	9	3670000	3690000	rs514716	3.18	rs10119982	5.57	0.89776	0.369316
Adipose_Visceral_Omentum	SLC1A1	9	4490000	4590000	rs7867811	-2.73	rs7031998	-7.4	-0.8954	0.370573
Adipose_Visceral_Omentum	RPL12	9	130000000	130000000	rs1281159	2.68	rs2243767	-10.49	0.85581	0.392101
Adipose_Visceral_Omentum	RP11-112J3.16	9	35800000	35800000	rs10972552	-3.24	rs1322045	3.97	0.83612	0.403088
Adipose_Visceral_Omentum	SEC16A	9	139000000	139000000	rs11145835	3.2	rs10870070	-5.68	-0.83534	0.403528
Adipose_Visceral_Omentum	RP11-276H19.1	9	89600000	89600000	rs913357	-2.9	rs7027501	-5.54	0.82848	0.407397
Adipose_Visceral_Omentum	C9orf156	9	101000000	101000000	rs7023194	2.94	rs6586	7.15	-0.81542	0.414832
Adipose_Visceral_Omentum	RPS6	9	19400000	19400000	rs1887486	2.85	rs1961992	-3.63	0.79982	0.423816
Adipose_Visceral_Omentum	RP11-307E17.8	9	97100000	97100000	rs10821300	-2.64	rs12343123	-9.01	-0.79934	0.424092
Adipose_Visceral_Omentum	ZNF483	9	114000000	114000000	rs2093458	3.72	rs4978991	4.18	0.79533	0.42642
Adipose_Visceral_Omentum	VCP	9	35100000	35100000	rs2890689	-2.61	rs504082	-4.33	-0.79354	0.427464
Adipose_Visceral_Omentum	NPR2	9	35800000	35800000	rs10972552	-3.24	rs13284995	-4.39	-0.78357	0.433292
Adipose_Visceral_Omentum	FOXD4	9	116000	118000	rs10491684	-2.79	rs10757083	4.97	0.78177	0.43435
Adipose_Visceral_Omentum	FKBP15	9	116000000	116000000	rs13294922	3.31	rs6477989	-5.44	0.77891	0.436035
Adipose_Visceral_Omentum	RP11-125B21.2	9	2420000	2640000	rs13285989	2.83	rs559776	4.34	0.76019	0.447139
Adipose_Visceral_Omentum	URM1	9	131000000	131000000	rs3780836	-3.77	rs7875406	-5.64	0.74381	0.456993
Adipose_Visceral_Omentum	RP11-305L7.6	9	93900000	93900000	rs813498	3.39	rs12337100	-6.42	0.74118	0.458587
Adipose_Visceral_Omentum	QSOX2	9	139000000	139000000	rs11145835	3.2	rs10858250	5.3	-0.74063	0.458919
Adipose_Visceral_Omentum	POLE3	9	116000000	116000000	rs13294922	3.31	rs3810925	-6.38	-0.72019	0.471408
Adipose_Visceral_Omentum	CBWD1	9	121000	189000	rs10491684	-2.79	rs2992854	8.49	-0.72002	0.471511
Adipose_Visceral_Omentum	FGD3	9	95700000	95800000	rs17519719	-2.02	rs10992605	6.43	0.71819	0.47264
Adipose_Visceral_Omentum	DBH	9	137000000	137000000	rs590819	2.68	rs3780804	5.72	0.71394	0.475264
Adipose_Visceral_Omentum	RP11-399D6.2	9	22600000	22800000	rs12555613	-3.35	rs13290572	-7.05	0.71158	0.476725
Adipose_Visceral_Omentum	GGTA1P	9	124000000	124000000	rs4271039	-3.29	rs7044653	4.82	0.68933	0.490618
Adipose_Visceral_Omentum	RP11-229P13.20	9	140000000	140000000	rs3829107	2.44	rs7047770	-4.27	0.68486	0.493433
Adipose_Visceral_Omentum	TMEM8B	9	35800000	35900000	rs10972552	-3.24	rs10738948	8	0.68349	0.494298
Adipose_Visceral_Omentum	FREM1	9	14700000	14900000	rs7857143	3.4	rs7027322	3.01	-0.68339	0.494358
Adipose_Visceral_Omentum	TOR1B	9	133000000	133000000	rs872382	3.67	rs1017509	4.74	0.66754	0.504425
Adipose_Visceral_Omentum	LAMC3	9	134000000	134000000	rs522464	3.09	rs915401	-8.06	0.66445	0.506405
Adipose_Visceral_Omentum	DPP7	9	140000000	140000000	rs34223864	-3.21	rs4880195	5.98	-0.66317	0.50722
Adipose_Visceral_Omentum	TUBBP5	9	141000000	141000000	rs10867041	-3.34	rs2739258	4.81	0.65066	0.515266
Adipose_Visceral_Omentum	INPP5E	9	139000000	139000000	rs11145835	3.2	rs10870070	-4.53	-0.64177	0.521023
Adipose_Visceral_Omentum	PHYHD1	9	132000000	132000000	rs2148851	2.92	rs7048932	-4.29	-0.63982	0.522287
Adipose_Visceral_Omentum	DBH-AS1	9	137000000	137000000	rs590819	2.68	rs3780804	6.79	0.62917	0.529236
Adipose_Visceral_Omentum	POMT1	9	134000000	134000000	rs3012748	3.4	rs3887873	-5.71	-0.6141	0.539152
Adipose_Visceral_Omentum	RP11-536O18.2	9	13400000	13400000	rs10810056	-3.01	rs7045055	7.51	0.60645	0.544213
Adipose_Visceral_Omentum	GBA2	9	35700000	35700000	rs10972552	-3.24	rs3750434	4.79	0.606	0.544515
Adipose_Visceral_Omentum	RP11-384P7.7	9	33700000	33700000	rs476059	2.13	rs16933401	9.41	0.59645	0.550873
Adipose_Visceral_Omentum	MAMDC2	9	72700000	72800000	rs11142398	2.46	rs2220736	4.64	-0.59591	0.551237
Adipose_Visceral_Omentum	SNHG7	9	140000000	140000000	rs11145835	3.2	rs6874	-10.06	-0.57884	0.562694
Adipose_Visceral_Omentum	CDC26	9	116000000	116000000	rs13294922	3.31	rs10981715	-9.73	-0.57718	0.563821
Adipose_Visceral_Omentum	RP11-522I20.3	9	86300000	86300000	rs2811915	-3.51	rs3814507	7.38	0.57439	0.565703
Adipose_Visceral_Omentum	HIATL1	9	97100000	97200000	rs10821300	-2.64	rs9696843	-4.1	-0.57427	0.565784
Adipose_Visceral_Omentum	ODF2	9	131000000	131000000	rs3780836	-3.77	rs7874255	4.52	0.5691	0.56929
Adipose_Visceral_Omentum	RP11-63P12.6	9	74900000	75000000	rs10869078	3.09	rs4745183	13.38	0.56254	0.573748
Adipose_Visceral_Omentum	RBM18	9	125000000	125000000	rs4271039	-3.29	rs7035313	-6.9	-0.55964	0.575725
Adipose_Visceral_Omentum	RP11-339B21.10	9	131000000	131000000	rs3780836	-3.77	rs7258	4.38	0.55345	0.579955
Adipose_Visceral_Omentum	SLC25A25	9	131000000	131000000	rs3780836	-3.77	rs4734	-3.49	-0.54165	0.588059
Adipose_Visceral_Omentum	COL15A1	9	102000000	102000000	rs16916777	-3.25	rs7875364	-3.98	0.53139	0.595148
Adipose_Visceral_Omentum	ZNF79	9	130000000	130000000	rs1281159	2.68	rs7869823	9.44	-0.52984	0.596226
Adipose_Visceral_Omentum	ZDHHC21	9	14600000	14700000	rs7857143	3.4	rs4740585	-7.32	-0.52285	0.601075
Adipose_Visceral_Omentum	RP11-405L18.4	9	37500000	37500000	rs2282079	-2.84	rs10814571	10.51	-0.51891	0.603823
Adipose_Visceral_Omentum	RP11-143M1.7	9	52500	73300	rs10491684	-2.79	rs525088	4.33	-0.51496	0.606582
Adipose_Visceral_Omentum	SURF6	9	136000000	136000000	rs608604	3.26	rs487820	7.29	-0.50867	0.610981
Adipose_Visceral_Omentum	GNA14	9	80000000	80300000	rs13289616	2.53	rs11145357	3.58	-0.5043	0.614048
Adipose_Visceral_Omentum	IFT74	9	27000000	27100000	rs911598	-2.47	rs7035447	9.37	0.49641	0.619605
Adipose_Visceral_Omentum	GLIS3-AS1	9	3900000	3900000	rs514716	3.18	rs10974362	3.32	-0.49408	0.621253
Adipose_Visceral_Omentum	FRMPD1	9	37700000	37700000	rs12002635	-2.75	rs10814578	-3.89	0.4828	0.62924
Adipose_Visceral_Omentum	PTGR1	9	114000000	114000000	rs2093458	3.72	rs10817195	-6.84	0.47111	0.637565
Adipose_Visceral_Omentum	RANBP6	9	6010000	6020000	rs10119713	-2.77	rs10815398	-3.56	-0.46763	0.64005
Adipose_Visceral_Omentum	FAM166A	9	140000000	140000000	rs10867041	-3.34	rs1142749	5.67	-0.46617	0.641095
Adipose_Visceral_Omentum	SCAI	9	128000000	128000000	rs17328115	2.39	rs7040520	-5.7	-0.46596	0.641241
Adipose_Visceral_Omentum	CCDC171	9	15600000	16100000	rs693196	-2.82	rs10119257	5	-0.45467	0.649347
Adipose_Visceral_Omentum	RP11-231K24.2	9	96700000	96700000	rs10821300	-2.64	rs10993059	4.65	0.44901	0.653423
Adipose_Visceral_Omentum	RP11-3J10.4	9	37900000	37900000	rs12002635	-2.75	rs10973607	6.29	-0.44659	0.655173
Adipose_Visceral_Omentum	PBX3	9	129000000	129000000	rs2041944	-2.71	rs10118570	4.21	-0.4363	0.662621
Adipose_Visceral_Omentum	DENND1A	9	126000000	127000000	rs3780201	4.14	rs1778890	4.77	0.435	0.663562
Adipose_Visceral_Omentum	RP11-75C9.1	9	8860000	8860000	rs7850165	3.09	rs2217711	8.46	0.42699	0.669388
Adipose_Visceral_Omentum	SLC2A8	9	130000000	130000000	rs1281159	2.68	rs7029536	-7.96	0.42417	0.671444
Adipose_Visceral_Omentum	SUGT1P	9	33500000	33500000	rs476059	2.13	rs12683438	4.77	-0.42165	0.673277
Adipose_Visceral_Omentum	ZNF462	9	110000000	110000000	rs16925890	2.82	rs16926070	5.81	-0.41909	0.675151
Adipose_Visceral_Omentum	ARRDC1	9	141000000	141000000	rs10867041	-3.34	rs3895387	3.75	-0.39022	0.696375
Adipose_Visceral_Omentum	PPP2R4	9	132000000	132000000	rs872382	3.67	rs6478867	-8.51	-0.38691	0.698825
Adipose_Visceral_Omentum	CENPP	9	95100000	95400000	rs6479386	-2.65	rs10992350	10.2	-0.36821	0.712715
Adipose_Visceral_Omentum	HDHD3	9	116000000	116000000	rs13294922	3.31	rs3747815	-6.2	0.36458	0.715425
Adipose_Visceral_Omentum	RABEPK	9	128000000	128000000	rs17328115	2.39	rs643228	-4.13	-0.36218	0.717217
Adipose_Visceral_Omentum	CCDC180	9	100000000	100000000	rs10817759	2.82	rs7847332	-4.82	0.34886	0.727193
Adipose_Visceral_Omentum	RP11-613M10.6	9	37500000	37500000	rs2282079	-2.84	rs7030940	6.22	-0.33499	0.737635
Adipose_Visceral_Omentum	SMC2	9	107000000	107000000	rs7871007	-2.48	rs10991125	4.19	0.3268	0.743823
Adipose_Visceral_Omentum	DOCK8	9	221000	465000	rs10491684	-2.79	rs12156499	7.59	-0.32665	0.743936
Adipose_Visceral_Omentum	SPATA6L	9	4550000	4670000	rs7867811	-2.73	rs1385454	6.86	0.32219	0.747306
Adipose_Visceral_Omentum	GLDC	9	6530000	6650000	rs6477117	-2.94	rs10125015	4.61	0.31901	0.749718
Adipose_Visceral_Omentum	XXyac-YRM2039.2	9	14500	25000	rs10491684	-2.79	rs10757606	4.56	0.31869	0.749963
Adipose_Visceral_Omentum	NOL8	9	95100000	95100000	rs6479386	-2.65	rs1447114	-5	0.31637	0.751722
Adipose_Visceral_Omentum	CRAT	9	132000000	132000000	rs872382	3.67	rs12346996	-5.59	-0.31227	0.754833
Adipose_Visceral_Omentum	PLGRKT	9	5360000	5440000	rs10975171	2.71	rs2381277	9.05	-0.31041	0.756247
Adipose_Visceral_Omentum	MAN1B1	9	140000000	140000000	rs3829107	2.44	rs4880090	-6.07	-0.30448	0.760762
Adipose_Visceral_Omentum	PDCD1LG2	9	5510000	5570000	rs10975171	2.71	rs944141	8.34	-0.30186	0.762755
Adipose_Visceral_Omentum	TJP2	9	71700000	71900000	rs1800651	-2.69	rs10867357	-3.65	0.29516	0.767873
Adipose_Visceral_Omentum	LINC00963	9	132000000	132000000	rs872382	3.67	rs10988407	-4.87	0.29205	0.770248
Adipose_Visceral_Omentum	TRMT10B	9	37800000	37800000	rs12002635	-2.75	rs4878174	5.38	-0.28504	0.775611
Adipose_Visceral_Omentum	POLR1E	9	37500000	37500000	rs2282079	-2.84	rs7030940	6.29	-0.27814	0.780904
Adipose_Visceral_Omentum	C9orf152	9	113000000	113000000	rs17806439	3.08	rs4978413	-5.41	-0.27793	0.781063
Adipose_Visceral_Omentum	CNTLN	9	17100000	17500000	rs1022715	2.64	rs3808795	7.63	0.27098	0.786409
Adipose_Visceral_Omentum	RP11-395P17.3	9	131000000	131000000	rs3780836	-3.77	rs10760548	3.22	-0.25894	0.795679
Adipose_Visceral_Omentum	HMGB3P24	9	36300000	36300000	rs389722	-2.78	rs10114094	-4.64	0.25062	0.802105
Adipose_Visceral_Omentum	GRHPR	9	37400000	37400000	rs2282079	-2.84	rs7856656	10.19	0.22541	0.82166
Adipose_Visceral_Omentum	RP11-165J3.6	9	96200000	96200000	rs9644971	-1.99	rs12551314	5.12	-0.20129	0.840473
Adipose_Visceral_Omentum	NOL6	9	33500000	33500000	rs476059	2.13	rs3758280	5.27	-0.19748	0.843451
Adipose_Visceral_Omentum	MAPKAP1	9	128000000	128000000	rs2041944	-2.71	rs2070113	-4.36	0.18205	0.855542
Adipose_Visceral_Omentum	NPDC1	9	140000000	140000000	rs3829107	2.44	rs7388830	-4.65	-0.17197	0.863463
Adipose_Visceral_Omentum	RP11-151D14.1	9	75500000	75500000	rs2039979	2.29	rs348480	-6.21	0.1677	0.866817
Adipose_Visceral_Omentum	PTPLAD2	9	21000000	21000000	rs2780840	3.11	rs7046061	5.55	0.15925	0.873472
Adipose_Visceral_Omentum	RP11-247A12.7	9	132000000	132000000	rs872382	3.67	rs3118634	5.53	-0.15565	0.876309
Adipose_Visceral_Omentum	TOR1A	9	133000000	133000000	rs872382	3.67	rs7873555	-3.98	0.15472	0.877045
Adipose_Visceral_Omentum	GARNL3	9	130000000	130000000	rs3850586	-3.66	rs7863063	-4.32	0.13665	0.891311
Adipose_Visceral_Omentum	RP11-195F19.9	9	34700000	34700000	rs12001305	-2.6	rs928150	-8.58	-0.12992	0.896628
Adipose_Visceral_Omentum	RP11-513M16.8	9	19400000	19400000	rs1887486	2.85	rs10114375	6.01	0.12855	0.897713
Adipose_Visceral_Omentum	FANCG	9	35100000	35100000	rs10758312	-2.64	rs4879852	7.75	0.127	0.89894
Adipose_Visceral_Omentum	PPP6C	9	128000000	128000000	rs17328115	2.39	rs687434	-4.64	0.12451	0.900914
Adipose_Visceral_Omentum	RP11-311H10.4	9	33400000	33400000	rs476059	2.13	rs12342594	-5.56	-0.11822	0.905891
Adipose_Visceral_Omentum	NIPSNAP3A	9	108000000	108000000	rs914544	2.59	rs10820723	-8.9	0.1114	0.911298
Adipose_Visceral_Omentum	LL09NC01-139C3.1	9	137000000	137000000	rs3132317	-2.66	rs34856382	-3.57	0.10546	0.916013
Adipose_Visceral_Omentum	SLC25A51	9	37900000	37900000	rs12002635	-2.75	rs10814618	6.97	0.10443	0.916831
Adipose_Visceral_Omentum	ERCC6L2	9	98600000	98800000	rs8190512	2.84	rs689738	5.73	-0.10055	0.919904
Adipose_Visceral_Omentum	WDR31	9	116000000	116000000	rs13294922	3.31	rs10981725	-7.24	-0.09034	0.928018
Adipose_Visceral_Omentum	ALAD	9	116000000	116000000	rs13294922	3.31	rs818706	-6.78	0.08813	0.929772
Adipose_Visceral_Omentum	LINC00032	9	27200000	27300000	rs1857079	3.24	rs4879250	4.97	-0.08668	0.930924
Adipose_Visceral_Omentum	RP11-432J22.2	9	139000000	139000000	rs3748191	3.51	rs7029992	5.32	-0.08048	0.935855
Adipose_Visceral_Omentum	PALM2	9	112000000	113000000	rs17806439	3.08	rs913359	5.6	0.07979	0.936402
Adipose_Visceral_Omentum	SMU1	9	33000000	33100000	rs1409691	-2.34	rs11789863	-4.52	-0.0758	0.939579
Adipose_Visceral_Omentum	LMX1B	9	129000000	129000000	rs3850586	-3.66	rs10739677	-3.76	0.06925	0.944792
Adipose_Visceral_Omentum	BAG1	9	33200000	33300000	rs1409691	-2.34	rs12338580	-2.91	0.06542	0.947843
Adipose_Visceral_Omentum	PRPF4	9	116000000	116000000	rs13294922	3.31	rs3087548	7.54	0.05097	0.959353
Adipose_Visceral_Omentum	C9orf89	9	95900000	95900000	rs17462606	-1.94	rs4744176	-7.97	-0.04959	0.960449
Adipose_Visceral_Omentum	INVS	9	103000000	103000000	rs10988904	2.14	rs3923501	8.51	0.04079	0.967466
Adipose_Visceral_Omentum	TRIM14	9	101000000	101000000	rs16916777	-3.25	rs2795490	-5.09	-0.03074	0.975479
Adipose_Visceral_Omentum	BRD3	9	137000000	137000000	rs3132317	-2.66	rs11789898	-4.66	0.02454	0.980418
Adipose_Visceral_Omentum	LINC00476	9	98500000	98600000	rs8190512	2.84	rs591486	11.1	0.02397	0.980876
Adipose_Visceral_Omentum	SARDH	9	137000000	137000000	rs590819	2.68	rs3780804	8.18	-0.01849	0.98525
Adipose_Visceral_Omentum	GSN-AS1	9	124000000	124000000	rs167396	2.8	rs10760167	3.76	0.01699	0.986441
Adipose_Visceral_Omentum	CDC20P1	9	89600000	89600000	rs913357	-2.9	rs13296748	6.19	-0.011	0.99122
Adipose_Visceral_Omentum	GOLM1	9	88600000	88700000	rs913357	-2.9	rs7854401	4.74	-0.00501	0.996003
Adipose_Visceral_Omentum	HAUS6	9	19100000	19100000	rs1887486	2.85	rs7027346	-6.36	-0.004	0.996808
Adipose_Visceral_Omentum	FAS	10	90800000	90800000	rs1800682	4.73	rs1571011	8.08	-4.18504	2.85e-05
Adipose_Visceral_Omentum	SH2D4B	10	82300000	82400000	rs1989126	-3.55	rs11186370	-5.43	-3.38527	0.000711
Adipose_Visceral_Omentum	NUTM2B	10	81500000	81500000	rs10885307	2.97	rs10885307	-6.85	-3.14859	0.00164
Adipose_Visceral_Omentum	C10orf129	10	97000000	97000000	rs9332098	3.19	rs9332214	10.07	3.02071	0.00252
Adipose_Visceral_Omentum	RP11-119F19.2	10	81400000	81500000	rs10885307	2.97	rs10885307	-9.61	-2.95273	0.00315
Adipose_Visceral_Omentum	AKR1C3	10	5080000	5150000	rs9423393	3.23	rs1937881	7.95	-2.91292	0.00358
Adipose_Visceral_Omentum	JAKMIP3	10	134000000	134000000	rs1491192	-2.94	rs2818387	7.69	2.74862	0.00598
Adipose_Visceral_Omentum	RP11-506M13.3	10	81400000	81400000	rs10885307	2.97	rs10885307	-5.55	-2.70276	0.00688
Adipose_Visceral_Omentum	SFXN4	10	121000000	121000000	rs11592942	2.86	rs10749291	12.08	-2.6581	0.00786
Adipose_Visceral_Omentum	BEND3P3	10	81400000	81400000	rs10885307	2.97	rs10885307	-5.71	-2.56415	0.0103
Adipose_Visceral_Omentum	TMEM72-AS1	10	45300000	45500000	rs4948643	3.59	rs870204	-4.71	2.46989	0.0135
Adipose_Visceral_Omentum	STK32C	10	134000000	134000000	rs1491192	-2.94	rs870427	3.11	2.45278	0.0142
Adipose_Visceral_Omentum	AGAP4	10	46300000	46300000	rs11239574	-2.33	rs10751383	-8.57	-2.44737	0.0144
Adipose_Visceral_Omentum	PPA1	10	72000000	72000000	rs10998995	2.91	rs9415003	-3.82	2.4166	0.0157
Adipose_Visceral_Omentum	SEC61A2	10	12200000	12200000	rs11257589	2.73	rs10906086	-4.18	2.37855	0.0174
Adipose_Visceral_Omentum	NUTM2E	10	81600000	81600000	rs10885307	2.97	rs1650187	8.22	2.3126	0.0207
Adipose_Visceral_Omentum	ZFAND4	10	46100000	46200000	rs7090755	-2.61	rs3824617	-6.77	-2.28844	0.0221
Adipose_Visceral_Omentum	FUT11	10	75500000	75500000	rs2131960	-2.45	rs4082339	-4.9	2.27782	0.0227
Adipose_Visceral_Omentum	MCM10	10	13200000	13300000	rs2399915	-2.83	rs2296221	9.54	2.25221	0.0243
Adipose_Visceral_Omentum	FBXO18	10	5930000	5980000	rs706778	4.84	rs670856	-3.92	2.25129	0.0244
Adipose_Visceral_Omentum	MMRN2	10	88700000	88700000	rs2125053	2.57	rs12416136	5.01	2.20867	0.0272
Adipose_Visceral_Omentum	PTER	10	16500000	16600000	rs1532104	3.08	rs4028374	4.96	2.18413	0.029
Adipose_Visceral_Omentum	RP11-428P16.2	10	79500000	79500000	rs10824587	-2.73	rs12253173	-3.79	-2.17069	0.03
Adipose_Visceral_Omentum	APBB1IP	10	26700000	26900000	rs2152303	-2.78	rs1335552	6.28	2.15648	0.031
Adipose_Visceral_Omentum	FAM21A	10	51800000	51900000	rs10763354	2.66	rs2338050	-12.55	2.09413	0.0362
Adipose_Visceral_Omentum	RP11-536K7.3	10	5980000	5990000	rs706778	4.84	rs3750660	5.31	2.03275	0.0421
Adipose_Visceral_Omentum	RP11-108K14.4	10	135000000	135000000	rs2249805	-3.75	rs2297032	-4.24	1.99584	0.046
Adipose_Visceral_Omentum	MRPL35P2	10	65400000	65400000	rs10995618	-3.48	rs2565186	6.76	1.967	0.0492
Adipose_Visceral_Omentum	RP11-508N22.12	10	38400000	38400000	rs16937696	-2.18	rs17587939	-4.52	1.90274	0.0571
Adipose_Visceral_Omentum	HELLS	10	96300000	96400000	rs9332098	3.19	rs3740358	6.48	1.86836	0.0617
Adipose_Visceral_Omentum	RP11-197M22.2	10	16800000	16800000	rs1532104	3.08	rs7893556	-5.12	-1.85128	0.0641
Adipose_Visceral_Omentum	SLC39A12	10	18200000	18300000	rs1779229	3.08	rs7896039	-6.81	1.83339	0.0667
Adipose_Visceral_Omentum	CTGLF12P	10	49200000	49200000	rs7071514	-2.28	rs769008	-4.71	-1.752	0.0798
Adipose_Visceral_Omentum	BMS1P5	10	48900000	49000000	rs4584515	3.02	rs11204266	-6.16	1.74589	0.0808
Adipose_Visceral_Omentum	SLC35G1	10	95700000	95700000	rs2077733	3.1	rs10786141	-5.85	1.73489	0.0828
Adipose_Visceral_Omentum	ADD3	10	112000000	112000000	rs11194866	-2.43	rs17126984	4.94	-1.69086	0.0909
Adipose_Visceral_Omentum	BTRC	10	103000000	103000000	rs10883570	2.67	rs4919549	5.34	-1.6815	0.0927
Adipose_Visceral_Omentum	AFAP1L2	10	116000000	116000000	rs6646	2.47	rs6585278	6.18	1.67015	0.0949
Adipose_Visceral_Omentum	RP11-592B15.4	10	51300000	51400000	rs10761581	2.06	rs17720205	9.35	1.66943	0.095
Adipose_Visceral_Omentum	REEP3	10	65300000	65400000	rs2842269	-3.48	rs2565185	-5.29	-1.6623	0.0965
Adipose_Visceral_Omentum	LINC00702	10	4240000	4290000	rs9664133	-3.12	rs10795140	-4.66	1.66163	0.0966
Adipose_Visceral_Omentum	ANKRD22	10	90600000	90600000	rs1800682	4.73	rs12571514	3.45	1.65241	0.0985
Adipose_Visceral_Omentum	LINC00839	10	43000000	43000000	rs210219	-2.65	rs2801952	-9.97	-1.6492	0.0991
Adipose_Visceral_Omentum	AGAP7	10	51500000	51500000	rs10761581	2.06	rs10740051	8.84	1.63601	0.102
Adipose_Visceral_Omentum	ZDHHC6	10	114000000	114000000	rs17585058	-3.2	rs10885336	4.98	1.6207	0.105
Adipose_Visceral_Omentum	CSGALNACT2	10	43600000	43700000	rs2505995	-2.74	rs2257767	9.87	1.61863	0.106
Adipose_Visceral_Omentum	TAF3	10	7860000	8060000	rs379568	-3.14	rs501764	3.54	-1.61107	0.107
Adipose_Visceral_Omentum	AGAP8	10	51200000	51300000	rs10761581	2.06	rs10761581	10.09	1.59003	0.112
Adipose_Visceral_Omentum	C10orf25	10	45500000	45500000	rs4948643	3.59	rs3740093	6.48	-1.57827	0.115
Adipose_Visceral_Omentum	RP11-499O7.7	10	5040000	5040000	rs9423393	3.23	rs2801885	-6.18	-1.57458	0.115
Adipose_Visceral_Omentum	UPF2	10	12000000	12100000	rs11257589	2.73	rs6602555	-4.93	-1.57226	0.116
Adipose_Visceral_Omentum	ASAH2	10	51900000	52000000	rs4387305	-2.77	rs4497350	-8.22	-1.5578	0.119
Adipose_Visceral_Omentum	C10orf88	10	125000000	125000000	rs2672588	-3	rs4980169	6.01	-1.55376	0.12
Adipose_Visceral_Omentum	SEC24C	10	75500000	75500000	rs2131960	-2.45	rs7098573	4.38	-1.54733	0.122
Adipose_Visceral_Omentum	TNKS2-AS1	10	93500000	93600000	rs12411618	2.45	rs2066276	10.65	-1.54426	0.123
Adipose_Visceral_Omentum	NUTM2D	10	89100000	89100000	rs2125053	2.57	rs7080675	4.93	1.4896	0.136
Adipose_Visceral_Omentum	PLCE1-AS1	10	96000000	96000000	rs3740367	3.09	rs11187883	-4.31	1.48756	0.137
Adipose_Visceral_Omentum	RET	10	43600000	43600000	rs2505995	-2.74	rs1864402	-4.82	-1.48455	0.138
Adipose_Visceral_Omentum	TMEM254-AS1	10	81800000	81800000	rs10885307	2.97	rs3824727	10.89	-1.44576	0.148
Adipose_Visceral_Omentum	NUTM2A	10	89000000	89000000	rs2125053	2.57	rs11202326	5.1	-1.42677	0.154
Adipose_Visceral_Omentum	CTGLF10P	10	46200000	46200000	rs7090755	-2.61	rs2305299	4	1.41033	0.158
Adipose_Visceral_Omentum	TACC2	10	124000000	124000000	rs2672588	-3	rs884147	8.57	1.40577	0.16
Adipose_Visceral_Omentum	NOC3L	10	96100000	96100000	rs10509678	3.09	rs12780491	3.38	-1.39428	0.163
Adipose_Visceral_Omentum	FAM21FP	10	46200000	46200000	rs7090755	-2.61	rs2442927	-6.23	1.38453	0.166
Adipose_Visceral_Omentum	GLUD1P2	10	49000000	49000000	rs4584515	3.02	rs11204276	-5.9	1.3727	0.17
Adipose_Visceral_Omentum	BTBD16	10	124000000	124000000	rs2672588	-3	rs10887114	-8.71	1.37046	0.171
Adipose_Visceral_Omentum	C10orf11	10	77400000	78300000	rs7069502	2.95	rs7078507	-9.59	-1.36118	0.173
Adipose_Visceral_Omentum	MARCKSL1P1	10	105000000	105000000	rs4918016	-2.51	rs11191454	4.66	1.34642	0.178
Adipose_Visceral_Omentum	PITRM1	10	3180000	3220000	rs10904027	-2.76	rs2291103	5.38	-1.33825	0.181
Adipose_Visceral_Omentum	VDAC2	10	77000000	77000000	rs12414839	-2.69	rs4746261	7.31	1.2996	0.194
Adipose_Visceral_Omentum	STOX1	10	70600000	70700000	rs12413410	2.98	rs12268631	5.2	-1.2947	0.195
Adipose_Visceral_Omentum	SAR1A	10	71900000	71900000	rs10998995	2.91	rs6480442	8.38	1.29038	0.197
Adipose_Visceral_Omentum	ITIH5	10	7600000	7710000	rs379568	-3.14	rs11255255	4.33	1.28389	0.199
Adipose_Visceral_Omentum	LHPP	10	126000000	126000000	rs1040151	3.2	rs11245061	5.7	-1.23919	0.215
Adipose_Visceral_Omentum	LRRC27	10	134000000	134000000	rs1491192	-2.94	rs2295273	7.98	-1.23562	0.217
Adipose_Visceral_Omentum	PHBP9	10	102000000	102000000	rs3750718	2.33	rs11597086	5.53	-1.22802	0.219
Adipose_Visceral_Omentum	DNAJC9-AS1	10	75000000	75000000	rs11000771	-2.25	rs7894359	-4.16	1.22655	0.22
Adipose_Visceral_Omentum	DNMBP	10	102000000	102000000	rs3750718	2.33	rs2862920	7.5	-1.2055	0.228
Adipose_Visceral_Omentum	FAM149B1	10	74900000	75000000	rs2177843	-2.13	rs16930547	5.18	-1.19765	0.231
Adipose_Visceral_Omentum	GDI2	10	5810000	5880000	rs706778	4.84	rs2275774	-7.09	-1.19577	0.232
Adipose_Visceral_Omentum	RP11-499P20.2	10	18800000	18800000	rs1779229	3.08	rs7088091	10.11	1.19124	0.234
Adipose_Visceral_Omentum	CWF19L1	10	102000000	102000000	rs3750718	2.33	rs11597086	10.72	-1.18456	0.236
Adipose_Visceral_Omentum	PTCHD3P1	10	29700000	29800000	rs2887370	-3.69	rs2274494	9.69	1.18481	0.236
Adipose_Visceral_Omentum	MARVELD1	10	99500000	99500000	rs10509718	-2.34	rs7896853	5.8	-1.16931	0.242
Adipose_Visceral_Omentum	CACUL1	10	120000000	121000000	rs11592942	2.86	rs2296546	6.61	1.16796	0.243
Adipose_Visceral_Omentum	LIPA	10	91000000	91200000	rs1800682	4.73	rs12415827	6.8	-1.15634	0.248
Adipose_Visceral_Omentum	CASP7	10	115000000	115000000	rs7080536	2.46	rs3127110	8.87	1.15142	0.25
Adipose_Visceral_Omentum	NUDT13	10	74900000	74900000	rs16930700	-1.76	rs7908682	-9.32	1.14636	0.252
Adipose_Visceral_Omentum	METTL10	10	126000000	126000000	rs1040151	3.2	rs10901818	8.89	-1.14426	0.253
Adipose_Visceral_Omentum	RP11-258F22.1	10	38100000	38100000	rs16937696	-2.18	rs1779052	-3.74	1.13851	0.255
Adipose_Visceral_Omentum	NPM1P26	10	98300000	98300000	rs10786277	-3.01	rs11188853	-5.78	1.137	0.256
Adipose_Visceral_Omentum	PCBD1	10	72600000	72600000	rs10999484	3.17	rs16928023	-4.03	-1.12482	0.261
Adipose_Visceral_Omentum	ARL5B-AS1	10	18900000	18900000	rs11008597	3.22	rs10829058	4.56	1.11696	0.264
Adipose_Visceral_Omentum	USMG5	10	105000000	105000000	rs4918016	-2.51	rs1163073	-4.71	-1.11148	0.266
Adipose_Visceral_Omentum	RP11-360I20.2	10	28000000	28100000	rs11006932	-2.52	rs2484190	-4.02	1.1062	0.269
Adipose_Visceral_Omentum	DLG5	10	79600000	79700000	rs7920205	4.11	rs2289309	11.12	-1.10122	0.271
Adipose_Visceral_Omentum	RP11-344N10.5	10	74900000	74900000	rs16930700	-1.76	rs2140933	3.96	-1.08725	0.277
Adipose_Visceral_Omentum	RP11-432J24.6	10	134000000	134000000	rs1491192	-2.94	rs10870315	-4.68	-1.07547	0.282
Adipose_Visceral_Omentum	WAC	10	28800000	28900000	rs12356817	-3.16	rs2052068	-5.97	1.07334	0.283
Adipose_Visceral_Omentum	TTC18	10	75000000	75100000	rs4746150	-2.27	rs7899149	-7.88	1.05756	0.29
Adipose_Visceral_Omentum	RP11-500G22.2	10	124000000	124000000	rs2420999	-2.92	rs11200207	-7.91	1.05283	0.292
Adipose_Visceral_Omentum	RP11-324I22.4	10	35600000	35600000	rs7068750	2.78	rs3802509	11.61	1.05312	0.292
Adipose_Visceral_Omentum	TMEM236	10	17800000	17800000	rs11254509	-2.99	rs2437271	3.93	1.05059	0.293
Adipose_Visceral_Omentum	C10orf112	10	19500000	20100000	rs11008597	3.22	rs2151234	6.28	-1.04346	0.297
Adipose_Visceral_Omentum	RP11-175I17.2	10	46300000	46400000	rs11239604	-2.35	rs11239572	-5.66	-1.04143	0.298
Adipose_Visceral_Omentum	PLAC9	10	81900000	81900000	rs12783229	3.2	rs12412762	-6.24	-1.03697	0.3
Adipose_Visceral_Omentum	PAOX	10	135000000	135000000	rs2249805	-3.75	rs4240520	-4.92	1.02287	0.306
Adipose_Visceral_Omentum	RPS24	10	79800000	79800000	rs7920205	4.11	rs2818827	-6.57	1.0046	0.315
Adipose_Visceral_Omentum	VCL	10	75800000	75900000	rs2131960	-2.45	rs7923778	-4.75	1.00338	0.316
Adipose_Visceral_Omentum	ZNF248	10	38100000	38100000	rs16937696	-2.18	rs1208664	3.77	-1.00127	0.317
Adipose_Visceral_Omentum	PYROXD2	10	100000000	100000000	rs4919231	3.01	rs6584192	10.27	0.99312	0.321
Adipose_Visceral_Omentum	SEC31B	10	102000000	102000000	rs10883570	2.67	rs3793772	-10.08	-0.99051	0.322
Adipose_Visceral_Omentum	RP11-479G22.8	10	33200000	33200000	rs2460701	2.44	rs2505389	-8.8	-0.98757	0.323
Adipose_Visceral_Omentum	FAM35A	10	88900000	89000000	rs2125053	2.57	rs7081609	5.6	0.98217	0.326
Adipose_Visceral_Omentum	RBM20	10	112000000	113000000	rs7905110	-2.51	rs11195245	-5.45	0.96786	0.333
Adipose_Visceral_Omentum	DNAJC12	10	69600000	69600000	rs6480262	1.89	rs3740049	4.29	0.96242	0.336
Adipose_Visceral_Omentum	ASAH2B	10	52500000	52600000	rs4387305	-2.77	rs4245008	7.56	-0.94701	0.344
Adipose_Visceral_Omentum	PARGP1	10	51600000	51700000	rs10763354	2.66	rs10761581	-4.68	-0.93064	0.352
Adipose_Visceral_Omentum	AKR1E2	10	4830000	4890000	rs9423393	3.23	rs11252770	-5.9	-0.90834	0.364
Adipose_Visceral_Omentum	SFXN3	10	103000000	103000000	rs10883570	2.67	rs6584416	4.36	0.90396	0.366
Adipose_Visceral_Omentum	CDHR1	10	86000000	86000000	rs17103718	-2.64	rs4933988	4.31	-0.90347	0.366
Adipose_Visceral_Omentum	C1QL3	10	16600000	16600000	rs1532104	3.08	rs7909832	-12.73	0.89631	0.37
Adipose_Visceral_Omentum	WDR11	10	123000000	123000000	rs1571103	2.67	rs10886788	-9.46	0.89516	0.371
Adipose_Visceral_Omentum	DNA2	10	70200000	70200000	rs12413410	2.98	rs2031098	-10.17	0.87834	0.38
Adipose_Visceral_Omentum	ARL3	10	104000000	104000000	rs11191268	2.15	rs999867	-5.17	-0.86635	0.386
Adipose_Visceral_Omentum	PARG	10	51000000	51100000	rs1964145	3.2	rs3849145	-4.08	-0.86414	0.388
Adipose_Visceral_Omentum	ANTXRL	10	47700000	47700000	rs7072255	-2.09	rs7475977	9.82	-0.8514	0.395
Adipose_Visceral_Omentum	ANKRD26	10	27300000	27400000	rs2780685	-2.15	rs11015603	6.08	0.84204	0.4
Adipose_Visceral_Omentum	ALOX5	10	45900000	45900000	rs4948643	3.59	rs1565097	-5.87	-0.82491	0.409
Adipose_Visceral_Omentum	DPYSL4	10	134000000	134000000	rs1491192	-2.94	rs2814167	10.71	-0.82019	0.412
Adipose_Visceral_Omentum	MPP7	10	28300000	28600000	rs12356817	-3.16	rs703015	-3.7	0.81599	0.415
Adipose_Visceral_Omentum	RP11-292F22.7	10	47700000	47700000	rs7072255	-2.09	rs7071918	-7.21	-0.813	0.416
Adipose_Visceral_Omentum	PAPSS2	10	89400000	89500000	rs11202463	2.32	rs12414218	-7.78	0.79571	0.426
Adipose_Visceral_Omentum	ADO	10	64600000	64600000	rs2842269	-3.48	rs1848797	-5.97	0.78601	0.432
Adipose_Visceral_Omentum	RP13-39P12.2	10	79500000	79500000	rs10824587	-2.73	rs2812426	4.75	-0.76685	0.443
Adipose_Visceral_Omentum	PARD3	10	34400000	35100000	rs4113505	2.14	rs4934666	-4.04	-0.76387	0.445
Adipose_Visceral_Omentum	GLRX3	10	132000000	132000000	rs11017211	-2.81	rs11818660	-4.17	0.75642	0.449
Adipose_Visceral_Omentum	2021-03-08	10	46000000	46100000	rs12413915	3.4	rs2291427	6.1	-0.75705	0.449
Adipose_Visceral_Omentum	ZNF25	10	38200000	38300000	rs16937696	-2.18	rs2472171	6.68	-0.75033	0.453
Adipose_Visceral_Omentum	ZNF518A	10	97900000	98000000	rs10786277	-3.01	rs10491070	5.65	0.74592	0.456
Adipose_Visceral_Omentum	GRID1	10	87400000	88100000	rs12770083	-3.09	rs2114826	6.76	0.73358	0.463
Adipose_Visceral_Omentum	TMEM180	10	104000000	104000000	rs11191268	2.15	rs2025713	8.96	-0.71757	0.473
Adipose_Visceral_Omentum	OPN4	10	88400000	88400000	rs12770083	-3.09	rs7079720	-6.64	0.70972	0.478
Adipose_Visceral_Omentum	NSUN6	10	18800000	18900000	rs11008597	3.22	rs7907153	-9.51	0.70824	0.479
Adipose_Visceral_Omentum	UBTD1	10	99300000	99300000	rs701803	2.4	rs34312169	-4.98	-0.7051	0.481
Adipose_Visceral_Omentum	C10orf107	10	63400000	63500000	rs2893881	3.46	rs12781756	10.38	0.70438	0.481
Adipose_Visceral_Omentum	RAB18	10	27800000	27800000	rs2815554	2.33	rs666759	4.35	0.702	0.483
Adipose_Visceral_Omentum	AGAP6	10	51700000	51800000	rs10763354	2.66	rs4935050	-7.85	-0.69903	0.485
Adipose_Visceral_Omentum	MGMT	10	131000000	132000000	rs4750768	2.35	rs1008982	-11.35	0.69476	0.487
Adipose_Visceral_Omentum	MXI1	10	112000000	112000000	rs11194866	-2.43	rs7917093	4.15	-0.6901	0.49
Adipose_Visceral_Omentum	ARMC4	10	28100000	28300000	rs12356817	-3.16	rs10047289	-3.77	0.67971	0.497
Adipose_Visceral_Omentum	PTCHD3	10	27700000	27700000	rs2815554	2.33	rs603872	-9.3	0.66881	0.504
Adipose_Visceral_Omentum	HSPA12A	10	118000000	119000000	rs2532816	-2.74	rs733216	7.09	0.65202	0.514
Adipose_Visceral_Omentum	MKX	10	28000000	28000000	rs11006932	-2.52	rs2815542	-3.42	0.63007	0.529
Adipose_Visceral_Omentum	ARHGAP19	10	99000000	99000000	rs701803	2.4	rs701815	-5.14	0.627	0.531
Adipose_Visceral_Omentum	CALHM2	10	105000000	105000000	rs4918016	-2.51	rs2986014	4.54	0.62531	0.532
Adipose_Visceral_Omentum	RP11-20F24.2	10	37500000	37500000	rs16905836	2.18	rs1200910	3.4	0.6222	0.534
Adipose_Visceral_Omentum	ZNF33B	10	43100000	43100000	rs2505995	-2.74	rs210271	-7.15	0.62076	0.535
Adipose_Visceral_Omentum	CNNM1	10	101000000	101000000	rs7098469	-2.13	rs11190048	-3.46	0.6106	0.541
Adipose_Visceral_Omentum	ALDH18A1	10	97400000	97400000	rs12256704	3.07	rs12778814	-4.43	0.5796	0.562
Adipose_Visceral_Omentum	TUBGCP2	10	135000000	135000000	rs2249805	-3.75	rs2243812	3.06	0.58	0.562
Adipose_Visceral_Omentum	ERCC6	10	50700000	50700000	rs1964145	3.2	rs10857493	-4.39	0.57754	0.564
Adipose_Visceral_Omentum	CYP2C8	10	96800000	96800000	rs9332098	3.19	rs1049814	-5.39	0.57176	0.567
Adipose_Visceral_Omentum	DHX32	10	128000000	128000000	rs1471244	2.38	rs11244669	-5.21	-0.57027	0.568
Adipose_Visceral_Omentum	PRTFDC1	10	25100000	25200000	rs7082745	-2.52	rs11014291	-5.26	0.56108	0.575
Adipose_Visceral_Omentum	FAM45A	10	121000000	121000000	rs11592942	2.86	rs4752208	3.5	-0.55851	0.576
Adipose_Visceral_Omentum	BLOC1S2	10	102000000	102000000	rs3750718	2.33	rs7897454	-6.08	-0.55268	0.58
Adipose_Visceral_Omentum	ZNF33B	10	43100000	43100000	rs2505995	-2.74	rs289183	-5	0.54049	0.589
Adipose_Visceral_Omentum	LRRC37A6P	10	27500000	27500000	rs2815554	2.33	rs2780670	-4.63	-0.53263	0.594
Adipose_Visceral_Omentum	CUBN	10	16900000	17200000	rs11254509	-2.99	rs7897550	4.54	-0.53192	0.595
Adipose_Visceral_Omentum	CRTAC1	10	99600000	99800000	rs4919231	3.01	rs479776	7.88	-0.50941	0.61
Adipose_Visceral_Omentum	PGBD3	10	50700000	50700000	rs1964145	3.2	rs17719092	-3.77	0.50437	0.614
Adipose_Visceral_Omentum	ZEB1-AS1	10	31500000	31600000	rs3847412	2.91	rs11008498	4.21	-0.50342	0.615
Adipose_Visceral_Omentum	IFIT5	10	91200000	91200000	rs1800682	4.73	rs303208	-8.62	-0.49886	0.618
Adipose_Visceral_Omentum	WAC-AS1	10	28800000	28800000	rs12356817	-3.16	rs1034086	8.81	0.49394	0.621
Adipose_Visceral_Omentum	LINC00865	10	91600000	91600000	rs1419112	-2.42	rs3740040	11.07	0.49302	0.622
Adipose_Visceral_Omentum	SFXN2	10	104000000	105000000	rs11191268	2.15	rs2902548	-7.03	-0.48752	0.626
Adipose_Visceral_Omentum	RP11-179B2.2	10	103000000	103000000	rs10883570	2.67	rs11190766	6.87	-0.48541	0.627
Adipose_Visceral_Omentum	NT5C2	10	105000000	105000000	rs4918016	-2.51	rs2296568	7.48	-0.47827	0.632
Adipose_Visceral_Omentum	KIAA1462	10	30300000	30400000	rs17229307	3.32	rs2488024	3.9	-0.46858	0.639
Adipose_Visceral_Omentum	FAM21C	10	46200000	46300000	rs7090755	-2.61	rs17159090	-6.57	-0.45754	0.647
Adipose_Visceral_Omentum	TRDMT1	10	17200000	17200000	rs11254509	-2.99	rs7095324	-8.66	-0.45627	0.648
Adipose_Visceral_Omentum	MBL1P	10	81700000	81700000	rs10885307	2.97	rs7072068	6.53	0.4552	0.649
Adipose_Visceral_Omentum	FGFR2	10	123000000	123000000	rs12244218	-3.18	rs6585692	-5	0.43769	0.662
Adipose_Visceral_Omentum	WBP1L	10	105000000	105000000	rs11191268	2.15	rs1475642	5.9	-0.43074	0.667
Adipose_Visceral_Omentum	MICU1	10	74100000	74400000	rs7921747	1.41	rs6480668	-2.85	0.41389	0.679
Adipose_Visceral_Omentum	RP11-222A11.1	10	67300000	67500000	rs10437366	-2.31	rs17233226	10.24	0.4137	0.679
Adipose_Visceral_Omentum	RP11-564C4.6	10	52400000	52400000	rs4387305	-2.77	rs4935734	-10.26	0.40789	0.683
Adipose_Visceral_Omentum	ACBD5	10	27500000	27500000	rs2815554	2.33	rs9804355	4.74	0.39651	0.692
Adipose_Visceral_Omentum	WDFY4	10	49900000	50200000	rs17011569	-3.62	rs12268007	5	-0.38718	0.699
Adipose_Visceral_Omentum	C10orf68	10	32900000	33200000	rs2460701	2.44	rs10827116	-7.53	-0.38329	0.702
Adipose_Visceral_Omentum	MASTL	10	27400000	27500000	rs2780685	-2.15	rs7900024	-8.07	0.37607	0.707
Adipose_Visceral_Omentum	RP11-137H2.4	10	82300000	82300000	rs1989126	-3.55	rs11185932	-8.23	-0.367	0.714
Adipose_Visceral_Omentum	ADARB2	10	1230000	1780000	rs12781572	-2.79	rs3793739	9.5	0.3631	0.717
Adipose_Visceral_Omentum	PPP1R3C	10	93400000	93400000	rs1539039	-2.43	rs2027486	4.79	0.36124	0.718
Adipose_Visceral_Omentum	PKD2L1	10	102000000	102000000	rs3750718	2.33	rs6584356	4.35	0.36035	0.719
Adipose_Visceral_Omentum	PDZD8	10	119000000	119000000	rs1024265	-3.44	rs181440	-9.28	0.34679	0.729
Adipose_Visceral_Omentum	RUFY2	10	70100000	70200000	rs12413410	2.98	rs10509301	7.1	-0.34593	0.729
Adipose_Visceral_Omentum	RP11-96C23.11	10	88800000	88800000	rs2125053	2.57	rs1240375	-6.72	0.34457	0.73
Adipose_Visceral_Omentum	TCTN3	10	97400000	97500000	rs12256704	3.07	rs7894648	-5.17	-0.33896	0.735
Adipose_Visceral_Omentum	PBLD	10	70000000	70100000	rs12413410	2.98	rs3816299	5.36	-0.32315	0.747
Adipose_Visceral_Omentum	MTG1	10	135000000	135000000	rs2249805	-3.75	rs7083614	8.92	-0.31842	0.75
Adipose_Visceral_Omentum	AC022532.1	10	72200000	72200000	rs10823521	2.85	rs10823535	-7.22	-0.31754	0.751
Adipose_Visceral_Omentum	ANXA8L1	10	47200000	47200000	rs7072255	-2.09	rs7092598	4.53	-0.31513	0.753
Adipose_Visceral_Omentum	AGAP5	10	75400000	75500000	rs2131960	-2.45	rs4746160	3.72	-0.30599	0.76
Adipose_Visceral_Omentum	LIPN	10	90500000	90500000	rs1800682	4.73	rs10509554	5.8	-0.303	0.762
Adipose_Visceral_Omentum	DDX10P1	10	31200000	31200000	rs7924137	3.4	rs2887738	5.84	0.30197	0.763
Adipose_Visceral_Omentum	ATRNL1	10	117000000	118000000	rs12253405	1.84	rs10885622	-4.68	0.29609	0.767
Adipose_Visceral_Omentum	NODAL	10	72200000	72200000	rs10823521	2.85	rs3793809	-5.14	-0.29599	0.767
Adipose_Visceral_Omentum	CCDC7	10	32700000	32900000	rs2460701	2.44	rs2153875	-3.54	0.2915	0.771
Adipose_Visceral_Omentum	PLEKHS1	10	116000000	116000000	rs7080536	2.46	rs11196446	5.78	-0.27927	0.78
Adipose_Visceral_Omentum	SHOC2	10	113000000	113000000	rs7905110	-2.86	rs7895872	-3.99	0.27456	0.784
Adipose_Visceral_Omentum	SPOCK2	10	73800000	73800000	rs1625975	3.58	rs1245541	8.04	-0.26845	0.788
Adipose_Visceral_Omentum	MYOF	10	95100000	95200000	rs2077733	3.1	rs7091625	6.07	-0.26622	0.79
Adipose_Visceral_Omentum	KCNMA1	10	78600000	79400000	rs10824587	-2.73	rs2176283	6.71	-0.26223	0.793
Adipose_Visceral_Omentum	DNAJB12	10	74100000	74100000	rs7919639	-2.19	rs9415064	3.4	-0.25903	0.796
Adipose_Visceral_Omentum	CISD1	10	60000000	60000000	rs17620218	2.79	rs2790236	-6.98	-0.24486	0.807
Adipose_Visceral_Omentum	ANK3	10	61800000	62500000	rs12256363	3.76	rs10761482	4.96	0.22076	0.825
Adipose_Visceral_Omentum	PPP2R2D	10	134000000	134000000	rs1491192	-2.94	rs10430614	5.76	-0.21694	0.828
Adipose_Visceral_Omentum	RP11-20J15.3	10	44800000	44800000	rs11239211	-2.8	rs17156139	-3.93	-0.21369	0.831
Adipose_Visceral_Omentum	CDH23	10	73200000	73600000	rs1625975	3.58	rs1015193	5.1	-0.21214	0.832
Adipose_Visceral_Omentum	NDST2	10	75600000	75600000	rs2131960	-2.45	rs2688626	-4.75	-0.19404	0.846
Adipose_Visceral_Omentum	PGAM1	10	99200000	99200000	rs701803	2.4	rs4418736	-6.96	0.19268	0.847
Adipose_Visceral_Omentum	LINC00202-1	10	27200000	27200000	rs2992258	-2.4	rs10829153	6.72	-0.19072	0.849
Adipose_Visceral_Omentum	TNKS2	10	93600000	93600000	rs12411618	2.45	rs1770474	4.99	-0.18924	0.85
Adipose_Visceral_Omentum	CAMK2G	10	75600000	75600000	rs2131960	-2.45	rs16930701	3.1	0.18392	0.854
Adipose_Visceral_Omentum	C10orf32	10	105000000	105000000	rs6584547	-2.37	rs4919690	-10.26	0.18065	0.857
Adipose_Visceral_Omentum	PLCE1	10	95800000	96100000	rs2077733	3.1	rs829228	-6.37	0.17038	0.865
Adipose_Visceral_Omentum	PSTK	10	125000000	125000000	rs2672588	-3	rs1898463	4.02	-0.16945	0.865
Adipose_Visceral_Omentum	MRC1	10	18100000	18200000	rs1779229	3.08	rs532813	11.11	-0.16184	0.871
Adipose_Visceral_Omentum	AS3MT	10	105000000	105000000	rs6584547	-2.37	rs12416687	-10.63	0.15825	0.874
Adipose_Visceral_Omentum	RP11-50E11.3	10	52400000	52400000	rs4387305	-2.77	rs3001883	4.06	-0.15757	0.875
Adipose_Visceral_Omentum	RP11-137H2.6	10	82200000	82200000	rs1989126	-3.55	rs10736365	6.99	-0.15121	0.88
Adipose_Visceral_Omentum	ADRA2A	10	113000000	113000000	rs12258397	2.77	rs6585021	3.27	0.14115	0.888
Adipose_Visceral_Omentum	ATP5C1	10	7830000	7850000	rs379568	-3.14	rs1244447	-6	-0.13814	0.89
Adipose_Visceral_Omentum	RGR	10	86000000	86000000	rs17103718	-2.64	rs4244944	5.09	0.12657	0.899
Adipose_Visceral_Omentum	BMPR1A	10	88500000	88700000	rs2125053	2.57	rs7074582	-8.56	0.11832	0.906
Adipose_Visceral_Omentum	ZNF239	10	44100000	44100000	rs752978	-2.41	rs11238583	-4.79	-0.10625	0.915
Adipose_Visceral_Omentum	HSD17B7P2	10	38600000	38700000	rs16937696	-2.18	rs2804665	4.86	-0.1002	0.92
Adipose_Visceral_Omentum	ASCC1	10	73900000	74000000	rs7896487	2.6	rs1245543	-6.29	0.09744	0.922
Adipose_Visceral_Omentum	RP11-479O17.10	10	81700000	81700000	rs10885307	2.97	rs1923537	7.01	0.09178	0.927
Adipose_Visceral_Omentum	SFTPD	10	81700000	81700000	rs10885307	2.97	rs1885553	11.99	-0.08851	0.929
Adipose_Visceral_Omentum	SEPT7P9	10	38700000	38700000	rs16937696	-2.18	rs1208587	4.12	0.08827	0.93
Adipose_Visceral_Omentum	MORN4	10	99400000	99400000	rs701803	2.4	rs10786360	-8.56	-0.08285	0.934
Adipose_Visceral_Omentum	MRC1L1	10	17900000	18000000	rs2497800	2.73	rs532813	-10.31	0.0818	0.935
Adipose_Visceral_Omentum	UROS	10	127000000	128000000	rs1471244	2.38	rs11244664	-6.73	0.07994	0.936
Adipose_Visceral_Omentum	ANXA8L2	10	47700000	47800000	rs7072255	-2.09	rs7899396	-4.57	0.0739	0.941
Adipose_Visceral_Omentum	AGAP9	10	48200000	48200000	rs4584515	3.02	rs4342964	-8.11	-0.07149	0.943
Adipose_Visceral_Omentum	RP11-313J2.1	10	42800000	42900000	rs210219	-2.65	rs10909011	9.73	-0.06296	0.95
Adipose_Visceral_Omentum	HPS1	10	100000000	100000000	rs4919231	3.01	rs701801	5.58	-0.06056	0.952
Adipose_Visceral_Omentum	TUBB8	10	92800	120000	rs17221323	2.22	rs4508132	4.92	0.05567	0.956
Adipose_Visceral_Omentum	SPRN	10	135000000	135000000	rs2249805	-3.75	rs12252576	4.39	-0.05436	0.957
Adipose_Visceral_Omentum	RNLS	10	90000000	90300000	rs1800682	4.73	rs10887843	-5.34	-0.04916	0.961
Adipose_Visceral_Omentum	ABCC2	10	102000000	102000000	rs3750718	2.33	rs12826	-4.18	-0.04627	0.963
Adipose_Visceral_Omentum	LDB3	10	88400000	88500000	rs12770083	-3.09	rs3740342	-7.67	-0.04433	0.965
Adipose_Visceral_Omentum	FRA10AC1	10	95400000	95500000	rs2077733	3.1	rs11187596	6.18	-0.04297	0.966
Adipose_Visceral_Omentum	ZNF37A	10	38400000	38400000	rs16937696	-2.18	rs7900967	-3.63	0.02899	0.977
Adipose_Visceral_Omentum	FAM196A	10	129000000	129000000	rs2050334	2.89	rs1413592	-4.45	-0.02757	0.978
Adipose_Visceral_Omentum	XRCC6P1	10	95000000	95000000	rs2077733	3.1	rs1983938	-8.13	0.02632	0.979
Adipose_Visceral_Omentum	CYP2E1	10	135000000	135000000	rs2249805	-3.75	rs2297032	-5.08	0.02404	0.981
Adipose_Visceral_Omentum	RSU1	10	16600000	16900000	rs1532104	3.08	rs2603794	6.85	-0.01899	0.985
Adipose_Visceral_Omentum	RP11-18I14.10	10	104000000	104000000	rs11191268	2.15	rs12573077	-4.73	-0.01687	0.987
Adipose_Visceral_Omentum	PDCD11	10	105000000	105000000	rs4918016	-2.51	rs1163073	-3.61	0.00763	0.994
Adipose_Visceral_Omentum	BMS1P3	10	88800000	88800000	rs2125053	2.57	rs1240402	-6.18	0.0048	0.996
Adipose_Visceral_Omentum	FAM160B1	10	117000000	117000000	rs6646	2.47	rs2181563	-6.62	0.00388	0.997
Adipose_Visceral_Omentum	AP003774.1	11	64100000	64100000	rs663743	-3.47	rs510372	5.14	-3.32139	0.000896
Adipose_Visceral_Omentum	DRD2	11	113000000	113000000	rs4936281	2.97	rs4936271	-4.42	3.00305	0.002673
Adipose_Visceral_Omentum	PTPRJ	11	48000000	48200000	rs7123576	3.15	rs6485774	3.98	2.99939	0.002705
Adipose_Visceral_Omentum	C11orf1	11	112000000	112000000	rs17565975	3.29	rs7128862	-4.03	-2.66595	0.007677
Adipose_Visceral_Omentum	CCDC153	11	119000000	119000000	rs523604	-3.63	rs6589726	4.78	2.62394	0.008692
Adipose_Visceral_Omentum	HRAS	11	532000	537000	rs2293745	3.34	rs12419694	-5.34	2.59831	0.009368
Adipose_Visceral_Omentum	EXT2	11	44100000	44300000	rs2074051	2.41	rs3923808	7.63	2.497	0.012525
Adipose_Visceral_Omentum	ART5	11	3660000	3660000	rs10834648	-3.28	rs7128137	-5.06	2.49502	0.012595
Adipose_Visceral_Omentum	RP11-326C3.2	11	287000	289000	rs2293745	3.34	rs1060819	-4.53	-2.46922	0.013541
Adipose_Visceral_Omentum	CTSW	11	65600000	65700000	rs2009453	-2.76	rs583887	-11.09	2.4446	0.014501
Adipose_Visceral_Omentum	SNX32	11	65600000	65600000	rs2009453	-2.76	rs11227332	11.88	-2.38549	0.017056
Adipose_Visceral_Omentum	TMEM80	11	696000	705000	rs2293745	3.34	rs11246262	-10.35	-2.35491	0.018527
Adipose_Visceral_Omentum	TIMM10B	11	6500000	6510000	rs4758432	-3.46	rs11040899	4.65	-2.34735	0.018907
Adipose_Visceral_Omentum	NRXN2	11	64400000	64500000	rs663743	-3.47	rs1207226	4.41	2.33002	0.019805
Adipose_Visceral_Omentum	RAB30-AS1	11	82800000	82800000	rs17144544	2.46	rs17144544	-7.52	-2.29134	0.021944
Adipose_Visceral_Omentum	BSCL2	11	62500000	62500000	rs10897280	3.03	rs17664979	6.16	-2.23677	0.025302
Adipose_Visceral_Omentum	RP11-819C21.1	11	107000000	107000000	rs1425240	2.96	rs7111266	7.98	-2.19934	0.027854
Adipose_Visceral_Omentum	RNASEH2C	11	65500000	65500000	rs2009453	-2.76	rs3372	-8.04	2.17983	0.02927
Adipose_Visceral_Omentum	SNX15	11	64800000	64800000	rs506338	2.64	rs653111	-5.98	2.14343	0.032079
Adipose_Visceral_Omentum	TRIM66	11	8630000	8690000	rs7951027	2.77	rs10840106	11.13	-2.06025	0.039375
Adipose_Visceral_Omentum	YPEL4	11	57400000	57400000	rs11229077	2.73	rs10750870	-4.59	2.05662	0.039723
Adipose_Visceral_Omentum	PSMC3	11	47400000	47400000	rs7123576	3.15	rs17726787	-4.64	-2.01402	0.044008
Adipose_Visceral_Omentum	MADD	11	47300000	47400000	rs7123576	3.15	rs3847503	-3.2	-1.98764	0.046851
Adipose_Visceral_Omentum	EIF1AD	11	65800000	65800000	rs2009453	-2.76	rs1786175	4.41	-1.98557	0.047081
Adipose_Visceral_Omentum	TECTA	11	121000000	121000000	rs297513	3.01	rs7121527	-3.77	-1.98473	0.047175
Adipose_Visceral_Omentum	CTD-2010I16.1	11	6510000	6510000	rs4758432	-3.46	rs11040930	-5.61	-1.98076	0.047618
Adipose_Visceral_Omentum	SLC39A13	11	47400000	47400000	rs7123576	3.15	rs4992357	4.44	-1.93883	0.052522
Adipose_Visceral_Omentum	PTS	11	112000000	112000000	rs2850247	2.86	rs2518348	-2.98	1.93731	0.052707
Adipose_Visceral_Omentum	BANF1	11	65800000	65800000	rs2009453	-2.76	rs1786175	-5.83	1.93022	0.05358
Adipose_Visceral_Omentum	RP11-147I3.1	11	74600000	74600000	rs3781727	3.03	rs4944961	-9.69	1.88164	0.059884
Adipose_Visceral_Omentum	RPS13	11	17100000	17100000	rs7951242	-2.97	rs16933829	7.67	-1.85648	0.063385
Adipose_Visceral_Omentum	TPCN2	11	68800000	68900000	rs11228517	-2.67	rs17399246	5.91	-1.81953	0.068831
Adipose_Visceral_Omentum	CD82	11	44600000	44600000	rs12420889	2.68	rs1344709	-7.82	1.80251	0.071466
Adipose_Visceral_Omentum	ENDOD1	11	94800000	94900000	rs925149	3.42	rs754934	5.47	-1.80091	0.071717
Adipose_Visceral_Omentum	FAM111A	11	58900000	58900000	rs10896829	2.27	rs12365972	7.05	-1.787	0.073937
Adipose_Visceral_Omentum	AP006621.6	11	782000	782000	rs2293745	3.34	rs12224894	8.09	1.78606	0.07409
Adipose_Visceral_Omentum	PACS1	11	65800000	66000000	rs13897	-2.9	rs10791863	-4.52	-1.7854	0.074196
Adipose_Visceral_Omentum	RP11-890B15.3	11	131000000	131000000	rs2156865	-4.02	rs1991899	5.14	1.7758	0.075767
Adipose_Visceral_Omentum	AP006621.5	11	778000	784000	rs2293745	3.34	rs4963153	9.82	1.77301	0.076227
Adipose_Visceral_Omentum	RP11-326C3.13	11	326000	326000	rs2293745	3.34	rs6598040	5.7	1.77068	0.076615
Adipose_Visceral_Omentum	ATHL1	11	289000	296000	rs2293745	3.34	rs1060819	-10.55	-1.75029	0.080068
Adipose_Visceral_Omentum	TMEM136	11	120000000	120000000	rs7929360	2.89	rs11217821	6.69	1.741	0.081684
Adipose_Visceral_Omentum	KCNK7	11	65400000	65400000	rs2009453	-2.76	rs1784223	-4.85	1.72343	0.084811
Adipose_Visceral_Omentum	ARHGAP1	11	46700000	46700000	rs4587689	2.45	rs2291444	5.31	-1.71878	0.085654
Adipose_Visceral_Omentum	CTD-2516F10.2	11	7450000	7530000	rs1487856	-2.96	rs7943470	8.17	1.71686	0.086005
Adipose_Visceral_Omentum	COLCA2	11	111000000	111000000	rs17565975	3.29	rs4420303	-6.23	-1.71603	0.086156
Adipose_Visceral_Omentum	PPIHP1	11	112000000	112000000	rs17565975	3.29	rs2081508	-5.92	1.71037	0.087198
Adipose_Visceral_Omentum	C11orf54	11	93500000	93500000	rs10765615	2.35	rs1284108	11.79	-1.70502	0.08819
Adipose_Visceral_Omentum	AP006621.1	11	780000	781000	rs2293745	3.34	rs7940065	11.99	1.6946	0.090152
Adipose_Visceral_Omentum	CD151	11	833000	840000	rs11502190	-3	rs6762	-7.26	-1.67469	0.093996
Adipose_Visceral_Omentum	B3GNT1	11	66100000	66100000	rs13897	-2.9	rs10791866	-4.61	1.66868	0.09518
Adipose_Visceral_Omentum	TMEM9B-AS1	11	8990000	9000000	rs11042260	2.7	rs3815991	9.84	1.65648	0.097625
Adipose_Visceral_Omentum	KRTAP5-8	11	71200000	71300000	rs12277191	-2.23	rs1792225	-4.92	-1.63136	0.102815
Adipose_Visceral_Omentum	DSCAML1	11	117000000	118000000	rs7949670	2.59	rs10488782	4	-1.61642	0.106003
Adipose_Visceral_Omentum	P4HA3	11	73900000	74000000	rs2511266	3.29	rs1726764	-3.92	-1.57443	0.115388
Adipose_Visceral_Omentum	AC051649.6	11	2010000	2010000	rs7944004	3.3	rs4929984	4.09	1.57218	0.115909
Adipose_Visceral_Omentum	ELP4	11	31500000	31800000	rs7101750	2.39	rs569385	6.79	1.56721	0.117066
Adipose_Visceral_Omentum	LRRC56	11	538000	555000	rs2293745	3.34	rs7114673	-5.84	1.55421	0.120134
Adipose_Visceral_Omentum	RP11-159N11.4	11	113000000	113000000	rs4936281	2.97	rs10502172	-4.78	-1.50851	0.131425
Adipose_Visceral_Omentum	OR7E12P	11	3410000	3410000	rs10834648	-3.28	rs7931660	-5.49	1.50664	0.131904
Adipose_Visceral_Omentum	RP11-685N10.1	11	94200000	94200000	rs10741490	2.41	rs535801	12.55	-1.47617	0.139899
Adipose_Visceral_Omentum	MRE11A	11	94200000	94200000	rs10741490	2.41	rs535801	13.98	-1.47064	0.14139
Adipose_Visceral_Omentum	ATM	11	108000000	108000000	rs17412803	2.04	rs672655	4.6	-1.45403	0.145939
Adipose_Visceral_Omentum	GAS2	11	22700000	22800000	rs12289982	-3.52	rs10766971	-5.97	1.45293	0.146244
Adipose_Visceral_Omentum	ANKK1	11	113000000	113000000	rs4936281	2.97	rs1554929	-5.56	1.43485	0.15133
Adipose_Visceral_Omentum	RP11-685M7.3	11	10800000	10800000	rs11042759	2.97	rs11042983	-3.89	1.43433	0.151478
Adipose_Visceral_Omentum	PIDD	11	799000	810000	rs11502190	-3	rs4131364	7.49	1.39669	0.162507
Adipose_Visceral_Omentum	RP11-430H10.1	11	45400000	45400000	rs6485590	-2.88	rs6485621	-8.42	-1.38796	0.165149
Adipose_Visceral_Omentum	PAX6	11	31800000	31800000	rs7101750	2.39	rs569385	5.95	1.38311	0.166632
Adipose_Visceral_Omentum	CAT	11	34500000	34500000	rs6484746	-2.75	rs769214	-6.67	-1.38031	0.167491
Adipose_Visceral_Omentum	PAAF1	11	73600000	73600000	rs2511266	3.29	rs634771	-4.97	-1.37436	0.169331
Adipose_Visceral_Omentum	SERGEF	11	17800000	18000000	rs7951242	-2.97	rs10488683	8.5	1.37345	0.169613
Adipose_Visceral_Omentum	RP11-736K20.5	11	86600000	86600000	rs533510	-2.27	rs7119097	3.96	-1.36552	0.17209
Adipose_Visceral_Omentum	SLC22A18	11	2920000	2950000	rs2283214	2.89	rs367035	-8.76	1.36348	0.17273
Adipose_Visceral_Omentum	FIBP	11	65700000	65700000	rs2009453	-2.76	rs1939212	4.44	-1.34647	0.178151
Adipose_Visceral_Omentum	UCP2	11	73700000	73700000	rs2511266	3.29	rs659366	7.2	1.32588	0.184878
Adipose_Visceral_Omentum	EFEMP2	11	65600000	65600000	rs2009453	-2.76	rs659824	4.58	-1.32152	0.186328
Adipose_Visceral_Omentum	TMEM41B	11	9300000	9340000	rs11042260	2.7	rs11042217	-5.37	-1.31998	0.186841
Adipose_Visceral_Omentum	SVIP	11	22800000	22900000	rs12289982	-3.52	rs10833823	-8.27	1.31461	0.18864
Adipose_Visceral_Omentum	MAP3K11	11	65400000	65400000	rs2009453	-2.76	rs2004649	7.15	1.30082	0.193319
Adipose_Visceral_Omentum	AP006216.11	11	117000000	117000000	rs2266788	3.37	rs180375	-4.32	-1.2949	0.195355
Adipose_Visceral_Omentum	IFT46	11	118000000	118000000	rs523604	-3.63	rs7932700	-8.47	1.29203	0.196347
Adipose_Visceral_Omentum	PRDX5	11	64100000	64100000	rs663743	-3.47	rs12286894	-4.72	-1.28802	0.197738
Adipose_Visceral_Omentum	KRTAP5-AS1	11	1590000	1620000	rs2734498	-2.75	rs1809668	4.81	1.28752	0.197914
Adipose_Visceral_Omentum	PTDSS2	11	448000	491000	rs2293745	3.34	rs12418639	-5.65	1.28553	0.198607
Adipose_Visceral_Omentum	TRIM21	11	4410000	4410000	rs17313216	-3.1	rs12365876	4.5	1.28025	0.200459
Adipose_Visceral_Omentum	TRMT112	11	64100000	64100000	rs663743	-3.47	rs599549	-7.19	1.27969	0.200653
Adipose_Visceral_Omentum	LDHC	11	18400000	18500000	rs10832971	2.33	rs2643856	11.74	1.27452	0.20248
Adipose_Visceral_Omentum	ACTN3	11	66300000	66300000	rs13897	-2.9	rs1815739	-6.96	-1.27313	0.202973
Adipose_Visceral_Omentum	PTPN5	11	18700000	18800000	rs1698892	-3.21	rs4265582	-10.07	-1.25177	0.210655
Adipose_Visceral_Omentum	SLC37A4	11	119000000	119000000	rs523604	-3.63	rs3916581	4.72	-1.24996	0.211315
Adipose_Visceral_Omentum	CCDC15	11	125000000	125000000	rs10893275	-3.63	rs3809055	5	1.24575	0.212856
Adipose_Visceral_Omentum	PIK3C2A	11	17100000	17200000	rs7951242	-2.97	rs11824348	3.67	-1.24386	0.213553
Adipose_Visceral_Omentum	GLYATL2	11	58600000	58700000	rs10896829	2.27	rs1943280	-5.84	-1.23754	0.215886
Adipose_Visceral_Omentum	AP000436.4	11	64800000	64800000	rs506338	2.64	rs664226	-5.2	1.22386	0.221005
Adipose_Visceral_Omentum	NCAM1-AS1	11	113000000	113000000	rs4936281	2.97	rs10891570	3.3	1.1971	0.231266
Adipose_Visceral_Omentum	KRTAP5-9	11	71300000	71300000	rs12277191	-2.23	rs4944076	-4.67	-1.18365	0.236553
Adipose_Visceral_Omentum	ZNF195	11	3360000	3400000	rs10834648	-3.28	rs6578339	-8.44	1.17087	0.241652
Adipose_Visceral_Omentum	TRIM22	11	5710000	5760000	rs6578599	3.24	rs2291841	-6.74	-1.14715	0.251321
Adipose_Visceral_Omentum	TSSC2	11	3400000	3430000	rs10834648	-3.28	rs10766972	-7.69	1.13049	0.258272
Adipose_Visceral_Omentum	PANX1	11	93900000	93900000	rs10741490	2.41	rs1071	-3.79	-1.12746	0.259546
Adipose_Visceral_Omentum	MEN1	11	64600000	64600000	rs663743	-3.47	rs669976	4.47	1.11959	0.262891
Adipose_Visceral_Omentum	C1QTNF4	11	47600000	47600000	rs7123576	3.15	rs7124681	-8.12	1.11317	0.265636
Adipose_Visceral_Omentum	TRAPPC4	11	119000000	119000000	rs523604	-3.63	rs11006	11.93	-1.10828	0.26774
Adipose_Visceral_Omentum	GALNT18	11	11300000	11600000	rs4130875	-3.29	rs10765875	-10.8	1.08595	0.277502
Adipose_Visceral_Omentum	TCP11L1	11	33100000	33100000	rs11032246	2.35	rs2273536	9.71	-1.08071	0.279827
Adipose_Visceral_Omentum	PPFIA1	11	70100000	70200000	rs10899236	-2.49	rs670310	-8.43	1.07207	0.283689
Adipose_Visceral_Omentum	ATG13	11	46600000	46700000	rs4587689	2.45	rs12272795	-5.38	-1.06743	0.285776
Adipose_Visceral_Omentum	RP11-110I1.12	11	119000000	119000000	rs523604	-3.63	rs4938606	4.61	-1.06667	0.286122
Adipose_Visceral_Omentum	APIP	11	34900000	34900000	rs17435469	-2.94	rs12282098	-10.62	1.05208	0.292765
Adipose_Visceral_Omentum	DYNC2H1	11	103000000	103000000	rs10895361	-2.99	rs2186789	-3.85	1.05123	0.293155
Adipose_Visceral_Omentum	TBC1D10C	11	67200000	67200000	rs10736660	-2.72	rs4930192	-3.42	1.05087	0.29332
Adipose_Visceral_Omentum	FOLR3	11	71800000	71900000	rs11235496	3.26	rs7925545	6.65	-1.04955	0.293923
Adipose_Visceral_Omentum	RNH1	11	495000	507000	rs2293745	3.34	rs10540	-5.93	1.0489	0.294226
Adipose_Visceral_Omentum	IFITM3	11	320000	321000	rs2293745	3.34	rs3809112	4.07	-1.04139	0.297694
Adipose_Visceral_Omentum	RAD9A	11	67200000	67200000	rs10736660	-2.72	rs7952436	7.45	1.03773	0.299397
Adipose_Visceral_Omentum	RP11-469N6.1	11	135000000	135000000	rs4592433	2.88	rs7121326	7.65	1.03516	0.300592
Adipose_Visceral_Omentum	ZBED5	11	10800000	10900000	rs11042759	2.97	rs7932891	-3.61	-1.03063	0.302713
Adipose_Visceral_Omentum	POLA2	11	65000000	65100000	rs2009453	-2.76	rs560097	-4.11	-1.01053	0.312243
Adipose_Visceral_Omentum	DDX25	11	126000000	126000000	rs12797894	-2.8	rs2236681	5.93	1.00598	0.314426
Adipose_Visceral_Omentum	RPL26P30	11	2360000	2360000	rs7944004	3.3	rs4930081	-3.94	1.00474	0.315021
Adipose_Visceral_Omentum	RP11-215H22.1	11	30000000	30000000	rs533448	-2.64	rs3858431	4.31	1.00472	0.315034
Adipose_Visceral_Omentum	PKNOX2	11	125000000	125000000	rs12289510	3.33	rs12289208	3.32	-1.00105	0.316803
Adipose_Visceral_Omentum	STARD10	11	72500000	72500000	rs11235496	3.26	rs7946861	5.4	0.99957	0.31752
Adipose_Visceral_Omentum	FAM86GP	11	3430000	3440000	rs10834648	-3.28	rs6578339	-5.4	0.99423	0.320112
Adipose_Visceral_Omentum	FAM86C1	11	71500000	71500000	rs1006488	2.6	rs2040301	9.66	-0.98723	0.323529
Adipose_Visceral_Omentum	NDUFV1	11	67400000	67400000	rs10736660	-2.72	rs12790798	5.04	0.97017	0.331961
Adipose_Visceral_Omentum	INCENP	11	61900000	61900000	rs879486	3.25	rs11230934	5.98	0.96846	0.332812
Adipose_Visceral_Omentum	UBQLNL	11	5540000	5540000	rs6578599	3.24	rs3740996	4.45	-0.96296	0.335567
Adipose_Visceral_Omentum	MED19	11	57500000	57500000	rs11229077	2.73	rs11229087	4.69	-0.95033	0.341943
Adipose_Visceral_Omentum	NUCB2	11	17200000	17400000	rs7951242	-2.97	rs214092	3.83	0.94824	0.34301
Adipose_Visceral_Omentum	BET1L	11	168000	207000	rs2293745	3.34	rs2272563	-3.73	-0.93241	0.351126
Adipose_Visceral_Omentum	RP11-89C3.4	11	111000000	111000000	rs2077943	3.02	rs321353	9.93	0.9277	0.353562
Adipose_Visceral_Omentum	RP11-660L16.2	11	71200000	71200000	rs12277191	-2.23	rs12791871	-9.39	-0.9207	0.357208
Adipose_Visceral_Omentum	RP11-494M8.4	11	7780000	7930000	rs12805083	-2.98	rs7931990	5.48	0.92025	0.357443
Adipose_Visceral_Omentum	AC131971.1	11	3010000	3010000	rs2283214	2.89	rs16928841	5.51	0.91769	0.358779
Adipose_Visceral_Omentum	RP11-867G23.1	11	66000000	66000000	rs13897	-2.9	rs484261	-7.06	0.91342	0.361022
Adipose_Visceral_Omentum	VPS11	11	119000000	119000000	rs523604	-3.63	rs10892322	8.34	-0.89418	0.371226
Adipose_Visceral_Omentum	TP53AIP1	11	129000000	129000000	rs6590334	3.9	rs574075	4.18	-0.8869	0.375132
Adipose_Visceral_Omentum	ACCS	11	44100000	44100000	rs2074051	2.41	rs7127924	9.83	-0.88587	0.375687
Adipose_Visceral_Omentum	ROBO3	11	125000000	125000000	rs10893275	-3.63	rs6590109	6.8	0.87984	0.378944
Adipose_Visceral_Omentum	CCND1	11	69500000	69500000	rs1789172	3.41	rs6606672	-5.24	0.87141	0.383531
Adipose_Visceral_Omentum	KCTD21-AS1	11	77900000	77900000	rs11512969	-2.7	rs10793289	-11.57	-0.87128	0.3836
Adipose_Visceral_Omentum	MS4A14	11	60200000	60200000	rs12280812	2.75	rs2241920	-11.02	0.86885	0.384928
Adipose_Visceral_Omentum	C11orf63	11	123000000	123000000	rs3134425	2.9	rs4293126	-3.52	0.86641	0.386265
Adipose_Visceral_Omentum	RP11-326C3.12	11	327000	330000	rs2293745	3.34	rs7395319	-7.09	-0.85555	0.392247
Adipose_Visceral_Omentum	OAF	11	120000000	120000000	rs7929360	2.89	rs2084898	-5.79	-0.85476	0.392681
Adipose_Visceral_Omentum	CHST1	11	45700000	45700000	rs11038361	2.69	rs895729	-4.63	-0.85208	0.394168
Adipose_Visceral_Omentum	ME3	11	86200000	86400000	rs6592284	3.49	rs670736	4.16	0.83572	0.403312
Adipose_Visceral_Omentum	BCO2	11	112000000	112000000	rs17565975	3.29	rs11214127	-7.94	-0.83085	0.406058
Adipose_Visceral_Omentum	CTSC	11	88000000	88100000	rs681399	-3.25	rs555403	-5.32	-0.82912	0.407038
Adipose_Visceral_Omentum	KIAA1731	11	93400000	93500000	rs10765615	2.35	rs7101779	5.34	0.81826	0.413211
Adipose_Visceral_Omentum	NUDT8	11	67400000	67400000	rs10736660	-2.72	rs4148959	4.56	0.816	0.4145
Adipose_Visceral_Omentum	SLC22A20	11	65000000	65000000	rs2009453	-2.76	rs2271448	5.76	-0.80756	0.419345
Adipose_Visceral_Omentum	ANO5	11	22200000	22300000	rs1900586	-2.44	rs7102678	8.42	0.80644	0.41999
Adipose_Visceral_Omentum	IGSF9B	11	134000000	134000000	rs11600362	2.7	rs502834	4.9	-0.80561	0.420467
Adipose_Visceral_Omentum	MRPL23-AS1	11	2000000	2010000	rs7944004	3.3	rs217710	7.48	0.80382	0.421502
Adipose_Visceral_Omentum	UBASH3B	11	123000000	123000000	rs3134425	2.9	rs11607161	4.84	0.80147	0.42286
Adipose_Visceral_Omentum	SF3B2	11	65800000	65800000	rs2009453	-2.76	rs547404	-5.72	0.80039	0.423484
Adipose_Visceral_Omentum	GVINP1	11	6730000	6770000	rs4758432	-3.46	rs12796461	-4.76	0.79726	0.425301
Adipose_Visceral_Omentum	SIGIRR	11	406000	417000	rs2293745	3.34	rs35828848	-7.64	0.7951	0.426553
Adipose_Visceral_Omentum	NFRKB	11	130000000	130000000	rs10750419	4.42	rs1940114	-6.53	-0.78701	0.431278
Adipose_Visceral_Omentum	CD59	11	33700000	33800000	rs11032246	2.35	rs704697	7.08	0.78637	0.43165
Adipose_Visceral_Omentum	ACP2	11	47300000	47300000	rs7123576	3.15	rs3758673	-6.19	-0.77463	0.43856
Adipose_Visceral_Omentum	PLA2G16	11	63300000	63400000	rs643634	-2.86	rs10750999	3.69	-0.77287	0.439598
Adipose_Visceral_Omentum	IFITM1	11	314000	314000	rs2293745	3.34	rs7947784	-4.49	-0.76404	0.444841
Adipose_Visceral_Omentum	CEP57	11	95500000	95600000	rs10501846	-3.36	rs566204	7.67	-0.743	0.457482
Adipose_Visceral_Omentum	TTC12	11	113000000	113000000	rs4936281	2.97	rs10502172	-8.5	-0.73855	0.460183
Adipose_Visceral_Omentum	OR52K3P	11	4500000	4500000	rs17313216	-3.1	rs890416	-7.79	0.73796	0.460539
Adipose_Visceral_Omentum	FOXRED1	11	126000000	126000000	rs12797894	-2.8	rs625413	-11.29	0.73445	0.462673
Adipose_Visceral_Omentum	TNKS1BP1	11	57100000	57100000	rs11229077	2.73	rs12802096	-4.17	0.73044	0.465123
Adipose_Visceral_Omentum	STT3A	11	125000000	125000000	rs2155662	-2.91	rs940024	3.08	-0.72697	0.467247
Adipose_Visceral_Omentum	FDX1	11	110000000	110000000	rs661171	-4.57	rs2585800	9.41	-0.72009	0.471468
Adipose_Visceral_Omentum	RPS3	11	75100000	75100000	rs7949062	3.59	rs3133186	-7.08	-0.71962	0.471762
Adipose_Visceral_Omentum	MSANTD4	11	106000000	106000000	rs567992	2.92	rs10895892	4.99	-0.71832	0.472561
Adipose_Visceral_Omentum	RP11-755F10.3	11	66000000	66000000	rs13897	-2.9	rs4930346	-5.23	0.71136	0.47686
Adipose_Visceral_Omentum	RP11-326C3.15	11	333000	334000	rs2293745	3.34	rs7395319	-7.04	-0.7094	0.478073
Adipose_Visceral_Omentum	STX3	11	59500000	59600000	rs559335	2.33	rs17597092	-4.88	0.70067	0.483511
Adipose_Visceral_Omentum	CTD-2005H7.1	11	86400000	86400000	rs6592284	3.49	rs600242	-5.17	-0.69622	0.486289
Adipose_Visceral_Omentum	NLRP6	11	278000	285000	rs2293745	3.34	rs11601356	-4	0.68674	0.49225
Adipose_Visceral_Omentum	AMICA1	11	118000000	118000000	rs4938506	-2.77	rs3759000	-5.02	-0.68566	0.49293
Adipose_Visceral_Omentum	NADSYN1	11	71200000	71200000	rs12277191	-2.23	rs12800438	-8.12	-0.67983	0.496614
Adipose_Visceral_Omentum	ASRGL1	11	62100000	62200000	rs10897280	3.03	rs10897253	4.48	-0.67838	0.497531
Adipose_Visceral_Omentum	GSTP1	11	67400000	67400000	rs10736660	-2.72	rs7952081	-6.26	-0.67746	0.498115
Adipose_Visceral_Omentum	DOC2GP	11	67400000	67400000	rs10736660	-2.72	rs3758938	-4.01	0.677	0.498408
Adipose_Visceral_Omentum	RPLP2	11	810000	813000	rs11502190	-3	rs10902208	-4.48	0.66777	0.504283
Adipose_Visceral_Omentum	KCTD14	11	77700000	77800000	rs12417115	-2.14	rs230665	-3.65	-0.66171	0.508157
Adipose_Visceral_Omentum	SNORD14A	11	17100000	17100000	rs7951242	-2.97	rs2354863	6.44	-0.6607	0.508802
Adipose_Visceral_Omentum	KRT8P26	11	65500000	65500000	rs2009453	-2.76	rs36008241	-7.34	0.65227	0.51423
Adipose_Visceral_Omentum	PGM2L1	11	74000000	74100000	rs2511266	3.29	rs4944945	3.03	0.65091	0.515107
Adipose_Visceral_Omentum	SIRT3	11	215000	236000	rs2293745	3.34	rs4758633	-6.78	-0.64044	0.521888
Adipose_Visceral_Omentum	MAPK8IP1	11	45900000	45900000	rs2087296	2.5	rs4756026	5.08	0.63513	0.525341
Adipose_Visceral_Omentum	SCUBE2	11	9040000	9160000	rs11042260	2.7	rs7125458	6.63	0.6332	0.526604
Adipose_Visceral_Omentum	RHOD	11	66800000	66800000	rs13897	-2.9	rs11227678	-8.37	0.62231	0.533735
Adipose_Visceral_Omentum	RP11-672A2.1	11	76400000	76400000	rs652673	-3.25	rs1224954	7.85	-0.60643	0.544229
Adipose_Visceral_Omentum	RP11-554A11.4	11	68800000	68800000	rs11228517	-2.67	rs11602122	-6.91	-0.59532	0.551633
Adipose_Visceral_Omentum	CCDC82	11	96100000	96100000	rs10501846	-3.36	rs11021568	14.37	-0.58651	0.557532
Adipose_Visceral_Omentum	OSBPL5	11	3110000	3190000	rs10834648	-3.28	rs10833221	6.45	0.58606	0.557834
Adipose_Visceral_Omentum	RAB6A	11	73400000	73500000	rs2511266	3.29	rs12366033	-5.27	-0.58163	0.560813
Adipose_Visceral_Omentum	RRAS2	11	14300000	14400000	rs2970332	2.57	rs11023197	-4.61	0.57921	0.562446
Adipose_Visceral_Omentum	CAPRIN1	11	34100000	34100000	rs2284369	2.34	rs2746633	-3.64	0.56088	0.574877
Adipose_Visceral_Omentum	GUCY2EP	11	76400000	76400000	rs652673	-3.25	rs1149602	6.63	-0.5536	0.579856
Adipose_Visceral_Omentum	RP11-21L23.3	11	76500000	76500000	rs11546727	2.57	rs1149616	5.41	-0.55289	0.58034
Adipose_Visceral_Omentum	SHANK2	11	70300000	71000000	rs12277191	-2.23	rs11237599	5.31	0.54378	0.586594
Adipose_Visceral_Omentum	ZNF202	11	124000000	124000000	rs12802638	3.17	rs7110581	5.12	0.53865	0.590129
Adipose_Visceral_Omentum	RP11-109L13.1	11	117000000	117000000	rs2266788	3.37	rs10790175	11.8	0.53504	0.592621
Adipose_Visceral_Omentum	NAP1L4	11	2970000	3010000	rs2283214	2.89	rs369461	6.07	0.52792	0.597554
Adipose_Visceral_Omentum	MRGPRX2	11	19100000	19100000	rs1698892	-3.21	rs2403303	-3.84	-0.52735	0.597954
Adipose_Visceral_Omentum	CCDC86	11	60600000	60600000	rs12276967	3.23	rs510715	5.68	-0.52694	0.598237
Adipose_Visceral_Omentum	TREH	11	119000000	119000000	rs523604	-3.63	rs4938621	-3.81	-0.52179	0.601819
Adipose_Visceral_Omentum	SPCS2	11	74700000	74700000	rs3781727	3.02	rs544115	-3.48	-0.5206	0.602644
Adipose_Visceral_Omentum	TRPC2	11	3630000	3660000	rs10834648	-3.28	rs2271581	6.68	-0.5183	0.604249
Adipose_Visceral_Omentum	PRR5L	11	36300000	36500000	rs4755450	-4.45	rs11033641	4.3	-0.51709	0.60509
Adipose_Visceral_Omentum	PPP2R1B	11	112000000	112000000	rs17565975	3.29	rs1633471	7.71	-0.51352	0.607585
Adipose_Visceral_Omentum	NDUFS8	11	67800000	67800000	rs10736660	-2.72	rs2286164	6.12	-0.512	0.608651
Adipose_Visceral_Omentum	AP001877.1	11	95600000	95600000	rs10501846	-3.36	rs566204	7.64	-0.50684	0.612264
Adipose_Visceral_Omentum	SLC22A18AS	11	2910000	2920000	rs2283214	2.89	rs367035	-4.14	0.50227	0.615474
Adipose_Visceral_Omentum	C11orf21	11	2320000	2320000	rs7944004	3.3	rs2651836	4.53	0.49858	0.618075
Adipose_Visceral_Omentum	INS	11	2180000	2180000	rs7944004	3.3	rs514964	3.06	0.49641	0.619608
Adipose_Visceral_Omentum	RP11-89C3.3	11	111000000	111000000	rs2077943	3.02	rs17537360	5.26	0.49406	0.621261
Adipose_Visceral_Omentum	FAM181B	11	82400000	82400000	rs17144544	2.46	rs4015533	3.55	0.49339	0.621735
Adipose_Visceral_Omentum	COLCA1	11	111000000	111000000	rs17565975	3.29	rs10891248	5.11	-0.48772	0.625747
Adipose_Visceral_Omentum	SBF2	11	9800000	10300000	rs11042759	2.97	rs7111987	4.14	-0.48414	0.628287
Adipose_Visceral_Omentum	NEAT1	11	65200000	65200000	rs2009453	-2.76	rs674485	8.44	0.48303	0.629076
Adipose_Visceral_Omentum	RP11-613D13.5	11	43900000	43900000	rs2074051	2.41	rs1061810	-5.24	0.47794	0.632692
Adipose_Visceral_Omentum	MYEOV	11	69100000	69200000	rs1789172	3.41	rs7118260	-5.09	0.47596	0.634102
Adipose_Visceral_Omentum	P2RX3	11	57100000	57100000	rs11229077	2.73	rs10896604	5.35	0.47509	0.634725
Adipose_Visceral_Omentum	MS4A7	11	60100000	60200000	rs12280812	2.75	rs2233239	-7.23	0.46812	0.639698
Adipose_Visceral_Omentum	ZNF214	11	7020000	7040000	rs4758432	-3.46	rs12786812	-3.73	-0.4575	0.64731
Adipose_Visceral_Omentum	POLR2L	11	837000	843000	rs11502190	-3	rs5030780	4.58	0.4571	0.647598
Adipose_Visceral_Omentum	CTD-2210P24.4	11	45800000	45800000	rs2087296	2.5	rs1001595	3.71	0.45703	0.64765
Adipose_Visceral_Omentum	PIGCP1	11	33100000	33100000	rs11032246	2.35	rs4442529	-5.47	0.45599	0.648395
Adipose_Visceral_Omentum	TCIRG1	11	67800000	67800000	rs10736660	-2.72	rs10896289	4.68	-0.45385	0.649935
Adipose_Visceral_Omentum	TUB	11	8040000	8130000	rs7951027	2.77	rs2141321	3.69	0.45094	0.652036
Adipose_Visceral_Omentum	SIK3	11	117000000	117000000	rs2266788	3.37	rs518547	3.94	0.44921	0.653282
Adipose_Visceral_Omentum	C11orf91	11	33700000	33700000	rs11032246	2.35	rs861256	5.8	0.44831	0.653927
Adipose_Visceral_Omentum	RAPSN	11	47500000	47500000	rs7123576	3.15	rs3817334	-4.68	0.44685	0.654982
Adipose_Visceral_Omentum	PRSS23	11	86500000	86700000	rs6592284	3.49	rs2051434	5.22	0.446	0.6556
Adipose_Visceral_Omentum	KBTBD3	11	106000000	106000000	rs567992	2.92	rs1047636	-4.67	0.44185	0.6586
Adipose_Visceral_Omentum	LIN7C	11	27500000	27500000	rs4469845	2.54	rs10835189	5.2	0.43977	0.660106
Adipose_Visceral_Omentum	SAA3P	11	18100000	18100000	rs7115158	-2.58	rs7950019	-4.13	-0.43526	0.663375
Adipose_Visceral_Omentum	RP11-755F10.1	11	66000000	66000000	rs13897	-2.9	rs2236652	8.69	0.43349	0.664659
Adipose_Visceral_Omentum	BDNF-AS	11	27500000	27700000	rs4469845	2.54	rs7934165	5.42	-0.42743	0.669066
Adipose_Visceral_Omentum	HMBS	11	119000000	119000000	rs523604	-3.63	rs7127212	9.48	-0.41572	0.677614
Adipose_Visceral_Omentum	EHBP1L1	11	65300000	65400000	rs2009453	-2.76	rs3782089	4	0.41196	0.680366
Adipose_Visceral_Omentum	PUS3	11	126000000	126000000	rs12797894	-2.8	rs573327	-5.31	0.40525	0.685294
Adipose_Visceral_Omentum	TOLLIP-AS1	11	1330000	1330000	rs11246379	-2.4	rs4963037	-5.21	-0.40023	0.688986
Adipose_Visceral_Omentum	CYB5R2	11	7690000	7700000	rs1487856	-2.96	rs11608183	6.58	-0.39802	0.690613
Adipose_Visceral_Omentum	ZNF215	11	6950000	7010000	rs4758432	-3.46	rs10839663	8.14	0.3946	0.693136
Adipose_Visceral_Omentum	STK33	11	8410000	8620000	rs7951027	2.77	rs1992756	-6.38	-0.38714	0.698654
Adipose_Visceral_Omentum	RNF169	11	74500000	74600000	rs3781727	3.23	rs505688	-4.2	-0.38334	0.701469
Adipose_Visceral_Omentum	SYT9	11	7260000	7490000	rs1487856	-2.96	rs4078258	3.99	0.37704	0.706147
Adipose_Visceral_Omentum	GRAMD1B	11	123000000	123000000	rs1148105	-2.91	rs12788072	5.38	0.37667	0.706421
Adipose_Visceral_Omentum	CEP164	11	117000000	117000000	rs17120347	-2.71	rs593245	5.4	-0.36863	0.712403
Adipose_Visceral_Omentum	SMTNL1	11	57300000	57300000	rs11229077	2.73	rs2729382	11.57	-0.36396	0.715885
Adipose_Visceral_Omentum	NAT10	11	34100000	34200000	rs2284369	2.34	rs17699517	-3.93	0.36355	0.716191
Adipose_Visceral_Omentum	RP11-693N9.2	11	105000000	105000000	rs4320922	2.74	rs1893462	3.61	0.36326	0.716409
Adipose_Visceral_Omentum	SAA2	11	18300000	18300000	rs7115158	-2.58	rs3758946	3.9	0.36107	0.718045
Adipose_Visceral_Omentum	PTPRCAP	11	67200000	67200000	rs10736660	-2.72	rs1638588	-8.81	0.35465	0.722853
Adipose_Visceral_Omentum	PRKCDBP	11	6340000	6340000	rs4758432	-3.46	rs10839553	8.41	-0.34296	0.73163
Adipose_Visceral_Omentum	HIPK3	11	33300000	33400000	rs11032246	2.35	rs831630	-3.16	0.32766	0.74317
Adipose_Visceral_Omentum	PACSIN3	11	47200000	47200000	rs7123576	3.15	rs17197710	4.93	0.32545	0.744842
Adipose_Visceral_Omentum	PCNXL3	11	65400000	65400000	rs2009453	-2.76	rs17304039	3.92	0.31676	0.751426
Adipose_Visceral_Omentum	PRG2	11	57200000	57200000	rs11229077	2.73	rs4938863	-5.18	-0.31008	0.756503
Adipose_Visceral_Omentum	SNHG1	11	62600000	62600000	rs10897280	3.03	rs2289574	5.26	0.30999	0.756568
Adipose_Visceral_Omentum	OR52N5	11	5800000	5800000	rs6578599	3.24	rs1453415	-6.36	0.30852	0.757688
Adipose_Visceral_Omentum	CWF19L2	11	107000000	107000000	rs1425240	2.96	rs12363600	-6.25	0.3025	0.762269
Adipose_Visceral_Omentum	MRPL21	11	68700000	68700000	rs11228517	-2.67	rs636049	-13.16	-0.30049	0.763804
Adipose_Visceral_Omentum	C11orf83	11	62400000	62400000	rs10897280	3.03	rs4489748	-5.05	-0.29822	0.765535
Adipose_Visceral_Omentum	HSD17B12	11	43600000	43900000	rs11037421	2.52	rs1061810	-13.31	-0.29005	0.771779
Adipose_Visceral_Omentum	RP11-554A11.6	11	68800000	68800000	rs11228517	-2.67	rs11603763	8.56	0.28781	0.773493
Adipose_Visceral_Omentum	SNX19	11	131000000	131000000	rs2156865	-4.02	rs3751039	-7.62	0.28582	0.77502
Adipose_Visceral_Omentum	CLNS1A	11	77200000	77300000	rs4944147	-2.36	rs2276415	4.16	-0.28158	0.778267
Adipose_Visceral_Omentum	CWC15	11	94700000	94700000	rs925149	3.42	rs16921241	8.32	-0.2789	0.780323
Adipose_Visceral_Omentum	AP002954.4	11	119000000	119000000	rs523604	-3.63	rs673547	-7.38	0.27793	0.78107
Adipose_Visceral_Omentum	RPS6KB2	11	67200000	67200000	rs10736660	-2.72	rs11601325	-5.02	-0.27365	0.784356
Adipose_Visceral_Omentum	DRD4	11	637000	641000	rs2293745	3.34	rs10331	4.36	0.26506	0.790966
Adipose_Visceral_Omentum	BRSK2	11	1410000	1480000	rs11246379	-2.4	rs28509294	-3.6	0.26467	0.79126
Adipose_Visceral_Omentum	RP11-91P24.7	11	77500000	77600000	rs12417115	-2.14	rs7951172	-4.2	-0.26001	0.794853
Adipose_Visceral_Omentum	HINFP	11	119000000	119000000	rs523604	-3.63	rs571445	-4.75	0.25337	0.799984
Adipose_Visceral_Omentum	RP11-21L23.4	11	76500000	76500000	rs11546727	2.57	rs1149602	8.1	-0.2516	0.80135
Adipose_Visceral_Omentum	DTX4	11	58900000	59000000	rs10896829	2.27	rs7934971	4.04	0.24889	0.803446
Adipose_Visceral_Omentum	CCDC90B	11	83000000	83000000	rs17144544	2.46	rs673021	-4.2	0.24501	0.806452
Adipose_Visceral_Omentum	PSMD13	11	237000	253000	rs2293745	3.34	rs10902112	7.27	0.24256	0.808343
Adipose_Visceral_Omentum	RP11-770G2.2	11	65500000	65500000	rs2009453	-2.76	rs36008241	-4.3	0.23619	0.813287
Adipose_Visceral_Omentum	TTC9C	11	62500000	62500000	rs10897280	3.03	rs2957116	5.87	-0.23564	0.813714
Adipose_Visceral_Omentum	AAMDC	11	77500000	77600000	rs12417115	-2.14	rs12418734	-5.88	-0.2345	0.814599
Adipose_Visceral_Omentum	ANKRD13D	11	67100000	67100000	rs10736660	-2.72	rs1138272	5.02	0.22578	0.82137
Adipose_Visceral_Omentum	RP11-624D11.2	11	30100000	30100000	rs533448	-2.64	rs1898174	5.98	-0.22567	0.82146
Adipose_Visceral_Omentum	ALX4	11	44300000	44300000	rs12420889	2.68	rs4755809	5.25	0.22256	0.823876
Adipose_Visceral_Omentum	RRP8	11	6620000	6620000	rs4758432	-3.46	rs11040933	-6.19	0.22043	0.825533
Adipose_Visceral_Omentum	TMEM9B	11	8970000	8990000	rs11042260	2.7	rs3763919	-4.08	-0.21975	0.826068
Adipose_Visceral_Omentum	ROM1	11	62400000	62400000	rs10897280	3.03	rs11231161	-9.76	-0.21185	0.832221
Adipose_Visceral_Omentum	NARS2	11	78100000	78300000	rs1792139	3.06	rs10793334	-6.69	-0.2116	0.832419
Adipose_Visceral_Omentum	RP11-326C3.11	11	319000	326000	rs2293745	3.34	rs6598040	-4.81	0.20676	0.836201
Adipose_Visceral_Omentum	RIC8A	11	208000	215000	rs2293745	3.34	rs7930823	7.47	0.20549	0.837193
Adipose_Visceral_Omentum	MTL5	11	68500000	68500000	rs11228517	-2.67	rs7110940	-4.25	-0.20192	0.839978
Adipose_Visceral_Omentum	KDELC2	11	108000000	108000000	rs1834455	-2.15	rs4533001	-6.91	-0.19603	0.844589
Adipose_Visceral_Omentum	OR51E1	11	4660000	4680000	rs17313216	-3.1	rs7102992	6.11	0.18988	0.849405
Adipose_Visceral_Omentum	OR10Q1	11	58000000	58000000	rs641325	2.53	rs1938656	4	0.1881	0.850802
Adipose_Visceral_Omentum	PKP3	11	393000	405000	rs2293745	3.34	rs11246159	-4.27	-0.18591	0.852514
Adipose_Visceral_Omentum	VPS37C	11	60900000	60900000	rs12276967	3.23	rs519296	-3.92	-0.18575	0.852638
Adipose_Visceral_Omentum	DENND5A	11	9160000	9290000	rs11042260	2.7	rs7104221	3.71	-0.18123	0.856184
Adipose_Visceral_Omentum	RP11-535A19.2	11	75500000	75500000	rs7949062	3.59	rs12222995	-4.35	0.17671	0.859734
Adipose_Visceral_Omentum	IGHMBP2	11	68700000	68700000	rs11228517	-2.67	rs629426	13.19	0.17269	0.862893
Adipose_Visceral_Omentum	KCNE3	11	74200000	74200000	rs11602451	2.79	rs11236122	-7.54	0.16621	0.867993
Adipose_Visceral_Omentum	OR52N1	11	5810000	5810000	rs6578599	3.24	rs7394716	5.32	-0.16578	0.868331
Adipose_Visceral_Omentum	EFCAB4A	11	826000	832000	rs11502190	-3	rs10751670	-4.64	-0.16546	0.868579
Adipose_Visceral_Omentum	GTF2H1	11	18300000	18400000	rs7115158	-2.58	rs1520884	-11.18	-0.16379	0.869895
Adipose_Visceral_Omentum	NAALADL1	11	64800000	64800000	rs506338	2.64	rs527039	-4.07	0.1631	0.870439
Adipose_Visceral_Omentum	NAALAD2	11	89900000	89900000	rs7111680	3.12	rs7928477	4.85	0.1543	0.877373
Adipose_Visceral_Omentum	CHID1	11	867000	915000	rs11502190	-3	rs6682	4.13	0.1458	0.884078
Adipose_Visceral_Omentum	AC087380.14	11	5540000	5550000	rs6578599	3.24	rs4910569	4.59	0.14486	0.88482
Adipose_Visceral_Omentum	AP003068.18	11	64900000	64900000	rs2009453	-2.76	rs3953797	-9.02	-0.144	0.8855
Adipose_Visceral_Omentum	FADS2	11	61600000	61600000	rs879486	3.25	rs968567	5.38	-0.139	0.88945
Adipose_Visceral_Omentum	DPP3	11	66200000	66300000	rs13897	-2.9	rs7950407	-7.36	0.12756	0.898493
Adipose_Visceral_Omentum	CTSF	11	66300000	66300000	rs13897	-2.9	rs2242663	5.35	0.12098	0.903708
Adipose_Visceral_Omentum	EIF3F	11	7990000	8020000	rs7951027	2.77	rs4559682	5.93	-0.11959	0.904809
Adipose_Visceral_Omentum	RP11-677M14.5	11	125000000	125000000	rs10893275	-3.63	rs646521	9.26	0.11568	0.907904
Adipose_Visceral_Omentum	EML3	11	62400000	62400000	rs10897280	3.03	rs11553576	6.68	0.10959	0.912737
Adipose_Visceral_Omentum	POU2F3	11	120000000	120000000	rs7929360	2.89	rs2465654	10.41	-0.09968	0.920602
Adipose_Visceral_Omentum	JAM3	11	134000000	134000000	rs4592433	2.88	rs11606866	-5.77	-0.09741	0.922399
Adipose_Visceral_Omentum	MRPL48	11	73500000	73600000	rs2511266	3.29	rs7948050	4.94	-0.0898	0.928445
Adipose_Visceral_Omentum	SLC36A4	11	92900000	92900000	rs7942988	-2.55	rs10830986	-4.29	0.08543	0.931917
Adipose_Visceral_Omentum	ELMOD1	11	107000000	108000000	rs1425240	2.96	rs623599	-3.47	0.07906	0.936989
Adipose_Visceral_Omentum	RP11-554A11.9	11	68900000	68900000	rs11228517	-2.67	rs1551306	7.77	-0.07896	0.937061
Adipose_Visceral_Omentum	SAAL1	11	18100000	18100000	rs7115158	-2.58	rs10500831	-6.48	0.07662	0.938927
Adipose_Visceral_Omentum	AP003068.23	11	64900000	64900000	rs2009453	-2.76	rs3953797	-12.58	-0.07303	0.941782
Adipose_Visceral_Omentum	HTATIP2	11	20400000	20400000	rs11025459	3.28	rs10833312	-11.13	0.0664	0.947058
Adipose_Visceral_Omentum	SPON1	11	14000000	14300000	rs7926320	2.58	rs2049724	4.5	0.06181	0.950711
Adipose_Visceral_Omentum	RP11-672A2.4	11	76400000	76400000	rs652673	-3.25	rs1320646	5.21	0.06118	0.951217
Adipose_Visceral_Omentum	SYTL2	11	85400000	85500000	rs11822620	2.79	rs290202	-4.78	0.06094	0.951409
Adipose_Visceral_Omentum	ATL3	11	63400000	63400000	rs643634	-2.86	rs11551944	4.17	-0.04882	0.961062
Adipose_Visceral_Omentum	RP11-677M14.7	11	125000000	125000000	rs10893275	-3.63	rs632252	7.6	0.0482	0.961554
Adipose_Visceral_Omentum	TMEM216	11	61200000	61200000	rs879486	3.25	rs3741265	5.25	-0.04523	0.963923
Adipose_Visceral_Omentum	RTN4RL2	11	57200000	57200000	rs11229077	2.73	rs1049273	5.21	0.03884	0.969019
Adipose_Visceral_Omentum	TIMM10	11	57300000	57300000	rs11229077	2.73	rs2729371	10.24	-0.03226	0.974263
Adipose_Visceral_Omentum	RP11-757G1.6	11	68600000	68600000	rs11228517	-2.67	rs1249528	7.47	-0.03035	0.975785
Adipose_Visceral_Omentum	RP11-110I1.14	11	119000000	119000000	rs523604	-3.63	rs1784461	-6.29	-0.0227	0.981886
Adipose_Visceral_Omentum	RAB38	11	87800000	87900000	rs681399	-3.25	rs633687	4.12	0.02205	0.982404
Adipose_Visceral_Omentum	TRPT1	11	64000000	64000000	rs663743	-3.47	rs599549	-5.72	-0.01997	0.984067
Adipose_Visceral_Omentum	PRCP	11	82500000	82700000	rs17144544	2.46	rs7943593	-5.32	-0.01359	0.989161
Adipose_Visceral_Omentum	RRM1	11	4120000	4160000	rs10834648	-3.28	rs2284452	9.27	0.01001	0.99201
Adipose_Visceral_Omentum	FANCF	11	22600000	22600000	rs12289982	-3.52	rs16909659	5.09	0.00685	0.994533
Adipose_Visceral_Omentum	MRGPRF	11	68800000	68800000	rs11228517	-2.67	rs11603763	5.65	0.00631	0.994967
Adipose_Visceral_Omentum	INTS4	11	77600000	77700000	rs12417115	-2.14	rs496786	-6.36	0.00565	0.995489
Adipose_Visceral_Omentum	ANGPTL5	11	102000000	102000000	rs11224765	3.71	rs1661409	6.2	0.00238	0.9981
Adipose_Visceral_Omentum	KDM2B	12	122000000	122000000	rs7977709	-4.43	rs12427382	-4.92	-3.30513	0.000949
Adipose_Visceral_Omentum	YEATS4	12	69800000	69800000	rs11177644	3.41	rs6581889	-11.03	-3.16526	0.001549
Adipose_Visceral_Omentum	NAA25	12	112000000	113000000	rs17630235	5.7	rs4767293	3.55	-3.09305	0.001981
Adipose_Visceral_Omentum	RP11-282O18.3	12	124000000	124000000	rs6488868	3.16	rs1969354	-5.41	-3.05015	0.002287
Adipose_Visceral_Omentum	C12orf65	12	124000000	124000000	rs6488868	3.16	rs1969354	-5.63	-2.85935	0.004245
Adipose_Visceral_Omentum	LYZ	12	69700000	69700000	rs11177644	3.41	rs2168029	7.96	-2.76637	0.005668
Adipose_Visceral_Omentum	CDK2AP1	12	124000000	124000000	rs6488868	3.16	rs1879380	-8.36	-2.53044	0.011392
Adipose_Visceral_Omentum	LRRK2	12	40600000	40800000	rs6581593	3.63	rs1491923	5.3	2.42253	0.015413
Adipose_Visceral_Omentum	RP3-462E2.3	12	112000000	112000000	rs10774625	6.28	rs12315146	5.27	-2.31314	0.020715
Adipose_Visceral_Omentum	FAM216A	12	111000000	111000000	rs11837455	-2.73	rs17187412	-5.01	2.29727	0.021603
Adipose_Visceral_Omentum	PIP4K2C	12	58000000	58000000	rs7974557	-2.99	rs775251	-4.69	2.27752	0.022755
Adipose_Visceral_Omentum	RAD52	12	1020000	1100000	rs11063286	3.86	rs12816367	-6.39	2.26083	0.02377
Adipose_Visceral_Omentum	CAPS2	12	75700000	75800000	rs10785180	2.92	rs11180465	5.47	-2.24975	0.024465
Adipose_Visceral_Omentum	MMAB	12	110000000	110000000	rs11837455	-2.73	rs11067231	3.82	-2.24124	0.025011
Adipose_Visceral_Omentum	GTSF1	12	54800000	54900000	rs7303230	-2.46	rs7972761	7.6	-2.21426	0.026811
Adipose_Visceral_Omentum	OR7E47P	12	52500000	52500000	rs7311578	-3.44	rs2272485	-6.5	-2.19397	0.028237
Adipose_Visceral_Omentum	RP11-642P15.1	12	104000000	104000000	rs7297466	-3.14	rs1866071	-5.83	-2.18395	0.028966
Adipose_Visceral_Omentum	PMEL	12	56300000	56400000	rs773643	-2.82	rs2069391	9.44	-2.17898	0.029333
Adipose_Visceral_Omentum	STAT2	12	56700000	56800000	rs773643	-2.82	rs2066819	-6.05	2.13129	0.033065
Adipose_Visceral_Omentum	TSFM	12	58200000	58200000	rs7974557	-2.99	rs10877015	-8.34	2.1091	0.034936
Adipose_Visceral_Omentum	RP3-473L9.4	12	112000000	112000000	rs10774625	6.28	rs11066028	4.35	-2.08432	0.037131
Adipose_Visceral_Omentum	XRCC6BP1	12	58300000	58400000	rs7974557	-2.99	rs10877041	-13.66	2.06523	0.038901
Adipose_Visceral_Omentum	GPN3	12	111000000	111000000	rs11837455	-2.73	rs7296679	-4.18	2.04249	0.041103
Adipose_Visceral_Omentum	KLRC2	12	10600000	10600000	rs7313688	-3.64	rs4764430	-4.87	2.03781	0.041569
Adipose_Visceral_Omentum	SPRYD4	12	56900000	56900000	rs773643	-2.82	rs7302925	4.26	2.03645	0.041705
Adipose_Visceral_Omentum	C12orf52	12	114000000	114000000	rs10744782	4.08	rs7303491	-4.71	2.02306	0.043067
Adipose_Visceral_Omentum	CNOT2	12	70600000	70700000	rs10784817	-3.67	rs7138763	3.62	-1.9964	0.04589
Adipose_Visceral_Omentum	MPHOSPH9	12	124000000	124000000	rs6488868	3.16	rs7953894	4.3	1.99554	0.045984
Adipose_Visceral_Omentum	C2CD5	12	22600000	22700000	rs11046738	3.03	rs7967059	7.82	-1.99191	0.046381
Adipose_Visceral_Omentum	RP11-977G19.11	12	56700000	56700000	rs773643	-2.82	rs17118403	-7.8	1.98689	0.046935
Adipose_Visceral_Omentum	VPS29	12	111000000	111000000	rs11837455	-2.73	rs4766492	6.51	-1.97838	0.047886
Adipose_Visceral_Omentum	ARL6IP4	12	123000000	123000000	rs6488868	3.16	rs7296418	-5.39	-1.93579	0.052893
Adipose_Visceral_Omentum	ADAM1B	12	112000000	112000000	rs10774625	6.28	rs2285809	3.63	-1.93066	0.053526
Adipose_Visceral_Omentum	RP11-745O10.2	12	66500000	66500000	rs10784514	2.9	rs1168765	-12.04	1.90783	0.056414
Adipose_Visceral_Omentum	METTL21B	12	58200000	58200000	rs7974557	-2.99	rs11172344	11.25	-1.89323	0.058327
Adipose_Visceral_Omentum	RP11-386G11.10	12	49500000	49500000	rs953673	-2.51	rs11168910	-6.23	-1.86843	0.061703
Adipose_Visceral_Omentum	WDR66	12	122000000	122000000	rs7977709	-4.43	rs830124	3.78	-1.78803	0.073771
Adipose_Visceral_Omentum	ZNF10	12	134000000	134000000	rs11147141	-2.26	rs11147248	4.41	1.74488	0.081006
Adipose_Visceral_Omentum	DRAM1	12	102000000	102000000	rs1566556	3.41	rs4764814	4.73	1.73105	0.083442
Adipose_Visceral_Omentum	RP11-598F7.6	12	276000	292000	rs11063286	3.86	rs2291922	-3.95	-1.72848	0.083902
Adipose_Visceral_Omentum	RP11-598F7.4	12	247000	258000	rs11063286	3.86	rs11061652	4.93	-1.71144	0.087
Adipose_Visceral_Omentum	RAB3IP	12	70100000	70200000	rs10784817	-3.67	rs1602954	5.74	-1.69423	0.090221
Adipose_Visceral_Omentum	TCTN2	12	124000000	124000000	rs6488868	3.16	rs11057310	-8.69	-1.6849	0.092008
Adipose_Visceral_Omentum	ATP5G2	12	54000000	54100000	rs930900	-2.2	rs1800633	8.53	1.65232	0.098468
Adipose_Visceral_Omentum	DBX2	12	45400000	45400000	rs377499	-3.15	rs7955528	-3.28	1.64167	0.100658
Adipose_Visceral_Omentum	RPS26	12	56400000	56400000	rs773643	-2.82	rs10876864	14.69	1.63934	0.101143
Adipose_Visceral_Omentum	CHST11	12	105000000	105000000	rs7297466	-3.14	rs1002803	-5.27	1.62784	0.103559
Adipose_Visceral_Omentum	KRT5	12	52900000	52900000	rs7311578	-3.44	rs89962	5.4	-1.5912	0.111565
Adipose_Visceral_Omentum	TMEM194A	12	57400000	57500000	rs12824563	2.67	rs34393899	3.74	1.58065	0.113959
Adipose_Visceral_Omentum	RP11-288K12.1	12	1800000	1810000	rs3794299	3.05	rs7297992	-3.21	1.57584	0.115063
Adipose_Visceral_Omentum	CAND1	12	67700000	67700000	rs775313	-3.1	rs812326	-5.24	-1.56797	0.116887
Adipose_Visceral_Omentum	RBMS1P1	12	66600000	66600000	rs10784514	2.9	rs17179670	-3.91	-1.56621	0.1173
Adipose_Visceral_Omentum	STAB2	12	104000000	104000000	rs2374049	3	rs7303682	-5.91	-1.56476	0.11764
Adipose_Visceral_Omentum	PTPRO	12	15500000	15800000	rs11613250	-2.29	rs2300281	4.78	1.54936	0.121295
Adipose_Visceral_Omentum	TAS2R15	12	11100000	11100000	rs12366349	3.15	rs6488331	5.52	-1.5472	0.121814
Adipose_Visceral_Omentum	CD4	12	6900000	6930000	rs870849	2.54	rs2707210	3.54	-1.53339	0.12518
Adipose_Visceral_Omentum	DNAH10OS	12	124000000	124000000	rs11057444	-2.42	rs4765127	5.81	-1.53014	0.125982
Adipose_Visceral_Omentum	LTA4H	12	96400000	96400000	rs11108532	3.6	rs2247570	4.25	1.50832	0.131472
Adipose_Visceral_Omentum	IKBIP	12	99000000	99000000	rs17027918	-3.32	rs12581119	8.95	-1.50412	0.132551
Adipose_Visceral_Omentum	RP11-493L12.4	12	47600000	47700000	rs10736030	-2.65	rs712099	7.16	-1.49204	0.135689
Adipose_Visceral_Omentum	OS9	12	58100000	58100000	rs7974557	-2.99	rs7311632	3.77	1.45966	0.144384
Adipose_Visceral_Omentum	RP11-473N11.2	12	16600000	16600000	rs12815301	3.05	rs7133802	-4.4	-1.43429	0.151489
Adipose_Visceral_Omentum	ERP27	12	15100000	15100000	rs12304530	-2.49	rs2098433	-4.51	1.43247	0.15201
Adipose_Visceral_Omentum	CCDC65	12	49300000	49300000	rs2232566	2.51	rs10875902	-6.56	1.40534	0.159921
Adipose_Visceral_Omentum	RHNO1	12	2990000	3000000	rs10848848	-3.23	rs7294943	-5.52	1.39284	0.163668
Adipose_Visceral_Omentum	RP4-761J14.10	12	6850000	6850000	rs870849	2.54	rs7309525	-4.76	1.37724	0.168438
Adipose_Visceral_Omentum	MDM1	12	68700000	68700000	rs12815372	-4.5	rs10506559	5.95	1.37309	0.169725
Adipose_Visceral_Omentum	ASB8	12	48500000	48600000	rs2232566	2.51	rs725454	3.87	-1.36902	0.170994
Adipose_Visceral_Omentum	RP11-218M22.1	12	740000	772000	rs11063286	3.86	rs2061317	10.18	-1.35601	0.175096
Adipose_Visceral_Omentum	B4GALNT3	12	570000	673000	rs11063286	3.86	rs1056008	7.92	1.3549	0.17545
Adipose_Visceral_Omentum	KLRAP1	12	10700000	10800000	rs7313688	-3.64	rs7311860	6.08	-1.35389	0.175772
Adipose_Visceral_Omentum	LRRC43	12	123000000	123000000	rs2272133	-2.62	rs2292443	5.38	-1.35331	0.175956
Adipose_Visceral_Omentum	FZD10-AS1	12	131000000	131000000	rs11060784	3.62	rs4760083	4	-1.35047	0.176866
Adipose_Visceral_Omentum	TMBIM4	12	66500000	66600000	rs10784514	2.9	rs1921083	-7.23	1.34351	0.179108
Adipose_Visceral_Omentum	RP11-680A11.5	12	53700000	53700000	rs34448539	2.78	rs4759113	-4.16	1.30926	0.190445
Adipose_Visceral_Omentum	TM7SF3	12	27100000	27200000	rs11048994	3.05	rs16931510	4.93	1.30811	0.190837
Adipose_Visceral_Omentum	PLBD2	12	114000000	114000000	rs163118	2.45	rs12425042	-4.11	-1.29554	0.195134
Adipose_Visceral_Omentum	FOXN4	12	110000000	110000000	rs7957619	2.71	rs882355	-4.21	-1.29174	0.196448
Adipose_Visceral_Omentum	CLEC1B	12	10100000	10200000	rs7313688	-3.64	rs7313235	6.31	-1.28046	0.200384
Adipose_Visceral_Omentum	SLC6A13	12	330000	372000	rs11063286	3.86	rs758790	-3.93	1.23278	0.217656
Adipose_Visceral_Omentum	VEZT	12	95600000	95700000	rs10128879	3.8	rs249184	4.18	-1.22542	0.220418
Adipose_Visceral_Omentum	SDSL	12	114000000	114000000	rs163118	2.45	rs12815112	6.01	-1.22199	0.221713
Adipose_Visceral_Omentum	CLEC12B	12	10200000	10200000	rs7313688	-3.64	rs7313235	8.8	-1.21634	0.223857
Adipose_Visceral_Omentum	DYRK4	12	4670000	4720000	rs9645763	3	rs6416316	-4.8	1.21118	0.225826
Adipose_Visceral_Omentum	RP11-328C8.4	12	42900000	42900000	rs1796352	2.76	rs3810788	7.6	-1.20365	0.228724
Adipose_Visceral_Omentum	GLIPR1L2	12	75800000	75800000	rs10785180	2.92	rs12369556	-14.18	1.20249	0.229173
Adipose_Visceral_Omentum	RP3-462E2.5	12	112000000	112000000	rs10774625	6.28	rs12580246	-4.34	1.1998	0.230216
Adipose_Visceral_Omentum	RP11-511B23.2	12	93400000	93600000	rs6538357	3.04	rs7976742	-6.38	-1.19933	0.230399
Adipose_Visceral_Omentum	ACVRL1	12	52300000	52300000	rs7311578	-3.44	rs3759178	-6.9	-1.19673	0.231411
Adipose_Visceral_Omentum	VSIG10	12	119000000	119000000	rs2592283	-2.77	rs4767664	5.9	-1.19537	0.231944
Adipose_Visceral_Omentum	LINC00173	12	117000000	117000000	rs7966250	3.26	rs11068062	-5.24	1.19023	0.233956
Adipose_Visceral_Omentum	ACSS3	12	81400000	81700000	rs17008490	3.38	rs12578559	3.89	1.18171	0.237323
Adipose_Visceral_Omentum	APAF1	12	99000000	99100000	rs17027918	-3.32	rs12371097	5.11	-1.17786	0.238852
Adipose_Visceral_Omentum	RP11-421F16.3	12	27100000	27100000	rs11048994	3.05	rs7958443	-8.64	-1.17729	0.23908
Adipose_Visceral_Omentum	RP11-486O12.2	12	124000000	124000000	rs6488868	3.16	rs952360	6.28	-1.16895	0.242424
Adipose_Visceral_Omentum	SMAGP	12	51600000	51700000	rs7960097	2.26	rs1567584	-5.16	1.16545	0.243838
Adipose_Visceral_Omentum	RP11-511H9.3	12	102000000	102000000	rs1566556	3.41	rs741645	5.31	1.14926	0.25045
Adipose_Visceral_Omentum	PRKAB1	12	120000000	120000000	rs3932409	3.38	rs11064881	4.32	1.14268	0.253171
Adipose_Visceral_Omentum	GOLGA2B	12	101000000	101000000	rs1995296	-2.84	rs11110266	6.31	-1.1206	0.262459
Adipose_Visceral_Omentum	CLEC12A	12	10100000	10100000	rs7313688	-3.64	rs7313235	11.97	-1.11767	0.263708
Adipose_Visceral_Omentum	KIAA1551	12	32100000	32100000	rs6488035	2.81	rs4931003	5.21	1.11668	0.26413
Adipose_Visceral_Omentum	LEMD3	12	65600000	65600000	rs1389800	2.82	rs2133323	5.01	1.11572	0.264542
Adipose_Visceral_Omentum	VPS33A	12	123000000	123000000	rs10847446	-3.1	rs7953290	5.53	-1.10579	0.268817
Adipose_Visceral_Omentum	NUDT4	12	93800000	93800000	rs4590917	-3.03	rs4247307	-5.61	-1.07562	0.282095
Adipose_Visceral_Omentum	ALKBH2	12	110000000	110000000	rs7957619	2.71	rs2515913	-6.34	1.05821	0.289958
Adipose_Visceral_Omentum	DDX11	12	31200000	31300000	rs7298007	2.88	rs10843879	-15.29	-1.05603	0.290957
Adipose_Visceral_Omentum	MLF2	12	6860000	6880000	rs870849	2.54	rs2302371	5.79	-1.05416	0.291808
Adipose_Visceral_Omentum	AEBP2	12	19600000	19900000	rs12228394	3.62	rs4590948	3.3	1.05293	0.292371
Adipose_Visceral_Omentum	KCTD10	12	110000000	110000000	rs7957619	2.71	rs11836136	-4.67	-1.05172	0.292928
Adipose_Visceral_Omentum	LRRC23	12	7010000	7020000	rs870849	2.54	rs5446	9.01	-1.04816	0.294565
Adipose_Visceral_Omentum	RP11-585P4.5	12	75900000	75900000	rs10785180	2.92	rs10879922	-10.44	1.01566	0.30979
Adipose_Visceral_Omentum	GCN1L1	12	121000000	121000000	rs3932409	3.38	rs6490286	-5.52	1.01225	0.311416
Adipose_Visceral_Omentum	TAS2R20	12	11100000	11200000	rs12366349	3.15	rs7976950	7.33	-0.98568	0.324289
Adipose_Visceral_Omentum	DNAH10	12	124000000	124000000	rs6488868	3.16	rs12309481	6.77	-0.98218	0.32601
Adipose_Visceral_Omentum	RP11-446N19.1	12	46900000	47000000	rs10736030	-2.65	rs12824716	5.31	-0.97892	0.32762
Adipose_Visceral_Omentum	IQSEC3	12	176000	288000	rs11063286	3.86	rs881194	5.31	-0.97866	0.327746
Adipose_Visceral_Omentum	RP11-793H13.11	12	53900000	53900000	rs34448539	2.78	rs784567	3.73	-0.97804	0.328053
Adipose_Visceral_Omentum	LMBR1L	12	49500000	49500000	rs953673	-2.51	rs12580349	-5.01	-0.95963	0.337242
Adipose_Visceral_Omentum	FAM19A2	12	62100000	62700000	rs10877757	-2.37	rs1245645	4.5	0.94432	0.345008
Adipose_Visceral_Omentum	BICD1	12	32300000	32500000	rs6488035	2.81	rs1716960	-6.87	0.94324	0.345558
Adipose_Visceral_Omentum	TMEM116	12	112000000	112000000	rs653178	6.01	rs11066119	7.98	-0.94318	0.345591
Adipose_Visceral_Omentum	OASL	12	121000000	121000000	rs7977709	-4.43	rs1794899	3.32	0.9279	0.353461
Adipose_Visceral_Omentum	RP11-114F10.3	12	106000000	106000000	rs11112857	-3.37	rs10161316	4.32	-0.91945	0.357863
Adipose_Visceral_Omentum	RP11-611E13.2	12	70300000	70600000	rs10784817	-3.67	rs11610554	7.07	0.90163	0.367253
Adipose_Visceral_Omentum	CEP290	12	88400000	88500000	rs6538144	2.42	rs17015408	4.95	0.89076	0.373061
Adipose_Visceral_Omentum	GXYLT1	12	42500000	42500000	rs2215455	2.94	rs12812574	5.14	0.88254	0.377484
Adipose_Visceral_Omentum	PRR4	12	11000000	11300000	rs12366349	3.15	rs7132674	10.56	-0.88195	0.377803
Adipose_Visceral_Omentum	POP5	12	121000000	121000000	rs3932409	3.38	rs7027	4.09	0.87871	0.379561
Adipose_Visceral_Omentum	OTOGL	12	80600000	80800000	rs7296335	-2.56	rs4466901	4.32	-0.86377	0.387714
Adipose_Visceral_Omentum	NT5DC3	12	104000000	104000000	rs2374049	3	rs12368209	7.2	0.8628	0.388248
Adipose_Visceral_Omentum	CERS5	12	50500000	50600000	rs597770	-3.16	rs7302422	3.92	-0.84316	0.399138
Adipose_Visceral_Omentum	KRR1	12	75900000	75900000	rs10785180	2.92	rs2279244	7.09	0.82899	0.40711
Adipose_Visceral_Omentum	TAS2R10	12	11000000	11000000	rs7313688	-3.64	rs7135018	4.69	0.82275	0.410653
Adipose_Visceral_Omentum	LINC00942	12	1610000	1620000	rs10848538	-2.96	rs7296006	-6.35	-0.81842	0.413115
Adipose_Visceral_Omentum	STX2	12	131000000	131000000	rs7300298	-3.32	rs4759793	-11.89	0.7898	0.429642
Adipose_Visceral_Omentum	RP11-341G23.4	12	104000000	104000000	rs2374049	3	rs10861096	7.98	-0.78586	0.431949
Adipose_Visceral_Omentum	POC1B	12	89800000	89900000	rs11105360	-2.99	rs6538189	-4.45	-0.78548	0.432173
Adipose_Visceral_Omentum	TMEM106C	12	48400000	48400000	rs886441	-2.19	rs2276454	3.88	-0.77803	0.436554
Adipose_Visceral_Omentum	RP11-412D9.4	12	107000000	107000000	rs969802	2.6	rs10746071	-5.55	-0.76988	0.441374
Adipose_Visceral_Omentum	LINC00941	12	30900000	31000000	rs7298007	2.88	rs7301387	-6.41	-0.76838	0.442263
Adipose_Visceral_Omentum	NCAPD2	12	6600000	6640000	rs216905	2.96	rs2532484	-5.48	-0.76719	0.442966
Adipose_Visceral_Omentum	RP11-554D14.6	12	108000000	108000000	rs10861874	3.6	rs7959434	3.79	0.76416	0.444774
Adipose_Visceral_Omentum	ARL1	12	102000000	102000000	rs1566556	3.41	rs7308491	5.32	0.76274	0.445616
Adipose_Visceral_Omentum	UBE3B	12	110000000	110000000	rs7957619	2.71	rs2241209	6.52	-0.76257	0.445718
Adipose_Visceral_Omentum	RP11-362K2.2	12	58900000	59200000	rs4760222	-3.42	rs10161070	-5.76	0.75874	0.448009
Adipose_Visceral_Omentum	SPSB2	12	6980000	7000000	rs870849	2.54	rs5446	9.47	-0.75578	0.449779
Adipose_Visceral_Omentum	GNPTAB	12	102000000	102000000	rs1566556	3.41	rs10431453	5.09	-0.75401	0.450846
Adipose_Visceral_Omentum	HTR7P1	12	13200000	13200000	rs12368607	2.69	rs6488576	-6.92	0.75216	0.451956
Adipose_Visceral_Omentum	ASIC1	12	50500000	50500000	rs597770	-3.16	rs590460	-6.17	0.749	0.453857
Adipose_Visceral_Omentum	MRPL42	12	93900000	93900000	rs2571343	3.41	rs1552862	-10.51	0.74339	0.457245
Adipose_Visceral_Omentum	TAS2R43	12	11200000	11200000	rs12366349	3.15	rs2010481	9.48	-0.74032	0.459109
Adipose_Visceral_Omentum	RP11-96H19.1	12	46800000	46900000	rs17096380	-2.91	rs1492888	8.55	-0.72036	0.471302
Adipose_Visceral_Omentum	VAMP1	12	6570000	6580000	rs216872	2.98	rs12964	-6.73	0.71329	0.475665
Adipose_Visceral_Omentum	MDM2	12	69200000	69200000	rs11177446	-2.36	rs1690916	4.7	-0.71029	0.477527
Adipose_Visceral_Omentum	LRMP	12	25200000	25300000	rs10505975	2.82	rs715989	-4.5	-0.70598	0.4802
Adipose_Visceral_Omentum	USP44	12	95900000	95900000	rs2367556	2.89	rs3812812	3.67	-0.69635	0.486207
Adipose_Visceral_Omentum	POLE	12	133000000	133000000	rs11147141	-2.26	rs1882314	3.26	0.68403	0.493955
Adipose_Visceral_Omentum	ARHGEF25	12	58000000	58000000	rs7974557	-2.99	rs1806652	7.14	-0.67473	0.499846
Adipose_Visceral_Omentum	RP11-981P6.1	12	90000000	90000000	rs11105360	-2.99	rs11105282	3.76	-0.67075	0.502382
Adipose_Visceral_Omentum	hsa-mir-8072	12	124000000	124000000	rs6488868	3.16	rs3759113	-5.48	0.67039	0.502609
Adipose_Visceral_Omentum	MRPL51	12	6600000	6600000	rs216905	2.96	rs7134136	-10.94	-0.66876	0.503647
Adipose_Visceral_Omentum	CORO1C	12	109000000	109000000	rs17040357	-2.68	rs2052411	-5.83	-0.6648	0.506181
Adipose_Visceral_Omentum	RP11-989F5.1	12	131000000	131000000	rs7300298	-3.32	rs4334059	9.95	-0.6491	0.516274
Adipose_Visceral_Omentum	ANO2	12	5640000	6060000	rs2110166	3.19	rs7398095	-6.04	0.64695	0.517666
Adipose_Visceral_Omentum	FGD6	12	95500000	95600000	rs10128879	3.8	rs1553596	-3.77	-0.64382	0.519692
Adipose_Visceral_Omentum	LTBR	12	6480000	6500000	rs216872	2.98	rs2364484	10.79	0.6403	0.521978
Adipose_Visceral_Omentum	SMCO3	12	15000000	15000000	rs12304530	-2.49	rs1544687	-4.59	0.63852	0.523135
Adipose_Visceral_Omentum	CCDC77	12	499000	552000	rs11063286	3.86	rs1541464	-6.55	0.63533	0.525216
Adipose_Visceral_Omentum	RP11-181C3.1	12	98900000	98900000	rs17027918	-3.32	rs2371947	4.4	0.63509	0.525372
Adipose_Visceral_Omentum	RP11-996F15.2	12	29400000	29500000	rs302310	-2.89	rs2278093	12.02	0.63164	0.527623
Adipose_Visceral_Omentum	RP11-380L11.4	12	124000000	124000000	rs4930718	3	rs4930726	4.12	-0.6252	0.531841
Adipose_Visceral_Omentum	C12orf60	12	15000000	15100000	rs12304530	-2.49	rs2075268	5.43	-0.62418	0.532513
Adipose_Visceral_Omentum	MGAT4C	12	86400000	87000000	rs11104217	2.25	rs7302391	-5.07	-0.61333	0.539656
Adipose_Visceral_Omentum	ALG10	12	34200000	34200000	rs10844932	-2.15	rs2129428	-5.96	-0.61285	0.539976
Adipose_Visceral_Omentum	TAPBPL	12	6560000	6580000	rs216872	2.98	rs2243977	12.72	0.60303	0.546486
Adipose_Visceral_Omentum	WBP11	12	14900000	15000000	rs12304530	-2.49	rs3177269	-5.83	-0.58193	0.560612
Adipose_Visceral_Omentum	TAS2R14	12	11100000	11100000	rs11053802	-2.33	rs10772397	8.79	-0.57636	0.564374
Adipose_Visceral_Omentum	RP11-347I19.8	12	122000000	122000000	rs7977709	-4.43	rs895951	-7.02	-0.56817	0.569923
Adipose_Visceral_Omentum	RP11-1105G2.3	12	94700000	94700000	rs7955502	3.42	rs7973179	-3.59	0.56406	0.572711
Adipose_Visceral_Omentum	FBXW8	12	117000000	117000000	rs2393084	3.06	rs1384872	5.11	0.5624	0.57384
Adipose_Visceral_Omentum	KANSL2	12	49000000	49100000	rs2232566	2.51	rs10875852	8.65	-0.5572	0.57739
Adipose_Visceral_Omentum	RP4-809F18.1	12	127000000	127000000	rs7135161	-2.14	rs11614019	-5.27	-0.55472	0.579088
Adipose_Visceral_Omentum	HELB	12	66700000	66700000	rs10784514	2.9	rs2118139	-7.96	0.55416	0.57947
Adipose_Visceral_Omentum	DPY19L2	12	64000000	64100000	rs10878096	-2.6	rs12811912	5.13	0.55133	0.581411
Adipose_Visceral_Omentum	GOLT1B	12	21700000	21700000	rs10841855	-2.13	rs1366	-4.3	0.54927	0.582818
Adipose_Visceral_Omentum	KIAA1033	12	106000000	106000000	rs10861273	2.85	rs10083061	3.91	0.54081	0.588641
Adipose_Visceral_Omentum	DDX55	12	124000000	124000000	rs6488868	3.16	rs7958693	-6.44	0.53803	0.590555
Adipose_Visceral_Omentum	RP11-967K21.1	12	28300000	28300000	rs1965281	2.74	rs11049407	-4.9	0.53393	0.59339
Adipose_Visceral_Omentum	CCDC92	12	124000000	124000000	rs11057444	-2.42	rs4930721	8.35	-0.53315	0.59393
Adipose_Visceral_Omentum	SSPN	12	26300000	26500000	rs7297586	-2.87	rs16930329	-6.98	-0.53174	0.594903
Adipose_Visceral_Omentum	SP1	12	53800000	53800000	rs34448539	2.78	rs10876447	6.7	0.5236	0.600555
Adipose_Visceral_Omentum	RP11-277P12.20	12	10500000	10600000	rs7313688	-3.64	rs4076336	-3.38	-0.51762	0.604726
Adipose_Visceral_Omentum	TESC	12	117000000	118000000	rs2393084	3.06	rs7964686	-3.71	-0.50878	0.61091
Adipose_Visceral_Omentum	RP11-121E16.1	12	91800000	91800000	rs17019622	2.71	rs7959422	-5.12	-0.49321	0.621861
Adipose_Visceral_Omentum	RP13-977J11.2	12	133000000	133000000	rs11246906	-2.22	rs12370221	-5.41	0.49165	0.622968
Adipose_Visceral_Omentum	TENC1	12	53400000	53500000	rs34448539	2.78	rs10876395	-5.22	0.47652	0.633704
Adipose_Visceral_Omentum	SOAT2	12	53500000	53500000	rs34448539	2.78	rs2280699	-6.7	-0.47601	0.634068
Adipose_Visceral_Omentum	TAS2R64P	12	11200000	11200000	rs12366349	3.15	rs11054134	10.56	-0.47136	0.637384
Adipose_Visceral_Omentum	MED21	12	27200000	27200000	rs11048994	3.05	rs1042833	4.68	-0.47133	0.637402
Adipose_Visceral_Omentum	RP11-302B13.1	12	49300000	49300000	rs2232566	2.51	rs10875897	5.43	0.46715	0.640391
Adipose_Visceral_Omentum	B4GALNT1	12	58000000	58000000	rs7974557	-2.99	rs11172290	-5.07	-0.46026	0.645328
Adipose_Visceral_Omentum	AC025165.8	12	58000000	58000000	rs7974557	-2.99	rs1806652	7.68	-0.45147	0.65165
Adipose_Visceral_Omentum	PTPRB	12	70900000	71000000	rs987993	-3.5	rs1980064	4.09	-0.4475	0.654515
Adipose_Visceral_Omentum	CAPRIN2	12	30900000	30900000	rs7298007	2.88	rs2882856	-5.53	0.43826	0.661196
Adipose_Visceral_Omentum	RP11-256L6.3	12	96400000	96400000	rs11108532	3.6	rs6538697	-6.67	0.43521	0.663413
Adipose_Visceral_Omentum	PPHLN1	12	42600000	42800000	rs2215455	2.94	rs2708078	-6.36	-0.42532	0.670605
Adipose_Visceral_Omentum	RAPGEF3	12	48100000	48200000	rs214733	-2.32	rs12422983	7.22	-0.41597	0.677435
Adipose_Visceral_Omentum	ZNF641	12	48700000	48700000	rs2232566	2.51	rs3185921	5.39	-0.41543	0.677825
Adipose_Visceral_Omentum	CCDC53	12	102000000	102000000	rs6539025	-3.05	rs10860846	-6.41	-0.40998	0.681819
Adipose_Visceral_Omentum	AMDHD1	12	96300000	96400000	rs2367556	2.89	rs7486703	-8.09	-0.40711	0.683931
Adipose_Visceral_Omentum	METTL7B	12	56100000	56100000	rs773643	-2.82	rs4533076	3.57	-0.40616	0.684622
Adipose_Visceral_Omentum	LIN7A	12	81200000	81300000	rs17008490	3.38	rs7299508	4.21	0.40108	0.688363
Adipose_Visceral_Omentum	ADAM1A	12	112000000	112000000	rs10774625	6.28	rs12580246	-8.61	-0.39279	0.694472
Adipose_Visceral_Omentum	ZNF384	12	6780000	6800000	rs870849	2.54	rs4469949	5.72	0.38776	0.698197
Adipose_Visceral_Omentum	LGR5	12	71800000	72000000	rs1798093	-3.01	rs6582039	-3.68	0.37617	0.706787
Adipose_Visceral_Omentum	ANKLE2	12	133000000	133000000	rs11147141	-2.26	rs13254	4.69	-0.37469	0.707889
Adipose_Visceral_Omentum	SRGAP1	12	64200000	64500000	rs10878096	-2.6	rs789744	4.4	0.37238	0.709608
Adipose_Visceral_Omentum	TSPAN9	12	3190000	3400000	rs4766120	-3.25	rs7980313	3.87	-0.36817	0.712743
Adipose_Visceral_Omentum	PPFIA2	12	81700000	82200000	rs17008490	3.38	rs11115008	7.37	0.35707	0.721037
Adipose_Visceral_Omentum	P2RX4	12	122000000	122000000	rs7977709	-4.43	rs10774588	5.75	-0.33324	0.738956
Adipose_Visceral_Omentum	GATC	12	121000000	121000000	rs3932409	3.38	rs566124	7.2	0.3311	0.740567
Adipose_Visceral_Omentum	IFNG-AS1	12	68400000	68600000	rs12815372	-4.5	rs7952790	8.12	0.3173	0.751019
Adipose_Visceral_Omentum	MGST1	12	16500000	16800000	rs12815301	3.05	rs7298878	6.69	-0.31641	0.751692
Adipose_Visceral_Omentum	ATF1	12	51200000	51200000	rs4321029	2.28	rs1631348	-3.33	0.31179	0.755199
Adipose_Visceral_Omentum	METTL20	12	31800000	31800000	rs7311149	2.68	rs10843987	3.63	-0.29803	0.765678
Adipose_Visceral_Omentum	DTX1	12	113000000	114000000	rs10744782	4.08	rs11611469	3.73	-0.29041	0.771505
Adipose_Visceral_Omentum	TUBA1C	12	49600000	49700000	rs953673	-2.51	rs11168955	-4.67	-0.2897	0.772048
Adipose_Visceral_Omentum	ZNF605	12	133000000	134000000	rs11147141	-2.26	rs11833667	7.76	0.28963	0.772097
Adipose_Visceral_Omentum	RPH3A	12	113000000	113000000	rs17630235	5.7	rs7966149	5.8	0.28449	0.776034
Adipose_Visceral_Omentum	KIAA1467	12	13200000	13300000	rs12368607	2.69	rs6488576	5.05	0.26647	0.789877
Adipose_Visceral_Omentum	PFKM	12	48500000	48500000	rs2232566	2.51	rs1859445	-3.99	-0.26343	0.792221
Adipose_Visceral_Omentum	ENDOU	12	48100000	48100000	rs214733	-2.32	rs2214526	4.77	-0.2613	0.793858
Adipose_Visceral_Omentum	AC084018.1	12	122000000	122000000	rs7977709	-4.43	rs895957	-7.95	-0.26031	0.794628
Adipose_Visceral_Omentum	RP11-486A14.2	12	93700000	93800000	rs4590917	-3.03	rs17790482	-8.96	0.25484	0.79885
Adipose_Visceral_Omentum	PRDM4	12	108000000	108000000	rs10861874	3.6	rs35816582	5	-0.24815	0.804021
Adipose_Visceral_Omentum	PARP11	12	3900000	3980000	rs11609958	3.33	rs10774180	-4.37	-0.23373	0.815192
Adipose_Visceral_Omentum	KRT7	12	52600000	52600000	rs7311578	-3.44	rs2608012	6.09	-0.21254	0.831689
Adipose_Visceral_Omentum	CD27-AS1	12	6550000	6560000	rs216872	2.98	rs2240867	-6.12	-0.20758	0.83556
Adipose_Visceral_Omentum	SMUG1	12	54600000	54600000	rs11170917	-2.4	rs4759345	5.96	-0.2074	0.835699
Adipose_Visceral_Omentum	C12orf73	12	104000000	104000000	rs7297466	-3.14	rs2629768	6.51	0.20551	0.837177
Adipose_Visceral_Omentum	PRR13	12	53800000	53800000	rs34448539	2.78	rs1485394	-5.29	0.20381	0.8385
Adipose_Visceral_Omentum	KRT72	12	53000000	53000000	rs7300317	-3.38	rs1707761	-5.59	-0.20321	0.838967
Adipose_Visceral_Omentum	CCDC91	12	28300000	28700000	rs12422294	-3.1	rs7969946	-4.55	-0.19078	0.848698
Adipose_Visceral_Omentum	RECQL	12	21600000	21700000	rs10841855	-2.13	rs1029931	5.14	-0.1842	0.853858
Adipose_Visceral_Omentum	COQ5	12	121000000	121000000	rs3932409	3.38	rs1050187	10.03	-0.17511	0.860995
Adipose_Visceral_Omentum	PUS7L	12	44100000	44200000	rs12578394	2.14	rs4251425	5.23	0.17509	0.861005
Adipose_Visceral_Omentum	NUP107	12	69100000	69100000	rs11177446	-2.36	rs2468418	-8.15	0.172	0.863437
Adipose_Visceral_Omentum	C12orf43	12	121000000	121000000	rs7977709	-4.43	rs959398	7.87	-0.17001	0.865003
Adipose_Visceral_Omentum	RP3-416H24.1	12	52600000	52600000	rs7311578	-3.44	rs2608012	5.84	0.1685	0.866187
Adipose_Visceral_Omentum	AKAP3	12	4720000	4760000	rs9645763	3	rs2267546	-9.9	-0.1622	0.871149
Adipose_Visceral_Omentum	RP11-834C11.3	12	54500000	54500000	rs11170917	-2.4	rs2279402	-9.01	0.16064	0.872375
Adipose_Visceral_Omentum	ZCRB1	12	42700000	42700000	rs2215455	2.94	rs1796360	5.25	-0.15808	0.874396
Adipose_Visceral_Omentum	TAS2R31	12	11200000	11200000	rs12366349	3.15	rs7980237	4.5	-0.15692	0.875307
Adipose_Visceral_Omentum	OVCH1-AS1	12	29500000	29600000	rs302310	-2.89	rs11829418	4.19	-0.15164	0.879468
Adipose_Visceral_Omentum	RP11-983P16.4	12	53400000	53400000	rs34448539	2.78	rs10437946	5.36	0.15094	0.880025
Adipose_Visceral_Omentum	P2RX2	12	133000000	133000000	rs11147141	-2.26	rs5744798	-7.01	0.14003	0.888637
Adipose_Visceral_Omentum	RP1-228P16.1	12	48400000	48400000	rs886441	-2.19	rs12305511	-9.35	0.13147	0.895404
Adipose_Visceral_Omentum	TMED2	12	124000000	124000000	rs6488868	3.16	rs7136939	5.61	0.13146	0.89541
Adipose_Visceral_Omentum	SLC15A5	12	16300000	16400000	rs12815301	3.05	rs10846315	3.75	0.12895	0.897399
Adipose_Visceral_Omentum	EIF4B	12	53400000	53400000	rs34448539	2.78	rs4825	6.27	-0.12841	0.897828
Adipose_Visceral_Omentum	EP400NL	12	133000000	133000000	rs6598210	2.27	rs7973039	-10.23	0.12804	0.89812
Adipose_Visceral_Omentum	IPO8	12	30800000	30800000	rs7298007	2.88	rs11051005	-5.96	-0.11855	0.905628
Adipose_Visceral_Omentum	SPPL3	12	121000000	121000000	rs10744762	3.93	rs1696357	-5.94	0.11061	0.911927
Adipose_Visceral_Omentum	RP4-605O3.4	12	50500000	50600000	rs597770	-3.16	rs706791	5.35	-0.10992	0.912473
Adipose_Visceral_Omentum	UHRF1BP1L	12	100000000	101000000	rs1995296	-2.84	rs10860609	3.74	0.10279	0.918127
Adipose_Visceral_Omentum	GLTP	12	110000000	110000000	rs11837455	-2.73	rs10850883	6.03	0.09714	0.922615
Adipose_Visceral_Omentum	ATP6V0A2	12	124000000	124000000	rs6488868	3.16	rs7306549	5.53	-0.09382	0.92525
Adipose_Visceral_Omentum	MMP17	12	132000000	132000000	rs7137605	-2.33	rs9634312	-3.82	0.08653	0.931049
Adipose_Visceral_Omentum	RP11-263K4.3	12	82900000	82900000	rs10735458	3.16	rs7295566	7.19	0.08569	0.931711
Adipose_Visceral_Omentum	USP15	12	62700000	62800000	rs10877757	-2.37	rs1245645	5.46	0.08133	0.935176
Adipose_Visceral_Omentum	LOH12CR1	12	12500000	12600000	rs7961488	-3.66	rs11834080	-3.71	-0.07731	0.938374
Adipose_Visceral_Omentum	TRIAP1	12	121000000	121000000	rs3932409	3.38	rs1050187	4.7	-0.07489	0.940302
Adipose_Visceral_Omentum	NDUFA12	12	95300000	95400000	rs10128879	3.8	rs7308472	-7.11	-0.05698	0.954561
Adipose_Visceral_Omentum	KRT73	12	53000000	53000000	rs7300317	-3.38	rs11170327	-4.07	-0.05463	0.956433
Adipose_Visceral_Omentum	RP11-887P2.6	12	94200000	94200000	rs2571343	3.41	rs11832760	5.54	0.04542	0.963776
Adipose_Visceral_Omentum	PYROXD1	12	21600000	21600000	rs2417876	-2.18	rs6487229	-10	0.04286	0.965811
Adipose_Visceral_Omentum	RP11-968O1.5	12	110000000	110000000	rs7957619	2.71	rs2541886	4.13	-0.03539	0.971768
Adipose_Visceral_Omentum	FKBP11	12	49300000	49300000	rs2232566	2.51	rs4760662	-5.4	-0.03293	0.973734
Adipose_Visceral_Omentum	CHPT1	12	102000000	102000000	rs1566556	3.41	rs3809260	-8.55	0.01503	0.988008
Adipose_Visceral_Omentum	FAR2	12	29300000	29500000	rs7980538	2.42	rs7302742	4.8	0.00519	0.995863
Adipose_Visceral_Omentum	RP11-434C1.1	12	11700000	11700000	rs12366349	3.15	rs7132674	11.74	-0.00442	0.996476
Adipose_Visceral_Omentum	TDRD3	13	61000000	61100000	rs1329694	2.67	rs12583456	5.1	2.7452	0.00605
Adipose_Visceral_Omentum	PARP4	13	25000000	25100000	rs4770552	2.98	rs4770687	5.61	2.4102	0.01594
Adipose_Visceral_Omentum	MPHOSPH8	13	20200000	20200000	rs7986485	2.94	rs9579659	5.48	2.272	0.02309
Adipose_Visceral_Omentum	COG6	13	40200000	40400000	rs9603618	-4.02	rs4254189	-8.81	2.2635	0.0236
Adipose_Visceral_Omentum	ALG11	13	52600000	52600000	rs17600031	2.85	rs9535812	3.81	-2.2329	0.02555
Adipose_Visceral_Omentum	POLR1D	13	28200000	28200000	rs1170036	4.73	rs880214	6.71	-2.154	0.03124
Adipose_Visceral_Omentum	LINC00426	13	30900000	31000000	rs713280	3.15	rs4491352	3.56	-2.1503	0.03153
Adipose_Visceral_Omentum	RNASEH2B	13	51500000	51500000	rs4942930	-3.25	rs9535526	-7.95	2.051	0.04027
Adipose_Visceral_Omentum	CYCSP34	13	41400000	41400000	rs17061329	2.92	rs9532657	-4.9	1.7378	0.08225
Adipose_Visceral_Omentum	ZDHHC20	13	22000000	22000000	rs3814795	2.77	rs9506674	6.03	1.7279	0.084
Adipose_Visceral_Omentum	HNRNPA1L2	13	53200000	53200000	rs11842523	-2.94	rs9526975	-5.74	1.5774	0.11471
Adipose_Visceral_Omentum	TBC1D4	13	75900000	76100000	rs618930	-3.17	rs2297203	5.54	1.552	0.12067
Adipose_Visceral_Omentum	MRPS31	13	41300000	41300000	rs11843657	3.24	rs17254382	4.23	-1.5254	0.12717
Adipose_Visceral_Omentum	CCDC169	13	36800000	36900000	rs9576040	-3.15	rs17053699	-3.69	-1.5113	0.13072
Adipose_Visceral_Omentum	FGF14-IT1	13	103000000	103000000	rs9585894	3.3	rs9585881	5.79	1.4928	0.13549
Adipose_Visceral_Omentum	DOCK9-AS2	13	99700000	99700000	rs12100212	3.18	rs17724248	-5.06	1.4723	0.14095
Adipose_Visceral_Omentum	URAD	13	28600000	28600000	rs9507915	3.05	rs3897927	7.49	1.4722	0.14097
Adipose_Visceral_Omentum	CDC16	13	115000000	115000000	rs9525280	-2.57	rs9590405	9.41	-1.4195	0.15576
Adipose_Visceral_Omentum	GUCY1B2	13	51600000	51700000	rs4942930	-3.25	rs7336329	8.04	1.3839	0.16639
Adipose_Visceral_Omentum	F10	13	114000000	114000000	rs4907574	3.57	rs6042	4.38	1.3775	0.16835
Adipose_Visceral_Omentum	C13orf45	13	76400000	76500000	rs618930	-3.17	rs9600567	5.11	-1.3616	0.17333
Adipose_Visceral_Omentum	RP11-173B14.5	13	76200000	76200000	rs618930	-3.17	rs9593109	9.4	-1.358	0.17448
Adipose_Visceral_Omentum	SLC35E1P1	13	21200000	21200000	rs2313626	2.4	rs2442455	8.77	-1.3185	0.18734
Adipose_Visceral_Omentum	RNASEH2B-AS1	13	51500000	51500000	rs4942930	-3.25	rs9535530	-7.09	-1.2966	0.19478
Adipose_Visceral_Omentum	TUBGCP3	13	113000000	113000000	rs4907574	3.57	rs9324309	-5.22	-1.2929	0.19606
Adipose_Visceral_Omentum	MTIF3	13	28000000	28000000	rs7998459	4.77	rs7988222	-7.69	-1.2116	0.22567
Adipose_Visceral_Omentum	WASF3	13	27100000	27300000	rs9581808	2.71	rs498498	4.71	1.1812	0.23753
Adipose_Visceral_Omentum	UPF3A	13	115000000	115000000	rs9525280	-2.57	rs7320104	8.5	-1.1236	0.26118
Adipose_Visceral_Omentum	SPATA13	13	24600000	24900000	rs4770552	2.98	rs9551053	4.72	1.1026	0.27022
Adipose_Visceral_Omentum	COG3	13	46000000	46100000	rs1590520	-3.68	rs2573273	3.58	1.1014	0.27071
Adipose_Visceral_Omentum	PROSER1	13	39600000	39600000	rs12874773	-3.12	rs17226184	3.61	1.0747	0.2825
Adipose_Visceral_Omentum	LINC00562	13	48500000	48500000	rs2147493	-4.06	rs7332994	-4.53	1.0614	0.28849
Adipose_Visceral_Omentum	UBE2L5P	13	31000000	31000000	rs713280	3.15	rs514669	-3.87	-1.0476	0.2948
Adipose_Visceral_Omentum	NEK3	13	52700000	52700000	rs17600031	2.85	rs4941727	-8.2	1.0289	0.30353
Adipose_Visceral_Omentum	PIBF1	13	73400000	73600000	rs7987880	2.71	rs2325483	-4.88	1.0213	0.30713
Adipose_Visceral_Omentum	FOXO1	13	41100000	41200000	rs11843657	3.24	rs7335734	2.98	1.0158	0.30974
Adipose_Visceral_Omentum	OXGR1	13	97600000	97600000	rs1924573	-2.64	rs7337843	-7.46	0.9885	0.32289
Adipose_Visceral_Omentum	RBM26-AS1	13	80000000	80000000	rs610754	2.78	rs9574424	10.68	-0.9536	0.34031
Adipose_Visceral_Omentum	C1QTNF9	13	24900000	24900000	rs4770552	2.98	rs9507310	-6.18	0.953	0.34058
Adipose_Visceral_Omentum	NEK5	13	52600000	52700000	rs17600031	2.85	rs9535875	-5.39	0.9318	0.35146
Adipose_Visceral_Omentum	MCF2L	13	114000000	114000000	rs4907574	3.57	rs527264	-7.33	-0.9298	0.35248
Adipose_Visceral_Omentum	UGGT2	13	96500000	96700000	rs732123	-1.75	rs9516625	-6.45	0.9112	0.3622
Adipose_Visceral_Omentum	MZT1	13	73300000	73300000	rs12866098	-2.59	rs2875644	-3.63	-0.9086	0.36356
Adipose_Visceral_Omentum	PROZ	13	114000000	114000000	rs4907574	3.57	rs4907593	-6.47	0.8754	0.38133
Adipose_Visceral_Omentum	SUCLA2-AS1	13	48600000	48600000	rs2147493	-4.06	rs840434	6.26	0.8653	0.38688
Adipose_Visceral_Omentum	DNAJC3	13	96300000	96400000	rs3751334	-2.74	rs9561969	-5.43	-0.8395	0.40117
Adipose_Visceral_Omentum	GPR180	13	95300000	95300000	rs9561704	3.13	rs1112370	-8.39	-0.8336	0.4045
Adipose_Visceral_Omentum	RGCC	13	42000000	42000000	rs10507496	2.61	rs4942068	5.39	-0.8222	0.41096
Adipose_Visceral_Omentum	RCBTB1	13	50100000	50200000	rs7989175	2.61	rs12431331	-5.94	-0.8053	0.42067
Adipose_Visceral_Omentum	IFT88	13	21100000	21300000	rs2313626	2.4	rs4769124	6.49	-0.8043	0.42122
Adipose_Visceral_Omentum	CLN5	13	77600000	77600000	rs2285388	-3.37	rs1800209	-5.92	0.7822	0.43408
Adipose_Visceral_Omentum	UTP14C	13	52600000	52600000	rs17600031	2.85	rs9526890	-4.04	0.7666	0.44331
Adipose_Visceral_Omentum	MTMR6	13	25800000	25900000	rs7322786	3.63	rs9553572	5.65	-0.7243	0.46891
Adipose_Visceral_Omentum	TEX26	13	31500000	31500000	rs3915915	-2.65	rs7984339	-4.3	0.7231	0.4696
Adipose_Visceral_Omentum	SOHLH2	13	36700000	36800000	rs9576040	-3.15	rs9546784	10.18	-0.7002	0.48382
Adipose_Visceral_Omentum	ATP7B	13	52500000	52600000	rs17600031	2.85	rs3742290	-6.26	-0.6903	0.48999
Adipose_Visceral_Omentum	BIVM	13	103000000	103000000	rs9585894	3.3	rs2296147	-4.96	-0.6876	0.49169
Adipose_Visceral_Omentum	RP11-521J24.1	13	81600000	81600000	rs11149173	2.77	rs17073718	-5.18	-0.6839	0.49405
Adipose_Visceral_Omentum	SGCG	13	23800000	23900000	rs9510702	-2.53	rs577379	-3.68	-0.6619	0.50806
Adipose_Visceral_Omentum	N4BP2L2	13	33000000	33100000	rs9591423	2.72	rs1088550	-4.04	0.6446	0.5192
Adipose_Visceral_Omentum	DNAJC3-AS1	13	96300000	96300000	rs3751334	-2.74	rs9525085	5.78	-0.6323	0.52718
Adipose_Visceral_Omentum	TMTC4	13	101000000	101000000	rs3783171	-2.88	rs1283196	8.8	0.6208	0.53472
Adipose_Visceral_Omentum	MTRF1	13	41800000	41800000	rs7323436	-2.65	rs9525479	-3.93	-0.5638	0.5729
Adipose_Visceral_Omentum	KATNAL1	13	30800000	30900000	rs713280	3.15	rs2185008	3.6	0.5578	0.57701
Adipose_Visceral_Omentum	TRIM13	13	50600000	50600000	rs2580188	3.18	rs7981648	4.53	-0.557	0.57753
Adipose_Visceral_Omentum	FGF14	13	102000000	103000000	rs9585894	3.3	rs1457306	4.13	0.5484	0.58341
Adipose_Visceral_Omentum	NALCN	13	102000000	102000000	rs17580625	2.12	rs4397965	5.57	0.5443	0.58627
Adipose_Visceral_Omentum	ARHGEF7	13	112000000	112000000	rs9560083	2.72	rs3825461	8.72	0.5165	0.60549
Adipose_Visceral_Omentum	SUCLA2	13	48500000	48600000	rs2147493	-4.06	rs7990244	5.27	0.489	0.62488
Adipose_Visceral_Omentum	CARS2	13	111000000	111000000	rs11839455	2.6	rs410049	-8.11	-0.4643	0.6424
Adipose_Visceral_Omentum	DNAJC15	13	43600000	43700000	rs9590755	-4.11	rs17553284	-12.93	0.4533	0.6503
Adipose_Visceral_Omentum	STK24	13	99100000	99200000	rs1324984	3	rs4772087	-4.75	-0.4379	0.66143
Adipose_Visceral_Omentum	CKAP2	13	53000000	53100000	rs11842523	-2.94	rs9536079	10.58	-0.4279	0.66869
Adipose_Visceral_Omentum	ABCC4	13	95700000	96000000	rs9561704	3.13	rs9302064	4.26	-0.4221	0.67294
Adipose_Visceral_Omentum	RB1	13	48900000	49100000	rs7989911	-2.72	rs1894255	-5.14	0.422	0.67304
Adipose_Visceral_Omentum	CCNA1	13	37000000	37000000	rs9576040	-3.15	rs1935099	-5.93	0.3726	0.70946
Adipose_Visceral_Omentum	CLDN10	13	96100000	96200000	rs3751334	-2.74	rs11843974	7.31	-0.3329	0.73924
Adipose_Visceral_Omentum	MIPEP	13	24300000	24500000	rs4770552	2.98	rs11617019	8	-0.332	0.73989
Adipose_Visceral_Omentum	TMEM255B	13	114000000	115000000	rs9577272	3.09	rs7332546	4.93	0.3101	0.75647
Adipose_Visceral_Omentum	SLC25A30	13	46000000	46000000	rs1590520	-3.68	rs4942411	6.68	0.2801	0.77941
Adipose_Visceral_Omentum	TPT1-AS1	13	45900000	46000000	rs1590520	-3.68	rs7323468	5.92	0.2712	0.78622
Adipose_Visceral_Omentum	CPB2-AS1	13	46600000	46700000	rs1590520	-3.68	rs1952187	-4.63	-0.262	0.79331
Adipose_Visceral_Omentum	RASA3	13	115000000	115000000	rs9525280	-2.57	rs4354802	-5.93	0.2612	0.7939
Adipose_Visceral_Omentum	CRYL1	13	21000000	21100000	rs2313626	2.4	rs9552196	-4.92	0.2611	0.79399
Adipose_Visceral_Omentum	RNF6	13	26700000	26800000	rs6491129	2.08	rs9553812	-4.24	0.2583	0.79614
Adipose_Visceral_Omentum	B3GALTL	13	31800000	31900000	rs3915915	-2.65	rs1060709	6.11	-0.2528	0.80041
Adipose_Visceral_Omentum	UBL3	13	30300000	30400000	rs713280	3.15	rs638822	3.68	-0.2363	0.81324
Adipose_Visceral_Omentum	DIAPH3	13	60200000	60700000	rs9538788	2.63	rs2670491	6.42	0.2277	0.81987
Adipose_Visceral_Omentum	ALOX5AP	13	31300000	31300000	rs713280	3.15	rs4769852	3.4	0.2273	0.82017
Adipose_Visceral_Omentum	SMIM2-AS1	13	44700000	44700000	rs7995617	2.82	rs9567377	7.93	0.1564	0.87568
Adipose_Visceral_Omentum	EBPL	13	50200000	50300000	rs2740517	2.93	rs7982132	-9.19	-0.1423	0.88684
Adipose_Visceral_Omentum	GRTP1	13	114000000	114000000	rs4907574	3.57	rs2018093	-8.33	0.1314	0.89546
Adipose_Visceral_Omentum	SUPT20H	13	37600000	37600000	rs9547888	2.61	rs1199982	-4.5	-0.128	0.89812
Adipose_Visceral_Omentum	LINC00571	13	38600000	38700000	rs2323704	2.58	rs1360922	-5.16	-0.1258	0.89988
Adipose_Visceral_Omentum	TPTE2P6	13	25000000	25200000	rs4770552	2.98	rs9551113	-6.4	0.1251	0.90044
Adipose_Visceral_Omentum	XPO4	13	21400000	21500000	rs3858748	-2.39	rs7323504	3.87	-0.1071	0.91474
Adipose_Visceral_Omentum	CCDC122	13	44400000	44400000	rs7995617	2.82	rs12853286	10.01	0.1016	0.91906
Adipose_Visceral_Omentum	ALG5	13	37500000	37600000	rs9547888	2.61	rs9576151	-4.9	-0.0987	0.92136
Adipose_Visceral_Omentum	EXOSC8	13	37600000	37600000	rs9547888	2.61	rs4941854	-4.07	-0.0665	0.94698
Adipose_Visceral_Omentum	F7	13	114000000	114000000	rs4907574	3.57	rs10665	-3.81	-0.0605	0.95178
Adipose_Visceral_Omentum	WDFY2	13	52200000	52300000	rs9596457	3.11	rs1885854	5.35	-0.0514	0.95901
Adipose_Visceral_Omentum	TPTE2P1	13	25500000	25500000	rs17081918	-3.26	rs2497567	-7.58	-0.0349	0.97217
Adipose_Visceral_Omentum	DCT	13	95100000	95100000	rs9561704	3.13	rs7337026	6.97	0.0342	0.97276
Adipose_Visceral_Omentum	GRTP1-AS1	13	114000000	114000000	rs4907574	3.57	rs9549749	4.56	0.0312	0.97511
Adipose_Visceral_Omentum	RP11-1070N10.3	14	96000000	96000000	rs179145	2.43	rs179145	-10.04	-2.53403	0.0113
Adipose_Visceral_Omentum	DHRS4L2	14	24400000	24500000	rs12050103	2.59	rs8022613	-5.74	2.08044	0.0375
Adipose_Visceral_Omentum	MOK	14	103000000	103000000	rs2298877	3.74	rs10133094	-5.65	-2.004	0.0451
Adipose_Visceral_Omentum	RTN1	14	60100000	60300000	rs11848964	-3.54	rs9323353	-6.49	2.00401	0.0451
Adipose_Visceral_Omentum	CTD-2292M16.8	14	20700000	20700000	rs7150924	-3.88	rs1953550	-4.78	-1.99146	0.0464
Adipose_Visceral_Omentum	RP11-973N13.4	14	65000000	65000000	rs11629135	3.82	rs2045024	-4.89	-1.97317	0.0485
Adipose_Visceral_Omentum	ATP6V1D	14	67800000	67800000	rs7156441	2.9	rs12323911	6.58	1.9364	0.0528
Adipose_Visceral_Omentum	CCDC175	14	60000000	60000000	rs11848964	-3.54	rs2182139	-3.45	1.91598	0.0554
Adipose_Visceral_Omentum	FAM71D	14	67700000	67700000	rs7156441	2.9	rs12897715	3.91	1.8773	0.0605
Adipose_Visceral_Omentum	RP3-449M8.9	14	74900000	74900000	rs887592	2.25	rs4903231	-6.72	1.86645	0.062
Adipose_Visceral_Omentum	ADAM20P1	14	70900000	71000000	rs10483832	2.67	rs12323676	-5.35	-1.85292	0.0639
Adipose_Visceral_Omentum	SCFD1	14	31100000	31200000	rs17096870	3.42	rs229227	-5.2	-1.76577	0.0774
Adipose_Visceral_Omentum	RP3-449M8.6	14	74900000	74900000	rs887592	2.25	rs7148018	-6.39	1.72681	0.0842
Adipose_Visceral_Omentum	DHRS4	14	24400000	24400000	rs12050103	2.59	rs8003491	-4.05	1.67537	0.0939
Adipose_Visceral_Omentum	CHURC1	14	65400000	65400000	rs11629135	3.82	rs10151701	14.5	1.59746	0.1102
Adipose_Visceral_Omentum	SERPINA3	14	95100000	95100000	rs11160183	-3.37	rs10139745	4.83	1.55195	0.1207
Adipose_Visceral_Omentum	RP11-73M18.8	14	104000000	104000000	rs12892765	-2.07	rs12884809	6.62	1.54443	0.1225
Adipose_Visceral_Omentum	PRIMA1	14	94200000	94300000	rs7158900	-2.6	rs2180085	4.93	-1.5113	0.1307
Adipose_Visceral_Omentum	RP11-7F17.3	14	77500000	77500000	rs6574383	3.62	rs2160664	-4.81	-1.48755	0.1369
Adipose_Visceral_Omentum	RP5-1021I20.1	14	74300000	74300000	rs887592	2.25	rs17182607	12.34	1.48439	0.1377
Adipose_Visceral_Omentum	PNP	14	20900000	20900000	rs7150924	-3.88	rs1713459	-10.6	-1.45526	0.1456
Adipose_Visceral_Omentum	XRCC3	14	104000000	104000000	rs12892765	-2.07	rs12884809	4.48	1.45318	0.1462
Adipose_Visceral_Omentum	POMT2	14	77700000	77800000	rs6574383	3.62	rs8177539	-4.62	-1.43102	0.1524
Adipose_Visceral_Omentum	TRAPPC6B	14	39600000	39600000	rs1007415	2.62	rs1998194	-4.44	1.42608	0.1538
Adipose_Visceral_Omentum	VIPAS39	14	77900000	77900000	rs6574383	3.62	rs12435136	4.61	1.4185	0.156
Adipose_Visceral_Omentum	PYGL	14	51300000	51400000	rs12892118	-3.08	rs3783273	5.07	1.4147	0.1572
Adipose_Visceral_Omentum	PSMC6	14	53200000	53200000	rs745080	3.36	rs697812	3.59	1.37837	0.1681
Adipose_Visceral_Omentum	OSGEP	14	20900000	20900000	rs7150924	-3.88	rs883037	-10.9	1.3704	0.1706
Adipose_Visceral_Omentum	TMED8	14	77800000	77800000	rs6574383	3.62	rs12435136	4.73	1.31131	0.1898
Adipose_Visceral_Omentum	CNIH1	14	54900000	54900000	rs1886460	3.11	rs7148766	4.9	-1.31073	0.1899
Adipose_Visceral_Omentum	FLVCR2	14	76000000	76100000	rs7145739	2.43	rs4903326	3.68	1.29829	0.1942
Adipose_Visceral_Omentum	HEATR5A	14	31800000	31900000	rs1278876	2.63	rs2039485	3.9	-1.24911	0.2116
Adipose_Visceral_Omentum	TSHR	14	81400000	81600000	rs1013890	-2.52	rs12101255	-5.11	1.22727	0.2197
Adipose_Visceral_Omentum	STYX	14	53200000	53200000	rs745080	3.36	rs12147415	4.61	1.22064	0.2222
Adipose_Visceral_Omentum	C14orf79	14	105000000	105000000	rs3784240	2.33	rs2582574	6.6	1.21009	0.2262
Adipose_Visceral_Omentum	DCAF4	14	73400000	73400000	rs8014658	2.78	rs11629006	8.01	1.20808	0.227
Adipose_Visceral_Omentum	RPS2P4	14	105000000	105000000	rs3784240	2.33	rs2582558	-4.04	1.208	0.227
Adipose_Visceral_Omentum	CALM1	14	90900000	90900000	rs1286305	2.94	rs12147703	3.56	-1.20561	0.228
Adipose_Visceral_Omentum	CINP	14	103000000	103000000	rs2298877	3.74	rs1005776	5.13	1.20439	0.2284
Adipose_Visceral_Omentum	BEGAIN	14	101000000	101000000	rs4900464	2.76	rs4074038	-8.59	1.19456	0.2323
Adipose_Visceral_Omentum	WDR25	14	101000000	101000000	rs4900464	2.76	rs12897338	7.59	-1.19349	0.2327
Adipose_Visceral_Omentum	TTC7B	14	91000000	91300000	rs1286305	2.94	rs1286310	-4.08	-1.17728	0.2391
Adipose_Visceral_Omentum	NEK9	14	75500000	75600000	rs7145739	2.43	rs2098297	-4.41	-1.1733	0.2407
Adipose_Visceral_Omentum	NDUFB1	14	92600000	92600000	rs2025074	-3.02	rs7143338	-4.95	-1.16903	0.2424
Adipose_Visceral_Omentum	RP11-203M5.7	14	20900000	20900000	rs7150924	-3.88	rs1760944	-8.11	1.13953	0.2545
Adipose_Visceral_Omentum	C14orf2	14	104000000	104000000	rs12897807	-1.88	rs17101928	-5.83	-1.13923	0.2546
Adipose_Visceral_Omentum	PNN	14	39600000	39700000	rs1007415	2.62	rs17109505	3.72	1.11741	0.2638
Adipose_Visceral_Omentum	EFS	14	23800000	23800000	rs3729814	2.78	rs7145531	4.64	-1.10767	0.268
Adipose_Visceral_Omentum	RP11-109N23.6	14	73400000	73400000	rs8014658	2.78	rs1007934	-6.09	1.10537	0.269
Adipose_Visceral_Omentum	IFI27L1	14	94500000	94600000	rs11160183	-3.37	rs2295217	6.33	-1.1023	0.2703
Adipose_Visceral_Omentum	CCNB1IP1	14	20800000	20800000	rs7150924	-3.88	rs2297732	-6.16	1.094	0.274
Adipose_Visceral_Omentum	IGHV2-70	14	107000000	107000000	rs7144412	-1.76	rs7153964	-4.21	1.08711	0.277
Adipose_Visceral_Omentum	C14orf37	14	58500000	58800000	rs11158185	-3.23	rs12433260	8.07	1.08651	0.2773
Adipose_Visceral_Omentum	CPSF2	14	92600000	92600000	rs2025074	-3.02	rs3814833	-8.66	-1.06231	0.2881
Adipose_Visceral_Omentum	PARP2	14	20800000	20800000	rs7150924	-3.88	rs3093933	5.41	-1.03448	0.3009
Adipose_Visceral_Omentum	ACOT4	14	74100000	74100000	rs8018725	2.41	rs12590145	4.13	1.03204	0.3021
Adipose_Visceral_Omentum	RP11-1074O12.1	14	39900000	39900000	rs1007415	2.62	rs958160	3.42	-0.99129	0.3215
Adipose_Visceral_Omentum	ZBTB1	14	65000000	65000000	rs11629135	3.82	rs13329053	4.54	-0.98496	0.3246
Adipose_Visceral_Omentum	RP11-187O7.3	14	77000000	77200000	rs11846937	-2.86	rs7157437	-7.11	0.97772	0.3282
Adipose_Visceral_Omentum	PLEK2	14	67900000	67900000	rs7156441	2.9	rs8004148	6.22	0.94912	0.3426
Adipose_Visceral_Omentum	FAM161B	14	74400000	74400000	rs887592	2.25	rs758241	3.46	0.94199	0.3462
Adipose_Visceral_Omentum	RP11-361H10.3	14	76700000	76700000	rs11846937	-2.86	rs3783997	-6.38	-0.9408	0.3468
Adipose_Visceral_Omentum	ZNF410	14	74400000	74400000	rs887592	2.25	rs2072294	3.86	0.91159	0.362
Adipose_Visceral_Omentum	DHRS4-AS1	14	24400000	24500000	rs12050103	2.59	rs11535017	3.43	0.90989	0.3629
Adipose_Visceral_Omentum	NUDT14	14	106000000	106000000	rs35590487	-2.73	rs4983590	-7.69	0.89769	0.3694
Adipose_Visceral_Omentum	WARS	14	101000000	101000000	rs4900464	2.76	rs941923	-4.8	0.88266	0.3774
Adipose_Visceral_Omentum	ASPG	14	105000000	105000000	rs12897807	-1.88	rs1770987	-5.69	0.86138	0.389
Adipose_Visceral_Omentum	VTI1B	14	68100000	68100000	rs7156441	2.9	rs6573790	3.21	0.84933	0.3957
Adipose_Visceral_Omentum	KIAA0391	14	35600000	35700000	rs1951276	-3.26	rs7153550	6.24	0.83211	0.4053
Adipose_Visceral_Omentum	C14orf182	14	50400000	50500000	rs17780143	2.34	rs10149806	-4.84	-0.83152	0.4057
Adipose_Visceral_Omentum	JKAMP	14	60000000	60000000	rs11848964	-3.54	rs7144391	5.1	-0.79933	0.4241
Adipose_Visceral_Omentum	RIPK3	14	24800000	24800000	rs12050103	2.59	rs3212251	-6.89	-0.79421	0.4271
Adipose_Visceral_Omentum	RALGAPA1	14	36000000	36300000	rs1951276	-3.26	rs4981304	11.45	0.78212	0.4341
Adipose_Visceral_Omentum	GPHN	14	67000000	67600000	rs6573659	2.8	rs1955611	4.44	-0.77471	0.4385
Adipose_Visceral_Omentum	NOXRED1	14	77900000	77900000	rs6574383	3.62	rs11623826	6.05	-0.7578	0.4486
Adipose_Visceral_Omentum	RP11-176H8.1	14	31900000	31900000	rs1278876	2.63	rs12893465	7.68	0.74574	0.4558
Adipose_Visceral_Omentum	C14orf132	14	96500000	96600000	rs9323941	2.45	rs12588819	-3.27	0.73957	0.4596
Adipose_Visceral_Omentum	RP11-638I2.9	14	101000000	101000000	rs4900464	2.76	rs11160582	-5.9	0.73329	0.4634
Adipose_Visceral_Omentum	RNASE2	14	21400000	21400000	rs2067689	2.93	rs2771324	4.71	-0.72965	0.4656
Adipose_Visceral_Omentum	LINC00639	14	39200000	39400000	rs11845671	2.7	rs4902285	-7.07	-0.72952	0.4657
Adipose_Visceral_Omentum	EIF2B2	14	75500000	75500000	rs7145739	2.43	rs2012627	-9.52	-0.71568	0.4742
Adipose_Visceral_Omentum	AL163953.3	14	53600000	54200000	rs8003676	2.41	rs4901365	3.79	0.69938	0.4843
Adipose_Visceral_Omentum	PSEN1	14	73600000	73700000	rs8014658	2.78	rs362412	-4.47	-0.69436	0.4875
Adipose_Visceral_Omentum	EVL	14	100000000	101000000	rs4900464	2.76	rs7149272	7.39	-0.6939	0.4877
Adipose_Visceral_Omentum	EMC9	14	24600000	24600000	rs12050103	2.59	rs8010715	-7.85	0.68328	0.4944
Adipose_Visceral_Omentum	GLRX5	14	96000000	96000000	rs179145	2.43	rs911681	6.05	0.68071	0.4961
Adipose_Visceral_Omentum	RP11-7F17.5	14	77500000	77500000	rs17105886	-2.83	rs2160664	-6.13	-0.677	0.4984
Adipose_Visceral_Omentum	PPP4R4	14	94600000	94700000	rs11160183	-3.37	rs3993740	3.85	0.66783	0.5042
Adipose_Visceral_Omentum	LIN52	14	74600000	74700000	rs887592	2.25	rs2358633	6.55	0.65378	0.5133
Adipose_Visceral_Omentum	COQ6	14	74400000	74400000	rs887592	2.25	rs11624946	4.57	-0.65316	0.5137
Adipose_Visceral_Omentum	GPR132	14	106000000	106000000	rs35590487	-2.73	rs7158479	5.5	0.65195	0.5144
Adipose_Visceral_Omentum	TOX4	14	21900000	22000000	rs1045811	-2.7	rs3737050	-6.74	0.61148	0.5409
Adipose_Visceral_Omentum	HHIPL1	14	100000000	100000000	rs1257300	2.95	rs11844169	5.65	0.60609	0.5445
Adipose_Visceral_Omentum	RP11-247L20.4	14	50800000	50800000	rs12050306	2.67	rs10150798	5.07	0.59733	0.5503
Adipose_Visceral_Omentum	IFI27L2	14	94600000	94600000	rs11160183	-3.37	rs11626051	-5.53	0.59025	0.555
Adipose_Visceral_Omentum	SLC25A21-AS1	14	37600000	37600000	rs10139981	2.8	rs7151497	-5.06	0.58037	0.5617
Adipose_Visceral_Omentum	SPTSSA	14	34900000	34900000	rs7145614	-2.86	rs7797	-3.84	-0.5744	0.5657
Adipose_Visceral_Omentum	PPP2R3C	14	35600000	35600000	rs1951276	-3.26	rs12100841	-6.12	0.5729	0.5667
Adipose_Visceral_Omentum	PPP1R13B	14	104000000	104000000	rs941952	-1.71	rs722637	-4.28	-0.56045	0.5752
Adipose_Visceral_Omentum	SLC24A4	14	92800000	93000000	rs2025074	-3.02	rs11160067	-5.48	0.55653	0.5779
Adipose_Visceral_Omentum	RPS6KL1	14	75400000	75400000	rs7145739	2.43	rs7156590	7.01	0.55522	0.5787
Adipose_Visceral_Omentum	GMFB	14	54900000	55000000	rs1886460	3.11	rs7150062	5.94	-0.55404	0.5795
Adipose_Visceral_Omentum	IFT43	14	76500000	76600000	rs11846937	-2.86	rs1184086	3.76	-0.54709	0.5843
Adipose_Visceral_Omentum	CTD-3051D23.1	14	105000000	105000000	rs3784240	2.33	rs8010024	-4.64	0.54638	0.5848
Adipose_Visceral_Omentum	MTHFD1	14	64900000	64900000	rs11629135	3.82	rs1076991	-5.82	0.53956	0.5895
Adipose_Visceral_Omentum	RP11-507K2.3	14	89000000	89000000	rs17124112	-2.49	rs1956406	-3.43	-0.52509	0.5995
Adipose_Visceral_Omentum	PLEKHH1	14	68000000	68100000	rs7156441	2.9	rs4144498	5.04	0.52339	0.6007
Adipose_Visceral_Omentum	GSTZ1	14	77800000	77800000	rs6574383	3.62	rs2287395	6.8	0.51239	0.6084
Adipose_Visceral_Omentum	ACOT2	14	74000000	74000000	rs8018725	2.41	rs6574128	6.77	-0.51174	0.6088
Adipose_Visceral_Omentum	LINC00638	14	105000000	105000000	rs3784240	2.33	rs2582516	-9.34	0.50413	0.6142
Adipose_Visceral_Omentum	COX16	14	70800000	70800000	rs10483832	2.67	rs11623369	-7.3	-0.49915	0.6177
Adipose_Visceral_Omentum	KHNYN	14	24900000	24900000	rs12050103	2.59	rs10146759	8.36	0.49398	0.6213
Adipose_Visceral_Omentum	RP11-999E24.3	14	58500000	58500000	rs11158185	-3.23	rs11623561	5.56	0.49101	0.6234
Adipose_Visceral_Omentum	SPATA7	14	88900000	88900000	rs10144053	-2.64	rs1864748	-4.73	0.48507	0.6276
Adipose_Visceral_Omentum	ADCY4	14	24800000	24800000	rs12050103	2.59	rs3212243	6.74	-0.47897	0.632
Adipose_Visceral_Omentum	SYNJ2BP	14	70800000	70900000	rs10483832	2.67	rs6573948	4.19	-0.47239	0.6366
Adipose_Visceral_Omentum	NOVA1	14	26900000	27100000	rs11625625	-3.1	rs1473722	-4.3	-0.47212	0.6368
Adipose_Visceral_Omentum	RPL21P10	14	78100000	78200000	rs6574383	3.62	rs8017520	4.98	-0.46784	0.6399
Adipose_Visceral_Omentum	TDP1	14	90400000	90500000	rs998564	2.63	rs17188417	-6.53	-0.4635	0.643
Adipose_Visceral_Omentum	VASH1	14	77200000	77200000	rs11846937	-2.86	rs2075772	6.96	-0.45606	0.6483
Adipose_Visceral_Omentum	PTGDR	14	52700000	52700000	rs745080	3.36	rs809721	-3.94	-0.45253	0.6509
Adipose_Visceral_Omentum	ATXN3	14	92500000	92600000	rs2025074	-3.02	rs7149775	7.5	0.4351	0.6635
Adipose_Visceral_Omentum	DTD2	14	31900000	31900000	rs1278876	2.63	rs17097892	-5.86	-0.42827	0.6685
Adipose_Visceral_Omentum	PCNX	14	71400000	71600000	rs10483832	2.67	rs2240341	-7.08	0.42601	0.6701
Adipose_Visceral_Omentum	PTPN21	14	88900000	89000000	rs17124112	-2.49	rs1998670	-4.23	0.41378	0.679
Adipose_Visceral_Omentum	CATSPERB	14	92000000	92200000	rs17725568	3.04	rs1884840	5.98	0.41087	0.6812
Adipose_Visceral_Omentum	CBLN3	14	24900000	24900000	rs12050103	2.59	rs4982912	-13.08	0.37823	0.7053
Adipose_Visceral_Omentum	RP11-73M18.6	14	104000000	104000000	rs12892765	-2.07	rs861547	-3.31	0.37822	0.7053
Adipose_Visceral_Omentum	TMX1	14	51700000	51700000	rs12892118	-3.08	rs7149337	-7.76	0.36839	0.7126
Adipose_Visceral_Omentum	KTN1	14	56000000	56200000	rs7145022	2.41	rs12895366	-4.37	-0.36414	0.7158
Adipose_Visceral_Omentum	RP11-45P15.4	14	104000000	104000000	rs12892765	-2.07	rs2281824	6.46	-0.3619	0.7174
Adipose_Visceral_Omentum	PTGR2	14	74300000	74400000	rs887592	2.25	rs17782216	-9.18	-0.35603	0.7218
Adipose_Visceral_Omentum	MIS18BP1	14	45700000	45700000	rs35237680	-2.73	rs17115912	-5.94	0.35596	0.7219
Adipose_Visceral_Omentum	CTD-2062F14.3	14	101000000	101000000	rs4900464	2.76	rs4074038	-4.61	0.35367	0.7236
Adipose_Visceral_Omentum	GPATCH2L	14	76600000	76700000	rs11846937	-2.86	rs4643246	-3.77	-0.35245	0.7245
Adipose_Visceral_Omentum	TTLL5	14	76100000	76400000	rs7145739	2.43	rs1559539	-6.46	-0.35251	0.7245
Adipose_Visceral_Omentum	RAB15	14	65400000	65400000	rs35287494	3.51	rs4499147	6.77	0.35237	0.7246
Adipose_Visceral_Omentum	BTBD6	14	106000000	106000000	rs35590487	-2.73	rs2816605	-5.9	0.35173	0.725
Adipose_Visceral_Omentum	HEATR4	14	73900000	74000000	rs8018725	2.41	rs7202	-3.99	-0.34134	0.7328
Adipose_Visceral_Omentum	MIPOL1	14	37700000	38000000	rs10139981	2.8	rs2006729	4.33	0.32728	0.7435
Adipose_Visceral_Omentum	SDR39U1	14	24900000	24900000	rs12050103	2.59	rs737246	-6.5	-0.32234	0.7472
Adipose_Visceral_Omentum	MAP3K9	14	71200000	71300000	rs10483832	2.67	rs11846101	-3.97	-0.32208	0.7474
Adipose_Visceral_Omentum	IGHV4-59	14	107000000	107000000	rs7144412	-1.76	rs2013423	4.95	0.32031	0.7487
Adipose_Visceral_Omentum	GSKIP	14	96800000	96900000	rs234605	3.09	rs11624919	10.63	0.31358	0.7538
Adipose_Visceral_Omentum	RP11-398E10.1	14	45200000	45300000	rs35237680	-2.73	rs7140739	-3.88	0.31035	0.7563
Adipose_Visceral_Omentum	TDRD9	14	104000000	105000000	rs12897807	-1.88	rs10149651	5.63	0.29413	0.7687
Adipose_Visceral_Omentum	RP11-1017G21.6	14	102000000	102000000	rs2298877	3.74	rs2448241	5.57	0.286	0.7749
Adipose_Visceral_Omentum	RP11-187O7.1	14	77100000	77100000	rs11846937	-2.86	rs1861421	-3.89	0.28377	0.7766
Adipose_Visceral_Omentum	ESRRB	14	76800000	77000000	rs11846937	-2.86	rs2543361	5.95	-0.2832	0.777
Adipose_Visceral_Omentum	SRP54	14	35500000	35500000	rs1951276	-3.26	rs6571713	4.64	-0.28247	0.7776
Adipose_Visceral_Omentum	RPL36AL	14	50100000	50100000	rs12896873	-1.89	rs2985696	-11.69	-0.28203	0.7779
Adipose_Visceral_Omentum	RP11-894P9.2	14	104000000	104000000	rs12892765	-2.07	rs7160202	4.42	-0.26411	0.7917
Adipose_Visceral_Omentum	DHRS1	14	24800000	24800000	rs12050103	2.59	rs10134537	-7.14	0.1991	0.8422
Adipose_Visceral_Omentum	TC2N	14	92200000	92300000	rs17725568	3.04	rs1884840	8.72	0.1874	0.8513
Adipose_Visceral_Omentum	TXNDC16	14	52900000	53000000	rs745080	3.36	rs781379	-6.21	-0.15783	0.8746
Adipose_Visceral_Omentum	LTB4R	14	24800000	24800000	rs12050103	2.59	rs4981504	-6.43	-0.13932	0.8892
Adipose_Visceral_Omentum	NANOGP7	14	92100000	92100000	rs17725568	3.04	rs10498631	4.99	-0.13493	0.8927
Adipose_Visceral_Omentum	AL132709.8	14	101000000	101000000	rs17776429	2.91	rs7359089	3.42	-0.13095	0.8958
Adipose_Visceral_Omentum	RP11-747H7.3	14	92200000	92200000	rs17725568	3.04	rs1884840	7.85	0.12479	0.9007
Adipose_Visceral_Omentum	RBM23	14	23400000	23400000	rs2179931	2.73	rs4536383	-5.23	-0.12325	0.9019
Adipose_Visceral_Omentum	CTD-2058B24.2	14	38500000	38700000	rs11845671	2.7	rs4901844	-3.42	0.1126	0.9103
Adipose_Visceral_Omentum	RP11-529H20.6	14	92500000	92500000	rs2025074	-3.02	rs28628431	10.21	0.0872	0.9305
Adipose_Visceral_Omentum	ACOT1	14	74000000	74000000	rs8018725	2.41	rs7151745	7.05	0.07864	0.9373
Adipose_Visceral_Omentum	RP11-73M18.9	14	104000000	104000000	rs12892765	-2.07	rs861539	9.1	0.07871	0.9373
Adipose_Visceral_Omentum	L3HYPDH	14	59900000	60000000	rs11848964	-3.54	rs2145042	-8.99	-0.06822	0.9456
Adipose_Visceral_Omentum	LINC00640	14	51800000	51800000	rs12892118	-3.08	rs11157816	-6.91	0.06793	0.9458
Adipose_Visceral_Omentum	KTN1-AS1	14	56000000	56000000	rs7145022	2.41	rs10142497	-4.41	-0.06183	0.9507
Adipose_Visceral_Omentum	OR11H7	14	20700000	20700000	rs7150924	-3.88	rs2318861	-4.09	-0.05883	0.9531
Adipose_Visceral_Omentum	DDHD1	14	53500000	53600000	rs8003676	2.41	rs12433690	-3.29	-0.05592	0.9554
Adipose_Visceral_Omentum	AL049840.1	14	104000000	104000000	rs12892765	-2.07	rs861539	10.49	-0.05469	0.9564
Adipose_Visceral_Omentum	RP11-1017G21.5	14	102000000	102000000	rs2298877	3.74	rs2448241	8.01	0.05066	0.9596
Adipose_Visceral_Omentum	RP4-647C14.2	14	73700000	73700000	rs8014658	2.78	rs3742828	-4.89	-0.04714	0.9624
Adipose_Visceral_Omentum	RHOQP1	14	50100000	50100000	rs12896873	-1.89	rs7154992	-6.57	-0.04447	0.9645
Adipose_Visceral_Omentum	ATP5S	14	50800000	50800000	rs12050306	2.67	rs12433794	6.22	0.04351	0.9653
Adipose_Visceral_Omentum	GOLGA5	14	93300000	93300000	rs941588	-3.12	rs7155843	-4.21	0.04233	0.9662
Adipose_Visceral_Omentum	HAUS4	14	23400000	23400000	rs3729814	2.78	rs2145542	9.82	-0.02811	0.9776
Adipose_Visceral_Omentum	COCH	14	31300000	31400000	rs17096870	3.42	rs179656	4.24	0.0174	0.9861
Adipose_Visceral_Omentum	LRR1	14	50100000	50100000	rs12896873	-1.89	rs7154992	-9.03	-0.01142	0.9909
Adipose_Visceral_Omentum	IRF9	14	24600000	24600000	rs12050103	2.59	rs2281704	-4.43	0.00954	0.9924
Adipose_Visceral_Omentum	GALC	14	88300000	88500000	rs10144053	-2.64	rs7141307	-5.77	0.0022	0.9982
Adipose_Visceral_Omentum	AL133373.1	14	92000000	92000000	rs17725568	3.04	rs10498632	4.07	-0.00148	0.9988
Adipose_Visceral_Omentum	CTD-2651B20.3	15	45500000	45600000	rs872192	3.33	rs12908818	-11.72	-2.74675	0.00602
Adipose_Visceral_Omentum	AC026150.8	15	30800000	30800000	rs7177217	3.06	rs4779764	4.44	2.72787	0.00637
Adipose_Visceral_Omentum	CTD-2524L6.3	15	72100000	72100000	rs12441227	2.99	rs1542879	3.47	2.72082	0.00651
Adipose_Visceral_Omentum	SPATA5L1	15	45700000	45700000	rs872192	3.33	rs3809472	9.76	2.4896	0.01279
Adipose_Visceral_Omentum	EMC4	15	34500000	34500000	rs2164622	3.49	rs4780227	-4.38	2.44851	0.01434
Adipose_Visceral_Omentum	RP11-797A18.3	15	77300000	77300000	rs4243046	-2.71	rs2404233	-4.47	-2.3309	0.01976
Adipose_Visceral_Omentum	PARP6	15	72500000	72600000	rs4526973	-2.22	rs12904652	4.28	-2.30243	0.02131
Adipose_Visceral_Omentum	PEAK1	15	77400000	77700000	rs4886921	2.98	rs2667783	5.37	2.24625	0.02469
Adipose_Visceral_Omentum	DUOX1	15	45400000	45500000	rs872192	3.33	rs8025019	-4.23	-2.21149	0.027
Adipose_Visceral_Omentum	WHAMM	15	83500000	83500000	rs4843144	2.57	rs8041231	-11.76	-2.17796	0.02941
Adipose_Visceral_Omentum	NEDD4	15	56100000	56300000	rs4412918	2.6	rs9652429	6.93	2.07065	0.03839
Adipose_Visceral_Omentum	RP11-114H24.2	15	78200000	78200000	rs4886921	2.98	rs7175950	10.67	-2.05104	0.04026
Adipose_Visceral_Omentum	TTC23	15	99700000	99800000	rs12594847	-3.21	rs4965473	-7.13	2.03313	0.04204
Adipose_Visceral_Omentum	STRC	15	43900000	44000000	rs8038096	3.27	rs8030536	3.66	-2.0011	0.04538
Adipose_Visceral_Omentum	SCAPER	15	76600000	77200000	rs1374201	-2.64	rs11072619	9.82	1.96925	0.04892
Adipose_Visceral_Omentum	DUOXA1	15	45400000	45400000	rs872192	3.33	rs8025019	-3.89	-1.96306	0.04964
Adipose_Visceral_Omentum	C15orf40	15	83700000	83700000	rs4843144	2.57	rs11259960	6.29	1.87507	0.06078
Adipose_Visceral_Omentum	DIS3L	15	66600000	66600000	rs11071905	3.97	rs7170930	-7.42	-1.87453	0.06086
Adipose_Visceral_Omentum	RP11-158M2.5	15	86300000	86300000	rs2047351	2.8	rs2554	-5.92	-1.83709	0.0662
Adipose_Visceral_Omentum	OIP5-AS1	15	41600000	41600000	rs2279578	2.24	rs8037574	8.47	1.83453	0.06658
Adipose_Visceral_Omentum	RYR3	15	33600000	34200000	rs16971919	2.71	rs17817262	4.06	1.76306	0.07789
Adipose_Visceral_Omentum	CSPG4P13	15	78200000	78200000	rs4886921	2.98	rs4886958	-3.5	-1.75889	0.0786
Adipose_Visceral_Omentum	RP11-593F23.1	15	76500000	76500000	rs12591100	2.33	rs2469548	-8.3	-1.74877	0.08033
Adipose_Visceral_Omentum	TIPIN	15	66600000	66700000	rs11071905	3.97	rs12917380	8.98	1.7427	0.08139
Adipose_Visceral_Omentum	LINS	15	101000000	101000000	rs12148836	3.37	rs11247226	-6.89	1.72467	0.08459
Adipose_Visceral_Omentum	RP11-6O2.3	15	99700000	99700000	rs4305005	3.67	rs735823	-5.53	-1.59388	0.11096
Adipose_Visceral_Omentum	PRKXP1	15	101000000	101000000	rs12148836	3.37	rs12460	-11.94	-1.57921	0.11429
Adipose_Visceral_Omentum	RP11-111A22.1	15	40800000	40900000	rs11637681	-3.71	rs2010300	4.73	1.56309	0.11803
Adipose_Visceral_Omentum	GOLGA6L9	15	83100000	83100000	rs4843144	2.57	rs7174089	-6.12	-1.55917	0.11896
Adipose_Visceral_Omentum	FAM174B	15	93200000	93400000	rs8033207	3.25	rs285727	-5.8	1.54588	0.12213
Adipose_Visceral_Omentum	SPG21	15	65300000	65300000	rs16953514	-3.04	rs2946662	-9.77	1.54193	0.12309
Adipose_Visceral_Omentum	RASGRF1	15	79300000	79400000	rs6495383	-2.44	rs8027411	4.71	-1.53139	0.12567
Adipose_Visceral_Omentum	RP11-697E2.7	15	90800000	90800000	rs7182610	2.45	rs1533327	8.51	-1.52964	0.12611
Adipose_Visceral_Omentum	STOML1	15	74300000	74300000	rs12592974	2.76	rs10162627	5.99	1.52158	0.12812
Adipose_Visceral_Omentum	ZNF280D	15	56900000	57200000	rs12910689	3.01	rs17238796	4.1	-1.48331	0.13799
Adipose_Visceral_Omentum	LINC00926	15	57600000	57600000	rs12910689	3.01	rs2544129	7.01	-1.47933	0.13905
Adipose_Visceral_Omentum	PLA2G4B	15	42100000	42100000	rs1672460	-2.67	rs4924575	7.24	1.47347	0.14063
Adipose_Visceral_Omentum	RP11-30K9.6	15	59100000	59100000	rs12908474	-3.62	rs11634752	4.4	1.45849	0.1447
Adipose_Visceral_Omentum	CIB1	15	90800000	90800000	rs7182610	2.45	rs9744242	-6.66	1.44809	0.14759
Adipose_Visceral_Omentum	DISP2	15	40700000	40700000	rs11637681	-3.71	rs2289328	11.08	-1.42126	0.15524
Adipose_Visceral_Omentum	CEP152	15	49000000	49100000	rs16961984	2.78	rs934741	-3.26	-1.41813	0.15615
Adipose_Visceral_Omentum	RP11-526I2.5	15	101000000	101000000	rs12148836	3.37	rs12460	-12.76	-1.41051	0.15839
Adipose_Visceral_Omentum	ALDH1A3	15	101000000	101000000	rs12148836	3.37	rs304113	3.57	-1.39877	0.16188
Adipose_Visceral_Omentum	RP11-797A18.4	15	77300000	77300000	rs4243046	-2.71	rs11630497	-7.38	-1.37919	0.16783
Adipose_Visceral_Omentum	AVEN	15	34200000	34300000	rs426634	-3.28	rs17236700	-6.05	-1.37884	0.16794
Adipose_Visceral_Omentum	CYFIP1	15	22900000	23000000	rs1822889	-2.42	rs11634023	5.26	1.3727	0.16985
Adipose_Visceral_Omentum	CTSH	15	79200000	79200000	rs6495383	-2.44	rs12148472	-8.16	-1.33354	0.18236
Adipose_Visceral_Omentum	NOX5	15	69300000	69400000	rs16952350	2.77	rs9635368	-3.68	-1.31929	0.18707
Adipose_Visceral_Omentum	UBAP1L	15	65400000	65400000	rs17805775	-2.9	rs2232753	5.48	1.30655	0.19137
Adipose_Visceral_Omentum	C15orf38	15	90400000	90500000	rs6496580	-2.65	rs3853638	5.54	1.29705	0.19461
Adipose_Visceral_Omentum	FAM103A1	15	83700000	83700000	rs4843144	2.57	rs8031595	-4.04	1.29686	0.19468
Adipose_Visceral_Omentum	NOP10	15	34600000	34600000	rs2164622	3.49	rs6495662	4.66	-1.27082	0.20379
Adipose_Visceral_Omentum	TMED3	15	79600000	79700000	rs12910340	-3.37	rs2903062	-4.23	-1.24766	0.21216
Adipose_Visceral_Omentum	RCCD1	15	91500000	91500000	rs7182610	2.45	rs3826033	7.34	-1.22877	0.21916
Adipose_Visceral_Omentum	IQGAP1	15	90900000	91000000	rs7182610	2.45	rs2074581	10.39	-1.22838	0.2193
Adipose_Visceral_Omentum	HDDC3	15	91500000	91500000	rs7182610	2.45	rs1052532	-6.7	1.20258	0.22914
Adipose_Visceral_Omentum	MYO9A	15	72100000	72400000	rs16956149	2.48	rs12442886	-3.58	1.17369	0.24052
Adipose_Visceral_Omentum	PSMA4	15	78800000	78800000	rs754516	2.29	rs2292117	-4.94	-1.16206	0.24521
Adipose_Visceral_Omentum	MAP2K5	15	67800000	68100000	rs266332	3.63	rs4776943	-6.58	-1.15456	0.24827
Adipose_Visceral_Omentum	HERC2	15	28400000	28600000	rs1800404	-1.77	rs8028689	3.79	1.14293	0.25307
Adipose_Visceral_Omentum	CTD-2651B20.1	15	45400000	45400000	rs872192	3.33	rs17627219	4.1	1.13348	0.25701
Adipose_Visceral_Omentum	GDPGP1	15	90800000	90800000	rs7182610	2.45	rs1533327	6.48	-1.12493	0.26062
Adipose_Visceral_Omentum	CHRNA5	15	78900000	78900000	rs754516	2.29	rs8053	8.47	1.12379	0.2611
Adipose_Visceral_Omentum	TARSL2	15	102000000	102000000	rs8042699	2.35	rs2898892	4.88	-1.09669	0.27278
Adipose_Visceral_Omentum	ADAL	15	43600000	43600000	rs34336488	-2.47	rs3809481	-10.25	-1.09456	0.27371
Adipose_Visceral_Omentum	RP11-38G5.4	15	80100000	80100000	rs12910340	-3.37	rs600671	4.51	1.08369	0.2785
Adipose_Visceral_Omentum	SYNM	15	99600000	99700000	rs4305005	3.67	rs2602021	8.73	-1.08365	0.27852
Adipose_Visceral_Omentum	IDH2	15	90600000	90600000	rs7182610	2.45	rs12443387	-5.12	-1.08352	0.27858
Adipose_Visceral_Omentum	NIPA1	15	23000000	23100000	rs1822889	-2.42	rs8027341	-7.54	1.08054	0.2799
Adipose_Visceral_Omentum	NUSAP1	15	41600000	41700000	rs2279578	2.24	rs7168307	4.02	1.05705	0.29049
Adipose_Visceral_Omentum	ST20	15	80200000	80200000	rs12910340	-3.37	rs4778733	-8.22	-1.04975	0.29383
Adipose_Visceral_Omentum	UACA	15	70900000	71100000	rs2002122	2.73	rs720251	3.78	1.04713	0.29504
Adipose_Visceral_Omentum	PWRN1	15	24700000	24900000	rs12441171	-3.52	rs7180201	4.65	1.03456	0.30088
Adipose_Visceral_Omentum	RP11-23P13.7	15	42200000	42200000	rs1672460	-2.67	rs3088159	-6.32	-1.02563	0.30507
Adipose_Visceral_Omentum	MTHFS	15	80100000	80200000	rs12910340	-3.37	rs7167420	-9.24	1.01202	0.31153
Adipose_Visceral_Omentum	RP11-30K9.5	15	59200000	59200000	rs12908474	-3.62	rs1078001	-4.74	-0.99328	0.32057
Adipose_Visceral_Omentum	RP11-182J1.13	15	85000000	85000000	rs7167818	2.13	rs3762169	4.27	0.9895	0.32242
Adipose_Visceral_Omentum	RP11-10O17.1	15	74800000	74800000	rs12592974	2.76	rs4646421	-3.92	-0.98303	0.32559
Adipose_Visceral_Omentum	CTD-2184D3.7	15	52400000	52400000	rs1693521	-2.55	rs11070883	-3.47	0.98088	0.32665
Adipose_Visceral_Omentum	RP11-247C2.2	15	74400000	74400000	rs12592974	2.76	rs11631944	5.91	0.9776	0.32827
Adipose_Visceral_Omentum	CTD-3110H11.1	15	50700000	50700000	rs12442475	3.74	rs12903381	11.4	0.95256	0.34082
Adipose_Visceral_Omentum	C15orf41	15	36900000	37100000	rs12913722	3.45	rs7183890	-5.17	-0.95084	0.34169
Adipose_Visceral_Omentum	CHRFAM7A	15	30700000	30700000	rs7163646	-2.96	rs12906190	7.08	0.93993	0.34725
Adipose_Visceral_Omentum	AP3S2	15	90400000	90400000	rs6496580	-2.65	rs2043880	12	-0.93564	0.34946
Adipose_Visceral_Omentum	RP11-89K11.1	15	102000000	102000000	rs8042699	2.35	rs8031873	6.17	0.92507	0.35493
Adipose_Visceral_Omentum	SEMA4B	15	90700000	90800000	rs7182610	2.45	rs11852420	3.71	0.91976	0.3577
Adipose_Visceral_Omentum	GABPB1-AS1	15	50600000	50700000	rs12442475	3.74	rs12903381	12.38	0.91726	0.35901
Adipose_Visceral_Omentum	ISLR2	15	74400000	74400000	rs12592974	2.76	rs11631944	6.77	0.91485	0.36027
Adipose_Visceral_Omentum	STRCP1	15	44000000	44000000	rs8038096	3.27	rs2927071	6.36	-0.87831	0.37978
Adipose_Visceral_Omentum	PIGB	15	55600000	55600000	rs1007912	2.81	rs8040540	9.58	0.87699	0.38049
Adipose_Visceral_Omentum	ZSCAN29	15	43700000	43700000	rs34336488	-2.47	rs4547312	-5.89	0.86713	0.38587
Adipose_Visceral_Omentum	NMB	15	85200000	85200000	rs1827938	-2.04	rs11638290	-4.51	0.85336	0.39346
Adipose_Visceral_Omentum	RP11-66B24.4	15	101000000	101000000	rs12148836	3.37	rs876626	3.48	-0.83638	0.40294
Adipose_Visceral_Omentum	JMJD7	15	42100000	42100000	rs1672460	-2.67	rs7166139	-7.24	0.83027	0.40639
Adipose_Visceral_Omentum	DNM1P46	15	100000000	100000000	rs8024690	3.02	rs9920347	-9.49	-0.82326	0.41036
Adipose_Visceral_Omentum	RFX7	15	56400000	56500000	rs4412918	2.6	rs8024031	-6.87	-0.82212	0.41101
Adipose_Visceral_Omentum	CATSPER2	15	43900000	44000000	rs8038096	3.27	rs11070413	-5.56	0.80923	0.41838
Adipose_Visceral_Omentum	BTBD1	15	83700000	83700000	rs4843144	2.57	rs12907032	-4.69	0.80846	0.41882
Adipose_Visceral_Omentum	LRRK1	15	101000000	102000000	rs12148836	3.37	rs2925200	-5.1	-0.80494	0.42085
Adipose_Visceral_Omentum	RPAP1	15	41800000	41800000	rs1672460	-2.67	rs2274858	8.85	-0.80173	0.42271
Adipose_Visceral_Omentum	UBE2Q2P1	15	85100000	85100000	rs1827938	-2.04	rs11638788	-4.66	-0.77738	0.43693
Adipose_Visceral_Omentum	PIAS1	15	68300000	68500000	rs3803522	-2.22	rs16951524	5.24	-0.77237	0.4399
Adipose_Visceral_Omentum	TRIM69	15	45000000	45100000	rs10851420	2.48	rs3759880	-9.78	0.76404	0.44484
Adipose_Visceral_Omentum	NEIL1	15	75600000	75600000	rs17338413	-2.66	rs4886699	4.37	-0.73992	0.45935
Adipose_Visceral_Omentum	RP11-244F12.3	15	63300000	63300000	rs2729786	-3.08	rs7170462	4.28	0.73529	0.46216
Adipose_Visceral_Omentum	RP11-23P13.6	15	42200000	42200000	rs1672460	-2.67	rs1618332	-5.33	0.72779	0.46674
Adipose_Visceral_Omentum	CTD-2262B20.1	15	86000000	86000000	rs17571078	2.73	rs17552700	-4.46	0.72	0.47153
Adipose_Visceral_Omentum	POLG	15	89900000	89900000	rs6496580	-2.65	rs17804009	8.4	0.71491	0.47466
Adipose_Visceral_Omentum	HERC2P10	15	31100000	31100000	rs10162727	3.16	rs1524878	-6.24	-0.71268	0.47604
Adipose_Visceral_Omentum	SNX1	15	64400000	64400000	rs16953514	-3.04	rs12102207	4.28	-0.70878	0.47846
Adipose_Visceral_Omentum	HNRNPLP2	15	34800000	34800000	rs2164622	3.49	rs17236946	3.49	-0.70856	0.4786
Adipose_Visceral_Omentum	LACTB	15	63400000	63400000	rs2729786	-3.08	rs2652822	7.87	0.70227	0.48251
Adipose_Visceral_Omentum	C15orf65	15	55700000	55700000	rs1007912	2.81	rs12324775	3.66	-0.70051	0.48361
Adipose_Visceral_Omentum	PAK6	15	40500000	40600000	rs11637681	-3.71	rs2016902	3.81	-0.6946	0.48731
Adipose_Visceral_Omentum	RPP25	15	75200000	75200000	rs17338413	-2.66	rs35556055	-6.88	-0.68177	0.49539
Adipose_Visceral_Omentum	RP11-326A19.4	15	89600000	89600000	rs6496580	-2.65	rs293378	5.09	-0.67284	0.50105
Adipose_Visceral_Omentum	AC011330.5	15	44000000	44000000	rs8038096	3.27	rs2927071	-7.17	0.65408	0.51306
Adipose_Visceral_Omentum	LINC00933	15	85100000	85100000	rs1827938	-2.04	rs11633606	-8.43	0.65195	0.51443
Adipose_Visceral_Omentum	PTPLAD1	15	65800000	65900000	rs17805775	-2.9	rs28556680	3.78	0.6467	0.51783
Adipose_Visceral_Omentum	CTD-2008A1.2	15	45100000	45200000	rs872192	3.33	rs8026278	-4.76	0.64175	0.52104
Adipose_Visceral_Omentum	LINC00984	15	40600000	40600000	rs11637681	-3.71	rs2004251	5.19	-0.63326	0.52656
Adipose_Visceral_Omentum	GOLGA6L5	15	85100000	85100000	rs1827938	-2.04	rs150968	10.69	0.63083	0.52815
Adipose_Visceral_Omentum	SLC24A1	15	65900000	66000000	rs17805775	-2.9	rs11484	-3.62	0.61556	0.53819
Adipose_Visceral_Omentum	HERC2P9	15	28800000	28900000	rs12595674	-2.43	rs8036234	-4.74	0.61482	0.53867
Adipose_Visceral_Omentum	RP11-1000B6.3	15	32800000	32900000	rs2337980	2.79	rs28457217	-6.33	-0.60749	0.54352
Adipose_Visceral_Omentum	TMOD3	15	52100000	52200000	rs11633035	-2.55	rs16953082	3.4	-0.59982	0.54863
Adipose_Visceral_Omentum	C15orf57	15	40800000	40900000	rs11637681	-3.71	rs1037445	11.82	0.59867	0.54939
Adipose_Visceral_Omentum	RP11-168G16.2	15	101000000	101000000	rs12148836	3.37	rs7181754	-8.13	-0.59488	0.55193
Adipose_Visceral_Omentum	GOLGA8B	15	34800000	34900000	rs2164622	3.49	rs8041207	-5.05	-0.59052	0.55484
Adipose_Visceral_Omentum	CAPN3	15	42700000	42700000	rs1672460	-2.67	rs1679008	4.74	-0.58273	0.56007
Adipose_Visceral_Omentum	TPM1	15	63300000	63400000	rs2729786	-3.08	rs2899682	3.77	-0.57179	0.56746
Adipose_Visceral_Omentum	RP11-540B6.6	15	31200000	31200000	rs7177217	3.06	rs1056118	-4.3	0.57134	0.56777
Adipose_Visceral_Omentum	RP11-502I4.3	15	67800000	67800000	rs266332	3.63	rs884326	5.69	-0.56508	0.57202
Adipose_Visceral_Omentum	RP11-762H8.2	15	78600000	78600000	rs4886921	2.98	rs876364	-5.94	0.55427	0.5794
Adipose_Visceral_Omentum	RP11-295H24.3	15	49700000	49700000	rs16961984	2.78	rs1055254	6.32	0.54177	0.58798
Adipose_Visceral_Omentum	RP11-671M22.4	15	84900000	85000000	rs7167818	2.13	rs12912934	4.37	-0.5363	0.59175
Adipose_Visceral_Omentum	AC100830.3	15	65000000	65000000	rs16953514	-3.04	rs7172505	-3.85	0.51843	0.60416
Adipose_Visceral_Omentum	RP11-817O13.8	15	75700000	75700000	rs17338413	-2.66	rs11072552	-8.29	0.51461	0.60683
Adipose_Visceral_Omentum	GOLGA8H	15	30900000	30900000	rs10162727	3.12	rs6493220	5.51	-0.51404	0.60723
Adipose_Visceral_Omentum	RSL24D1	15	55500000	55500000	rs28442057	-3.09	rs934537	4.86	-0.51268	0.60818
Adipose_Visceral_Omentum	MYO5A	15	52600000	52800000	rs1693521	-2.55	rs4776053	4.63	-0.50443	0.61396
Adipose_Visceral_Omentum	IQCH-AS1	15	67700000	67800000	rs266346	4.02	rs884326	7	-0.49158	0.62301
Adipose_Visceral_Omentum	RP11-430B1.2	15	52500000	52500000	rs1693521	-2.55	rs4774612	-4.81	-0.48744	0.62595
Adipose_Visceral_Omentum	VPS13C	15	62100000	62400000	rs17303803	3.16	rs10851704	5.83	0.47792	0.63271
Adipose_Visceral_Omentum	RP11-561C5.4	15	85700000	85800000	rs17571078	2.73	rs2342120	7.02	0.46134	0.64455
Adipose_Visceral_Omentum	ABHD2	15	89600000	89700000	rs6496580	-2.65	rs293370	5.41	-0.45965	0.64576
Adipose_Visceral_Omentum	GOLGA8N	15	32900000	32900000	rs2337980	2.79	rs8037818	10.18	-0.45319	0.65041
Adipose_Visceral_Omentum	RP11-182J1.16	15	84800000	84900000	rs7167818	2.13	rs150968	-4.55	-0.44863	0.6537
Adipose_Visceral_Omentum	LARP6	15	71100000	71100000	rs7179630	-2.45	rs28414692	-6.71	-0.44336	0.65751
Adipose_Visceral_Omentum	PLEKHO2	15	65100000	65200000	rs16953514	-3.04	rs11633431	-6.75	0.44318	0.65763
Adipose_Visceral_Omentum	RP11-382A20.2	15	83800000	83800000	rs4843144	2.57	rs716886	4.38	0.42924	0.66775
Adipose_Visceral_Omentum	DNM1P51	15	85000000	85000000	rs7167818	2.13	rs6603020	-4.41	0.4219	0.6731
Adipose_Visceral_Omentum	CSPG4P11	15	84900000	84900000	rs7167818	2.13	rs12910334	-6.55	0.42166	0.67327
Adipose_Visceral_Omentum	LTK	15	41800000	41800000	rs1672460	-2.67	rs9944249	4.81	0.41746	0.67634
Adipose_Visceral_Omentum	HMG20A	15	77700000	77800000	rs4886921	2.98	rs11632999	5.61	0.41672	0.67688
Adipose_Visceral_Omentum	WASH3P	15	103000000	103000000	rs8042430	2.11	rs2203348	7.28	-0.40366	0.68646
Adipose_Visceral_Omentum	ZFYVE19	15	41100000	41100000	rs4924533	2.49	rs10152371	-7.53	0.39575	0.69229
Adipose_Visceral_Omentum	IQCH	15	67500000	67800000	rs4776870	4.27	rs3825977	-5.67	-0.39477	0.69301
Adipose_Visceral_Omentum	PPCDC	15	75300000	75400000	rs17338413	-2.66	rs12591175	6.43	0.39468	0.69308
Adipose_Visceral_Omentum	GOLGA8K	15	32700000	32700000	rs7180085	3	rs11071512	-4.3	-0.39248	0.6947
Adipose_Visceral_Omentum	LINC00924	15	96000000	96100000	rs16973973	2.6	rs8039277	-7.2	0.39217	0.69493
Adipose_Visceral_Omentum	WDR73	15	85200000	85200000	rs1827938	-2.04	rs6496441	6.75	0.38948	0.69692
Adipose_Visceral_Omentum	SPPL2A	15	51000000	51100000	rs9920319	2.6	rs12912192	-6.41	-0.38658	0.69907
Adipose_Visceral_Omentum	TP53BP1	15	43700000	43800000	rs8033233	3.06	rs527921	-5.16	-0.38532	0.7
Adipose_Visceral_Omentum	KNSTRN	15	40700000	40700000	rs11637681	-3.71	rs7164132	11.08	-0.37134	0.71038
Adipose_Visceral_Omentum	TBC1D2B	15	78300000	78400000	rs4886921	2.98	rs3803380	-5.55	0.36477	0.71528
Adipose_Visceral_Omentum	HERC1	15	63900000	64100000	rs895886	-2.71	rs7178762	5.54	0.36181	0.71749
Adipose_Visceral_Omentum	ADAM10	15	58900000	59000000	rs12908474	-3.62	rs1426652	5.65	0.32412	0.74585
Adipose_Visceral_Omentum	SRP14	15	40300000	40300000	rs11637681	-3.71	rs2291619	6.72	-0.32106	0.74817
Adipose_Visceral_Omentum	IMP3	15	75900000	75900000	rs17338413	-2.66	rs11072561	-3.36	-0.31056	0.75613
Adipose_Visceral_Omentum	IVD	15	40700000	40700000	rs11637681	-3.71	rs7164132	-6.85	0.30889	0.75741
Adipose_Visceral_Omentum	MPI	15	75200000	75200000	rs17338413	-2.66	rs11072517	-5.74	-0.3084	0.75777
Adipose_Visceral_Omentum	HEXA	15	72600000	72700000	rs9302260	-2.16	rs4777506	-3.78	-0.30463	0.76065
Adipose_Visceral_Omentum	GOLGA6L4	15	84900000	84900000	rs7167818	2.13	rs150968	-9.51	-0.28809	0.77328
Adipose_Visceral_Omentum	CTD-3092A11.1	15	30800000	30800000	rs7163646	-2.96	rs12910011	6.29	0.28714	0.774
Adipose_Visceral_Omentum	CTD-3092A11.2	15	30800000	30800000	rs2091236	-1.97	rs16956414	-4.88	0.27953	0.77984
Adipose_Visceral_Omentum	ADAMTS17	15	101000000	101000000	rs12148836	3.37	rs922669	-3.49	0.27148	0.78602
Adipose_Visceral_Omentum	RP11-566K19.6	15	23100000	23100000	rs1822889	-2.42	rs4778307	-6.52	-0.25711	0.7971
Adipose_Visceral_Omentum	RP11-139H15.1	15	55600000	55600000	rs1007912	2.81	rs2290344	-3.93	0.24954	0.80294
Adipose_Visceral_Omentum	ALPK3	15	85400000	85400000	rs12592661	-1.89	rs2122859	-3.77	0.23626	0.81323
Adipose_Visceral_Omentum	RP11-696L21.2	15	69100000	69100000	rs16952350	2.77	rs12902215	-4.9	0.23185	0.81666
Adipose_Visceral_Omentum	FES	15	91400000	91400000	rs7182610	2.45	rs1894400	-6.77	0.23108	0.81725
Adipose_Visceral_Omentum	DYX1C1	15	55700000	55800000	rs1007912	2.81	rs17819126	4.51	0.22589	0.82129
Adipose_Visceral_Omentum	USP8	15	50700000	50800000	rs12442475	3.74	rs11070815	-3.84	0.22333	0.82328
Adipose_Visceral_Omentum	TM6SF1	15	83800000	83800000	rs4843144	2.57	rs4341707	-4.38	0.21657	0.82854
Adipose_Visceral_Omentum	DNAJA4	15	78600000	78600000	rs4886921	2.98	rs8032417	3.86	-0.21461	0.83007
Adipose_Visceral_Omentum	GABRB3	15	26800000	27200000	rs4341713	-3.4	rs754197	7.3	-0.2094	0.83414
Adipose_Visceral_Omentum	SKOR1	15	68100000	68100000	rs3803522	-2.22	rs2241423	-5.86	0.20206	0.83987
Adipose_Visceral_Omentum	GOLGA6L3	15	85800000	85800000	rs17571078	2.73	rs8182086	-6.66	0.20152	0.84029
Adipose_Visceral_Omentum	LRRC57	15	42800000	42800000	rs4924623	-2.33	rs4924687	7.72	-0.20112	0.8406
Adipose_Visceral_Omentum	GNB5	15	52400000	52500000	rs1693521	-2.55	rs4776010	-5.8	0.18634	0.85217
Adipose_Visceral_Omentum	SPTBN5	15	42100000	42200000	rs1672460	-2.67	rs1209334	-11.06	0.17878	0.85811
Adipose_Visceral_Omentum	AC103965.1	15	84900000	84900000	rs7167818	2.13	rs3860265	-9.73	0.17867	0.8582
Adipose_Visceral_Omentum	FAM154B	15	82600000	82600000	rs2903612	2.84	rs9972386	9.71	0.17169	0.86368
Adipose_Visceral_Omentum	CCNDBP1	15	43500000	43500000	rs34336488	-2.47	rs16957244	-5.72	0.16718	0.86723
Adipose_Visceral_Omentum	SLC27A2	15	50500000	50500000	rs12442475	3.74	rs16963774	-3.08	-0.16158	0.87164
Adipose_Visceral_Omentum	RP11-707P17.2	15	51700000	51800000	rs2168623	-2.32	rs12441382	9.33	-0.15889	0.87376
Adipose_Visceral_Omentum	TMOD2	15	52000000	52100000	rs2168623	-2.32	rs1902430	5.74	-0.15799	0.87447
Adipose_Visceral_Omentum	CTD-2054N24.2	15	100000000	100000000	rs8024690	3.02	rs12101368	-9.9	-0.15201	0.87918
Adipose_Visceral_Omentum	AP3B2	15	83300000	83400000	rs4843144	2.57	rs7163848	12.27	-0.14553	0.8843
Adipose_Visceral_Omentum	MFGE8	15	89400000	89500000	rs7184034	-2.2	rs3784752	4.31	0.1426	0.88661
Adipose_Visceral_Omentum	CPEB1	15	83200000	83300000	rs4843144	2.57	rs7163840	-4.74	-0.12707	0.89888
Adipose_Visceral_Omentum	LINGO1	15	77900000	78100000	rs4886921	2.98	rs1533665	3.78	0.12455	0.90088
Adipose_Visceral_Omentum	SNUPN	15	75900000	75900000	rs17338413	-2.66	rs8027749	-7	0.12085	0.90381
Adipose_Visceral_Omentum	MAN2C1	15	75600000	75700000	rs17338413	-2.66	rs4886703	14.4	0.1087	0.91344
Adipose_Visceral_Omentum	ULK3	15	75100000	75100000	rs17338413	-2.66	rs7180484	7.77	-0.10183	0.91889
Adipose_Visceral_Omentum	ZNF592	15	85300000	85300000	rs12592661	-1.89	rs2059927	5.15	0.09374	0.92532
Adipose_Visceral_Omentum	NDUFAF1	15	41700000	41700000	rs1672460	-2.67	rs35826725	-3.42	0.09369	0.92536
Adipose_Visceral_Omentum	SMAD3	15	67400000	67500000	rs4776870	4.27	rs11629568	-4.14	0.09358	0.92545
Adipose_Visceral_Omentum	SCAMP5	15	75200000	75300000	rs17338413	-2.66	rs3910748	5.62	-0.08461	0.93257
Adipose_Visceral_Omentum	MTMR10	15	31200000	31300000	rs7177217	3.06	rs2860452	5.25	-0.07994	0.93628
Adipose_Visceral_Omentum	RP11-182J1.14	15	84900000	85000000	rs7167818	2.13	rs12912934	6.48	-0.07634	0.93915
Adipose_Visceral_Omentum	MAP2K1	15	66700000	66800000	rs11071905	3.97	rs11857642	5.07	-0.0713	0.94316
Adipose_Visceral_Omentum	GOLGA8O	15	32700000	32700000	rs7180085	3	rs28457217	7.86	0.06493	0.94823
Adipose_Visceral_Omentum	RP11-632K20.2	15	32800000	32800000	rs7180085	3	rs347937	-4.05	0.06359	0.94929
Adipose_Visceral_Omentum	EIF2AK4	15	40200000	40300000	rs11637681	-3.71	rs17722526	5.34	0.05106	0.95928
Adipose_Visceral_Omentum	RP11-120K9.2	15	50800000	50900000	rs9920319	2.6	rs2292175	-4.17	0.04765	0.96199
Adipose_Visceral_Omentum	RN7SL417P	15	84900000	84900000	rs7167818	2.13	rs11633606	-4.17	-0.04203	0.96648
Adipose_Visceral_Omentum	TRIP4	15	64700000	64700000	rs16953514	-3.04	rs673931	6.35	-0.03472	0.97231
Adipose_Visceral_Omentum	RP11-138H8.6	15	71100000	71100000	rs7179630	-2.45	rs1549318	-4	-0.034	0.97288
Adipose_Visceral_Omentum	ARPP19	15	52800000	52900000	rs1693521	-2.55	rs4774633	-8.92	-0.02591	0.97933
Adipose_Visceral_Omentum	GLDN	15	51600000	51700000	rs2168623	-2.32	rs12441382	9.07	-0.02566	0.97953
Adipose_Visceral_Omentum	SV2B	15	91600000	91800000	rs4477682	-2.48	rs2023713	-5.81	-0.02252	0.98203
Adipose_Visceral_Omentum	SRP14-AS1	15	40300000	40400000	rs11637681	-3.71	rs8041057	-9.35	-0.02141	0.98292
Adipose_Visceral_Omentum	ANPEP	15	90300000	90400000	rs6496580	-2.65	rs11073891	-8.9	-0.01535	0.98775
Adipose_Visceral_Omentum	RNF111	15	59300000	59400000	rs6078	-2.28	rs1869142	-3.69	0.00958	0.99236
Adipose_Visceral_Omentum	LYSMD4	15	100000000	100000000	rs8024690	3.02	rs6598265	6.94	0.00731	0.99417
Adipose_Visceral_Omentum	SH2B1	16	28857921	28885526	rs480400	5.44	rs3785354	-5.46	-5.1617	2.45e-07
Adipose_Visceral_Omentum	RP11-1348G14.4	16	28814097	28829149	rs480400	5.44	rs8049439	-6.55	-4.5633	5.03e-06
Adipose_Visceral_Omentum	NPIPB7	16	28467693	28481868	rs480400	5.44	rs40837	-4.74	-4.5344	5.78e-06
Adipose_Visceral_Omentum	SULT1A1	16	28616903	28634946	rs480400	5.44	rs151228	-4.75	-4.1235	3.73e-05
Adipose_Visceral_Omentum	EIF3C	16	28699879	28747051	rs480400	5.44	rs10499	4.01	3.823	0.000132
Adipose_Visceral_Omentum	CENPN	16	81040103	81066719	rs2316730	3.51	rs16954505	5.25	3.4434	0.000574
Adipose_Visceral_Omentum	LCAT	16	67973653	67977376	rs3809630	3.81	rs3785098	5.19	3.4352	0.000592
Adipose_Visceral_Omentum	SLC12A4	16	67977529	68003504	rs3809630	3.81	rs16957489	3.82	3.407	0.000657
Adipose_Visceral_Omentum	SULT1A2	16	28603264	28608430	rs480400	5.44	rs4788069	9.67	3.3956	0.000685
Adipose_Visceral_Omentum	PLA2G15	16	68279207	68294961	rs3809630	3.81	rs11075688	3.92	-3.1124	0.00186
Adipose_Visceral_Omentum	TSNAXIP1	16	67840668	67866051	rs3809630	3.81	rs7201591	3.85	2.9956	0.00274
Adipose_Visceral_Omentum	CES1P1	16	55794460	55828070	rs11646643	3.06	rs28631692	7.85	2.98	0.00288
Adipose_Visceral_Omentum	NPIPB9	16	28763108	28784128	rs480400	5.44	rs40837	-4.48	-2.8996	0.00374
Adipose_Visceral_Omentum	ACSM1	16	20634559	20710212	rs7404298	2.84	rs163242	5.66	-2.6845	0.00726
Adipose_Visceral_Omentum	URAHP	16	90106169	90114181	rs3743829	2.75	rs868045	-5.53	-2.6278	0.00859
Adipose_Visceral_Omentum	TUFM	16	28853732	28857729	rs480400	5.44	rs8061877	-5.99	2.5032	0.0123
Adipose_Visceral_Omentum	PGP	16	2262157	2264808	rs27345	-2.44	rs27345	-4.51	2.4152	0.0157
Adipose_Visceral_Omentum	RNF166	16	88762903	88772829	rs9635539	-2.67	rs8048125	-6.93	-2.3722	0.0177
Adipose_Visceral_Omentum	RMI2	16	11343506	11445619	rs1345442	-3.74	rs12448960	-8.35	-2.3216	0.0203
Adipose_Visceral_Omentum	IL32	16	3115298	3131908	rs1859379	2.79	rs7188234	-8.91	-2.3192	0.0204
Adipose_Visceral_Omentum	CLDN9	16	3062457	3064506	rs2526269	2.28	rs2526269	-5.13	-2.2782	0.0227
Adipose_Visceral_Omentum	RP11-77H9.2	16	8943189	8954274	rs8062321	2.75	rs4985056	6.97	-2.2425	0.0249
Adipose_Visceral_Omentum	GAS8	16	90086037	90111383	rs3743829	2.75	rs12930631	-4.22	-2.2335	0.0255
Adipose_Visceral_Omentum	RP11-96D1.5	16	68246304	68255574	rs3809630	3.81	rs6499157	-4.77	-2.1666	0.0303
Adipose_Visceral_Omentum	SNAI3-AS1	16	88729706	88753594	rs8191497	2.67	rs11076697	-6.79	2.1231	0.0337
Adipose_Visceral_Omentum	CDYL2	16	80631803	80838226	rs2316730	3.51	rs11866124	4.19	2.1209	0.0339
Adipose_Visceral_Omentum	LA16c-380H5.5	16	3056121	3057386	rs2526269	2.28	rs2526269	-8.28	-2.1003	0.0357
Adipose_Visceral_Omentum	CLUAP1	16	3550924	3589032	rs1859379	2.79	rs12933120	10.01	-2.0969	0.036
Adipose_Visceral_Omentum	NAGPA	16	5074845	5084142	rs4038782	-2.78	rs2340713	6.42	2.0724	0.0382
Adipose_Visceral_Omentum	PRMT7	16	68344877	68392230	rs3809630	3.81	rs3785129	-7.97	2.0417	0.0412
Adipose_Visceral_Omentum	FLYWCH1	16	2961938	3001209	rs2526269	2.28	rs9928222	14.64	-2.0326	0.0421
Adipose_Visceral_Omentum	C16orf46	16	81087102	81110872	rs2316730	3.51	rs16954755	-4.46	1.928	0.0539
Adipose_Visceral_Omentum	MGRN1	16	4666494	4740975	rs4038782	-2.78	rs841225	-11.43	1.922	0.0546
Adipose_Visceral_Omentum	WWOX	16	78133310	79246564	rs7201803	-3.13	rs7189213	-7.45	1.9029	0.0571
Adipose_Visceral_Omentum	TRAP1	16	3708209	3767598	rs2239310	-2.81	rs2072379	-9.32	-1.885	0.0594
Adipose_Visceral_Omentum	RAB40C	16	639357	679272	rs374950	2.64	rs2269557	5.3	-1.8532	0.0639
Adipose_Visceral_Omentum	ZNF500	16	4798240	4817625	rs4038782	-2.78	rs12599765	8.79	-1.8336	0.0667
Adipose_Visceral_Omentum	CIRH1A	16	69165194	69265033	rs4783573	2.99	rs17624400	-4.52	-1.8323	0.0669
Adipose_Visceral_Omentum	NPIPA2	16	14841923	14859270	rs9932192	-2.82	rs3198697	3.73	-1.8197	0.0688
Adipose_Visceral_Omentum	LA16c-349E10.1	16	705148	706194	rs374950	2.64	rs3752487	-5.6	1.82	0.0688
Adipose_Visceral_Omentum	NLRC3	16	3589049	3627401	rs2239310	-2.81	rs35192564	5.46	1.7978	0.0722
Adipose_Visceral_Omentum	RP11-46C24.7	16	89281638	89284061	rs4785637	-3.34	rs12920028	-6.53	1.7968	0.0724
Adipose_Visceral_Omentum	DPEP2	16	68021297	68034489	rs3809630	3.81	rs7185536	3.33	1.7791	0.0752
Adipose_Visceral_Omentum	CARHSP1	16	8946799	8962866	rs8062321	2.75	rs3743809	6.45	1.7761	0.0757
Adipose_Visceral_Omentum	WFIKKN1	16	680932	684116	rs374950	2.64	rs2269557	9.03	-1.7614	0.0782
Adipose_Visceral_Omentum	E2F4	16	67226072	67232821	rs6499137	3.19	rs13339140	-3.51	-1.7473	0.0806
Adipose_Visceral_Omentum	SYCE1L	16	77240338	77246902	rs2029962	2.77	rs11865641	10.95	1.721	0.0852
Adipose_Visceral_Omentum	NAA60	16	3493611	3536963	rs1859379	2.79	rs13740	-7.85	1.7042	0.0884
Adipose_Visceral_Omentum	CTD-3088G3.8	16	11453702	11617444	rs1345442	-3.74	rs11074988	-4.12	1.6758	0.0938
Adipose_Visceral_Omentum	ATF7IP2	16	10420291	10577495	rs17762273	3.2	rs194341	-3.58	1.6649	0.0959
Adipose_Visceral_Omentum	UBE2I	16	1355548	1377019	rs2268049	2.88	rs909914	-3.87	-1.654	0.0981
Adipose_Visceral_Omentum	NUDT21	16	56463045	56486111	rs4784733	-3.42	rs11076146	-3.49	-1.6462	0.0997
Adipose_Visceral_Omentum	PRKCB	16	23847322	24231932	rs16973528	3.29	rs13335304	3.74	1.6387	0.101
Adipose_Visceral_Omentum	MLST8	16	2254249	2259253	rs27345	-2.44	rs27699	8.15	-1.6377	0.101
Adipose_Visceral_Omentum	RP11-461A8.4	16	3700637	3701317	rs2239310	-2.81	rs1639150	4.83	-1.6345	0.102
Adipose_Visceral_Omentum	MT1G	16	56700643	56701977	rs4784733	-3.42	rs11076160	-4.25	1.6168	0.106
Adipose_Visceral_Omentum	RPL13	16	89627065	89630950	rs4785637	-3.34	rs12709089	-6.33	-1.5125	0.13
Adipose_Visceral_Omentum	MPV17L	16	15489611	15507125	rs8060975	3.02	rs153771	7.4	-1.51	0.131
Adipose_Visceral_Omentum	RGS11	16	318300	325940	rs9937369	2.3	rs6600143	4.59	-1.487	0.137
Adipose_Visceral_Omentum	XPO6	16	28109300	28223241	rs480400	5.44	rs8057071	5.03	-1.4823	0.138
Adipose_Visceral_Omentum	SPATA33	16	89724254	89737680	rs4785637	-3.34	rs164746	4.73	1.4747	0.14
Adipose_Visceral_Omentum	LA16c-325D7.2	16	2916349	2917619	rs2526269	2.28	rs17660212	7.32	1.469	0.142
Adipose_Visceral_Omentum	ARL6IP1	16	18802991	18813000	rs17731755	-2.37	rs2270849	-4.14	1.4599	0.144
Adipose_Visceral_Omentum	RP11-20I23.13	16	2604061	2605999	rs27345	-2.44	rs4786303	11.46	1.456	0.145
Adipose_Visceral_Omentum	RP11-463O9.9	16	86553989	86557503	rs7199100	-3.2	rs7204206	9.11	-1.4485	0.147
Adipose_Visceral_Omentum	AKTIP	16	53525562	53538323	rs11860145	-2.79	rs2908792	-4.03	1.4358	0.151
Adipose_Visceral_Omentum	2021-09-01	16	30389531	30407312	rs35089016	2.19	rs4787643	-4.81	1.4193	0.156
Adipose_Visceral_Omentum	ZFP90	16	68563993	68609975	rs1125332	3.23	rs13333528	-4.21	1.4084	0.159
Adipose_Visceral_Omentum	JMJD8	16	731671	734529	rs374950	2.64	rs6597	6.36	-1.3993	0.162
Adipose_Visceral_Omentum	GDPD3	16	30116131	30125177	rs35089016	2.19	rs11860782	-3.08	1.3963	0.163
Adipose_Visceral_Omentum	DHODH	16	72042487	72058954	rs11861513	3.09	rs7195958	-5.71	-1.3791	0.168
Adipose_Visceral_Omentum	ERVK13-1	16	2710350	2723445	rs27345	-2.44	rs11642783	-11.03	-1.3588	0.174
Adipose_Visceral_Omentum	HEATR3	16	50099852	50140298	rs12930566	-2.26	rs2287197	-10.32	1.3463	0.178
Adipose_Visceral_Omentum	RFWD3	16	74655292	74700779	rs4247498	-3.1	rs2288054	-4.27	-1.3468	0.178
Adipose_Visceral_Omentum	ECI1	16	2289396	2302301	rs27345	-2.44	rs3803695	-6.19	1.343	0.179
Adipose_Visceral_Omentum	ITGAM	16	31271311	31344213	rs9927367	2.01	rs2359661	-4.29	-1.3436	0.179
Adipose_Visceral_Omentum	CMTM3	16	66637777	66647795	rs255189	-3.38	rs8051710	-6.81	-1.3356	0.182
Adipose_Visceral_Omentum	RP11-876N24.5	16	11032743	11033901	rs2032933	-3.54	rs2286975	5.75	1.3333	0.182
Adipose_Visceral_Omentum	SF3B3	16	70557691	70608820	rs17886060	2.81	rs11645214	-4.57	1.3246	0.185
Adipose_Visceral_Omentum	GOT2	16	58741035	58768261	rs9925672	-4.43	rs11076262	4.73	1.2912	0.197
Adipose_Visceral_Omentum	TBX6	16	30097114	30103208	rs35089016	2.19	rs11644459	6.1	-1.2873	0.198
Adipose_Visceral_Omentum	CFDP1	16	75327596	75467383	rs2550892	2.55	rs9934007	7.22	1.2812	0.2
Adipose_Visceral_Omentum	ELMO3	16	67233014	67237932	rs6499137	3.19	rs17618203	4.71	1.2739	0.203
Adipose_Visceral_Omentum	ITGAD	16	31404633	31437826	rs9927367	1.98	rs2454907	6.22	-1.2549	0.21
Adipose_Visceral_Omentum	GALNS	16	88880142	88923378	rs4785637	-3.34	rs3784873	3.72	-1.2453	0.213
Adipose_Visceral_Omentum	RP11-95H3.1	16	65175659	65210616	rs1424000	2.23	rs4078332	3.67	-1.2454	0.213
Adipose_Visceral_Omentum	NUDT7	16	77756411	77776157	rs7201803	-3.13	rs7205639	6.49	-1.2375	0.216
Adipose_Visceral_Omentum	MMP25	16	3096682	3110727	rs3751837	-2.52	rs4786370	-4.47	1.2338	0.217
Adipose_Visceral_Omentum	TMEM170A	16	75476952	75499395	rs2550892	2.55	rs2641803	-3.58	-1.2258	0.22
Adipose_Visceral_Omentum	C16orf13	16	684429	686358	rs374950	2.64	rs1139897	6.5	-1.2241	0.221
Adipose_Visceral_Omentum	RRN3P1	16	21807951	21831731	rs42750	-1.72	rs9930499	3.97	-1.2152	0.224
Adipose_Visceral_Omentum	NPIPB4	16	21845890	21877629	rs12930464	-1.76	rs194548	3.84	1.1854	0.236
Adipose_Visceral_Omentum	CCDC113	16	58265061	58317740	rs366589	-2.65	rs2550366	-3.9	1.1571	0.247
Adipose_Visceral_Omentum	SNHG9	16	2014960	2015510	rs27345	-2.44	rs30254	9.92	1.1206	0.262
Adipose_Visceral_Omentum	BRICD5	16	2259418	2261951	rs27345	-2.44	rs12923030	4.92	1.1118	0.266
Adipose_Visceral_Omentum	METTL22	16	8715540	8740081	rs5011699	2.69	rs6498214	-4.25	1.1077	0.268
Adipose_Visceral_Omentum	AC002519.8	16	31799523	31802314	rs9927367	2.06	rs8060086	-4.48	1.0989	0.272
Adipose_Visceral_Omentum	RP11-166B2.1	16	12021230	12070500	rs1345442	-3.74	rs2869492	13.52	-1.0908	0.275
Adipose_Visceral_Omentum	RP11-510M2.2	16	71497161	71498452	rs11861513	3.09	rs2288487	-4.13	-1.0832	0.279
Adipose_Visceral_Omentum	ZDHHC7	16	85007787	85045141	rs449171	3.21	rs931713	-5.52	1.0742	0.283
Adipose_Visceral_Omentum	EARS2	16	23533335	23568391	rs3785396	-2.45	rs1468138	-6.98	-1.0666	0.286
Adipose_Visceral_Omentum	LA16c-OS12.2	16	235747	236293	rs3752487	-2.21	rs4141288	8.09	1.0514	0.293
Adipose_Visceral_Omentum	DECR2	16	451826	462487	rs9937369	2.3	rs3743890	9.02	1.0388	0.299
Adipose_Visceral_Omentum	PDF	16	69363900	69364498	rs9921652	2.08	rs3817030	-5.36	-1.0316	0.302
Adipose_Visceral_Omentum	RP11-626G11.1	16	19077313	19078016	rs6497346	2.56	rs978463	-3.74	1.0307	0.303
Adipose_Visceral_Omentum	COG4	16	70514471	70557468	rs17886060	2.81	rs3931036	5.12	1.0145	0.31
Adipose_Visceral_Omentum	NME4	16	446725	450759	rs9937369	2.3	rs7185254	-7.39	-1.0114	0.312
Adipose_Visceral_Omentum	DBNDD1	16	90071273	90086451	rs3743829	2.75	rs1805007	6.99	1.0023	0.316
Adipose_Visceral_Omentum	ZKSCAN2	16	25247322	25269252	rs274098	-2.29	rs7184511	6.32	-0.9991	0.318
Adipose_Visceral_Omentum	C16orf86	16	67700719	67702661	rs3809630	3.81	rs11558534	-3.94	0.9958	0.319
Adipose_Visceral_Omentum	ROGDI	16	4846969	4852951	rs4038782	-2.78	rs2290562	5.75	-0.9839	0.325
Adipose_Visceral_Omentum	CCDC154	16	1484384	1494557	rs2268049	2.88	rs12934261	8.9	0.982	0.326
Adipose_Visceral_Omentum	IFT140	16	1560459	1662111	rs2268049	2.88	rs3784828	-5.15	-0.9695	0.332
Adipose_Visceral_Omentum	NPIPA1	16	15031271	15045913	rs8051249	-2.39	rs3198697	-8.2	0.9652	0.334
Adipose_Visceral_Omentum	ATP6V0D1	16	67471922	67515140	rs3809630	3.81	rs3730390	-4.67	-0.9629	0.336
Adipose_Visceral_Omentum	RP11-296I10.6	16	70253477	70279519	rs17886060	2.81	rs2070203	11.59	0.9426	0.346
Adipose_Visceral_Omentum	PRSS36	16	31150246	31161415	rs9927367	2.22	rs17708638	-4.87	-0.9351	0.35
Adipose_Visceral_Omentum	WDR90	16	699325	717833	rs374950	2.64	rs2076142	7.94	-0.9279	0.353
Adipose_Visceral_Omentum	KLHDC4	16	87730091	87799598	rs4843627	3.33	rs2290019	-9.87	0.926	0.354
Adipose_Visceral_Omentum	EXOSC6	16	70284134	70285833	rs17886060	2.81	rs7192268	11.19	0.9271	0.354
Adipose_Visceral_Omentum	RP11-368I7.4	16	89749028	89752977	rs4785637	-3.34	rs3794633	-4.91	0.9211	0.357
Adipose_Visceral_Omentum	CDIP1	16	4560676	4588829	rs4038782	-2.78	rs6500606	-4.9	0.9162	0.36
Adipose_Visceral_Omentum	ADAD2	16	84224744	84230772	rs449171	3.21	rs3759975	7.23	0.913	0.361
Adipose_Visceral_Omentum	GCSH	16	81115566	81130008	rs2316730	3.51	rs11863750	-6.72	0.911	0.362
Adipose_Visceral_Omentum	YPEL3	16	30103635	30107565	rs35089016	2.19	rs7205802	8.79	-0.9085	0.364
Adipose_Visceral_Omentum	SLC7A5	16	87863629	87903094	rs4843627	3.33	rs8050771	4.65	0.9073	0.364
Adipose_Visceral_Omentum	RP11-958N24.1	16	15005408	15029565	rs9932192	-2.82	rs9923527	5.5	0.9016	0.367
Adipose_Visceral_Omentum	ZNF276	16	89786808	89807311	rs4785637	-3.34	rs2228479	-3.83	0.8934	0.372
Adipose_Visceral_Omentum	KLHL36	16	84682131	84695920	rs449171	3.21	rs9319452	-8.15	0.8913	0.373
Adipose_Visceral_Omentum	RBL2	16	53467889	53524951	rs11860145	-2.79	rs1074182	-10.35	0.8844	0.376
Adipose_Visceral_Omentum	HS3ST6	16	1961464	1968441	rs742408	-2.52	rs344363	-4.66	-0.8832	0.377
Adipose_Visceral_Omentum	CCDC102A	16	57546090	57570511	rs11645934	-3.06	rs739816	-6.13	0.8807	0.378
Adipose_Visceral_Omentum	TERF2	16	69389464	69442474	rs8056707	2.31	rs35808095	-3.35	-0.8703	0.384
Adipose_Visceral_Omentum	RP11-486L19.2	16	84226164	84228871	rs449171	3.21	rs1056616	-5.64	0.8709	0.384
Adipose_Visceral_Omentum	RP11-347C12.3	16	30215637	30220392	rs35089016	2.19	rs11150588	-3.05	0.8601	0.39
Adipose_Visceral_Omentum	NOMO3	16	16326352	16388668	rs8060975	3.02	rs2856553	-7.77	-0.8509	0.395
Adipose_Visceral_Omentum	NOMO1	16	14927538	14990017	rs9932192	-2.82	rs9927842	3.79	0.8501	0.395
Adipose_Visceral_Omentum	RRN3P2	16	29086163	29128039	rs4788074	5.12	rs1627862	6.71	-0.8471	0.397
Adipose_Visceral_Omentum	RP11-462G12.1	16	3997610	4000445	rs2239310	-2.81	rs11646137	-5.24	-0.846	0.398
Adipose_Visceral_Omentum	CTD-2196E14.4	16	23686515	23686820	rs3785396	-2.45	rs34514	5.32	0.8378	0.402
Adipose_Visceral_Omentum	RHBDL1	16	725666	728268	rs374950	2.64	rs34409359	6.09	-0.8351	0.404
Adipose_Visceral_Omentum	C16orf62	16	19566562	19712448	rs6497346	2.56	rs2304619	-5.05	-0.8323	0.405
Adipose_Visceral_Omentum	SLC22A31	16	89262406	89268072	rs4785637	-3.34	rs11646135	8	-0.8191	0.413
Adipose_Visceral_Omentum	GLG1	16	74485856	74641012	rs4247498	-3.1	rs200281	-3.89	-0.8111	0.417
Adipose_Visceral_Omentum	RP11-419C5.2	16	70010291	70016448	rs17886060	2.81	rs929843	12.68	0.8088	0.419
Adipose_Visceral_Omentum	RP11-266L9.4	16	25043202	25069430	rs7201851	2.77	rs11074669	-5.08	-0.8071	0.42
Adipose_Visceral_Omentum	AC005363.9	16	2013841	2014096	rs27345	-2.44	rs338791	9.65	-0.8005	0.423
Adipose_Visceral_Omentum	CTD-2196E14.9	16	23681332	23684448	rs3785396	-2.45	rs35586	5.13	0.7977	0.425
Adipose_Visceral_Omentum	KIAA0513	16	85061375	85127836	rs449171	3.21	rs4782686	3.43	0.7959	0.426
Adipose_Visceral_Omentum	NPIPP1	16	15198178	15217355	rs8062460	-2.09	rs9923527	9.91	0.795	0.427
Adipose_Visceral_Omentum	CTD-2196E14.6	16	23579994	23581017	rs3785396	-2.45	rs7203580	4.43	0.7908	0.429
Adipose_Visceral_Omentum	RP11-432I5.1	16	71605923	71612090	rs11861513	3.09	rs8063455	5.69	-0.7824	0.434
Adipose_Visceral_Omentum	AC138969.4	16	16416162	16444447	rs10500401	2.72	rs2856553	-5.79	-0.7797	0.436
Adipose_Visceral_Omentum	CLEC18A	16	69984810	69998141	rs8056707	2.31	rs2549066	-10.38	0.7595	0.448
Adipose_Visceral_Omentum	NMRAL1	16	4511681	4545764	rs2239310	-2.81	rs4786500	9.78	-0.755	0.45
Adipose_Visceral_Omentum	PAM16	16	4381550	4405608	rs2239310	-2.81	rs3747572	-4.9	0.747	0.455
Adipose_Visceral_Omentum	TPSB2	16	1277272	1280214	rs2268049	2.88	rs4984637	-9.43	0.7431	0.457
Adipose_Visceral_Omentum	RP11-72I8.1	16	15188268	15203054	rs8062460	-2.09	rs9927842	9.01	0.7411	0.459
Adipose_Visceral_Omentum	FAHD1	16	1877196	1890208	rs742408	-2.52	rs368947	11.71	0.7278	0.467
Adipose_Visceral_Omentum	CBFB	16	67063019	67134961	rs34697097	3.02	rs6499106	-4.06	-0.7178	0.473
Adipose_Visceral_Omentum	LMF1	16	903634	1020999	rs2268049	2.88	rs3751667	6.41	-0.7158	0.474
Adipose_Visceral_Omentum	RRN3	16	15153879	15188174	rs8062460	-2.09	rs11551276	3.77	0.7104	0.477
Adipose_Visceral_Omentum	ITGAX	16	31366455	31394318	rs9927367	2.01	rs11574631	-5.5	-0.7117	0.477
Adipose_Visceral_Omentum	RP11-252A24.2	16	74366512	74394757	rs4247498	-3.1	rs1195629	-4.45	0.7098	0.478
Adipose_Visceral_Omentum	RP11-467I17.1	16	79539500	79550190	rs377651	3.42	rs4888024	3.54	0.7063	0.48
Adipose_Visceral_Omentum	ACSF3	16	89154783	89222254	rs4785637	-3.34	rs4782449	3.97	-0.6932	0.488
Adipose_Visceral_Omentum	Z97634.3	16	432097	442960	rs9937369	2.3	rs367146	4.44	-0.689	0.491
Adipose_Visceral_Omentum	NARFL	16	779753	791329	rs374950	2.64	rs2071951	10.2	-0.6823	0.495
Adipose_Visceral_Omentum	MT1M	16	56666151	56667898	rs4784733	-3.42	rs7196890	-5.05	0.6783	0.498
Adipose_Visceral_Omentum	MT1A	16	56672578	56673999	rs4784733	-3.42	rs7190725	-7.47	-0.6577	0.511
Adipose_Visceral_Omentum	MEIOB	16	1883984	1934295	rs742408	-2.52	rs2754189	-5.16	-0.6418	0.521
Adipose_Visceral_Omentum	NFATC3	16	68118654	68255187	rs3809630	3.81	rs7190307	5.27	0.633	0.527
Adipose_Visceral_Omentum	TCF25	16	89940014	89977792	rs3743829	2.75	rs7200842	-4.08	0.6289	0.529
Adipose_Visceral_Omentum	NPIPA5	16	15457516	15474904	rs8060975	3.02	rs3198697	9.45	-0.6171	0.537
Adipose_Visceral_Omentum	RP11-680G24.5	16	15111963	15114345	rs16963800	-2.17	rs12923446	-3.89	0.6176	0.537
Adipose_Visceral_Omentum	PDXDC1	16	15068448	15233196	rs16963800	-2.17	rs12926897	5.55	-0.6121	0.54
Adipose_Visceral_Omentum	CYBA	16	88709691	88717560	rs8191497	2.64	rs4782395	4.67	0.6078	0.543
Adipose_Visceral_Omentum	RNF40	16	30774439	30787628	rs34599648	1.97	rs3812999	5.03	-0.6052	0.545
Adipose_Visceral_Omentum	HP	16	72088491	72094954	rs11861513	3.09	rs4788592	4.39	0.5922	0.554
Adipose_Visceral_Omentum	DNAAF1	16	84178865	84211457	rs449171	3.21	rs4150119	4.24	-0.5887	0.556
Adipose_Visceral_Omentum	ZNF720	16	31724550	31806190	rs9927367	2.06	rs1468159	-4.05	0.5881	0.556
Adipose_Visceral_Omentum	AF001548.5	16	15820531	15826850	rs8060975	3.02	rs16967494	11.36	-0.5815	0.561
Adipose_Visceral_Omentum	FAM192A	16	57186378	57220028	rs4784733	-3.42	rs12599485	-5.93	-0.5762	0.565
Adipose_Visceral_Omentum	SNN	16	11762270	11772935	rs1345442	-3.74	rs17606153	6.68	0.5756	0.565
Adipose_Visceral_Omentum	PIGQ	16	616995	634136	rs374950	2.64	rs11248940	4.71	0.5713	0.568
Adipose_Visceral_Omentum	TSC2	16	2097466	2138710	rs27345	-2.44	rs8050755	2.99	0.565	0.572
Adipose_Visceral_Omentum	PRSS30P	16	2889569	2892711	rs2526269	2.28	rs8060332	5.76	0.5626	0.574
Adipose_Visceral_Omentum	AF001548.6	16	15835008	15835616	rs8060975	3.02	rs1569301	3.76	-0.56	0.575
Adipose_Visceral_Omentum	NOB1	16	69775770	69788843	rs8056707	2.31	rs8058523	-3.1	-0.5591	0.576
Adipose_Visceral_Omentum	RP11-297C4.3	16	30491909	30492667	rs35089016	2.19	rs11574941	5.37	0.5542	0.579
Adipose_Visceral_Omentum	AL049542.1	16	542366	542567	rs9937369	2.3	rs7205963	5.83	0.5523	0.581
Adipose_Visceral_Omentum	RP11-473M20.14	16	3166043	3184883	rs1859379	2.79	rs11649450	9.66	0.5393	0.59
Adipose_Visceral_Omentum	DCTN5	16	23652713	23681195	rs3785396	-2.45	rs40076	10.66	0.526	0.599
Adipose_Visceral_Omentum	RP5-1142A6.9	16	88785023	88786792	rs8046156	-2.78	rs11076702	-3.91	-0.5229	0.601
Adipose_Visceral_Omentum	CPNE7	16	89642176	89663654	rs4785637	-3.34	rs2437954	-3.78	-0.5169	0.605
Adipose_Visceral_Omentum	CDK10	16	89747145	89762750	rs4785637	-3.34	rs11538871	-10.24	0.5137	0.607
Adipose_Visceral_Omentum	ORAI3	16	30960387	30967782	rs3087437	-1.96	rs6565191	3.93	-0.5075	0.612
Adipose_Visceral_Omentum	TELO2	16	1543345	1560427	rs2268049	2.88	rs2294604	-7.96	-0.4807	0.631
Adipose_Visceral_Omentum	BBS2	16	56500748	56554195	rs4784733	-3.42	rs8060037	-10.3	0.4516	0.652
Adipose_Visceral_Omentum	TLDC1	16	84511681	84587639	rs449171	3.21	rs13338047	5.27	-0.4507	0.652
Adipose_Visceral_Omentum	SLC5A11	16	24857162	24922949	rs7201851	2.77	rs11647120	11.86	0.4484	0.654
Adipose_Visceral_Omentum	SMG1P1	16	22449037	22503541	rs12597026	2.49	rs8047148	-6.01	-0.4487	0.654
Adipose_Visceral_Omentum	LITAF	16	11641853	11730237	rs1345442	-3.74	rs12595973	-7.65	0.4465	0.655
Adipose_Visceral_Omentum	SNRNP25	16	103010	107669	rs11645697	2.18	rs216590	7.25	-0.4351	0.664
Adipose_Visceral_Omentum	ADAT1	16	75630879	75657198	rs9926707	-2.58	rs7189895	10.97	0.424	0.672
Adipose_Visceral_Omentum	CTU2	16	88772871	88781750	rs9635539	-2.67	rs752843	-4.6	0.421	0.674
Adipose_Visceral_Omentum	FLJ00104	16	87733757	87739290	rs4843627	3.33	rs2290019	7.96	-0.4176	0.676
Adipose_Visceral_Omentum	RP11-645C24.5	16	21805416	21807080	rs42750	-1.72	rs4783412	-6.76	0.4166	0.677
Adipose_Visceral_Omentum	TMEM231	16	75572015	75590184	rs9926707	-2.58	rs964632	-6.75	0.4039	0.686
Adipose_Visceral_Omentum	ZNF213	16	3179778	3192806	rs1859379	2.79	rs2735515	5.49	0.4022	0.688
Adipose_Visceral_Omentum	SPIRE2	16	89884587	89937727	rs3743829	2.75	rs7195066	7.33	-0.4014	0.688
Adipose_Visceral_Omentum	ZFP1	16	75182390	75206134	rs4247498	-3.1	rs9939124	-8.87	-0.3949	0.693
Adipose_Visceral_Omentum	FANCA	16	89803957	89883065	rs3743829	2.75	rs7195066	7.99	-0.3944	0.693
Adipose_Visceral_Omentum	RP11-958N24.2	16	16450081	16471364	rs10500401	2.72	rs2856553	9.84	0.3836	0.701
Adipose_Visceral_Omentum	EME2	16	1823208	1831709	rs2268049	2.88	rs30254	-3.73	-0.3755	0.707
Adipose_Visceral_Omentum	CHST5	16	75562433	75569145	rs9926707	-2.58	rs16943274	4.41	0.3561	0.722
Adipose_Visceral_Omentum	TIGD7	16	3348832	3355729	rs1859379	2.79	rs7185015	7.62	-0.3467	0.729
Adipose_Visceral_Omentum	PHLPP2	16	71678654	71758604	rs11861513	3.09	rs6499528	5.09	-0.331	0.741
Adipose_Visceral_Omentum	RP11-304L19.1	16	2141599	2145426	rs27345	-2.44	rs13337626	4.08	0.3297	0.742
Adipose_Visceral_Omentum	NPRL3	16	135385	188859	rs11645697	2.18	rs2541605	-10.62	-0.3233	0.746
Adipose_Visceral_Omentum	CLUHP3	16	31711911	31721097	rs9927367	2.05	rs17839518	-4.9	-0.3243	0.746
Adipose_Visceral_Omentum	AC010536.1	16	87727144	87729753	rs4843627	3.33	rs2290019	7.3	-0.3238	0.746
Adipose_Visceral_Omentum	RP11-455F5.4	16	30118996	30121862	rs35089016	2.19	rs8061772	9.33	-0.3197	0.749
Adipose_Visceral_Omentum	EEF1A1P38	16	27144804	27146500	rs321440	-2.74	rs4414500	3.4	-0.3189	0.75
Adipose_Visceral_Omentum	DEF8	16	90014333	90034468	rs3743829	2.75	rs3212369	-4.01	-0.3179	0.751
Adipose_Visceral_Omentum	ACSM5	16	20420856	20452571	rs7404298	2.84	rs11860025	-3.84	-0.3178	0.751
Adipose_Visceral_Omentum	IL21R-AS1	16	27458990	27464714	rs3024660	-2.73	rs12922976	-6.56	-0.3173	0.751
Adipose_Visceral_Omentum	SOX8	16	1031808	1036979	rs2268049	2.88	rs3809671	4.3	0.3138	0.754
Adipose_Visceral_Omentum	KNOP1	16	19714902	19729016	rs6497346	2.56	rs3829539	12.84	0.312	0.755
Adipose_Visceral_Omentum	RP11-252K23.2	16	75413716	75415158	rs2550892	2.55	rs166013	10.92	0.2996	0.765
Adipose_Visceral_Omentum	RP11-212I21.2	16	55461470	55496209	rs11646643	3.06	rs1345320	9.04	-0.2898	0.772
Adipose_Visceral_Omentum	ZNF200	16	3272325	3286221	rs1859379	2.79	rs186493	5.45	0.2794	0.78
Adipose_Visceral_Omentum	VPS9D1	16	89773542	89787392	rs4785637	-3.34	rs7189734	5.88	-0.2782	0.781
Adipose_Visceral_Omentum	WDR24	16	734622	740444	rs374950	2.64	rs4984915	5.75	-0.2769	0.782
Adipose_Visceral_Omentum	TMED6	16	69377151	69385712	rs9921652	2.08	rs34415214	6.12	0.275	0.783
Adipose_Visceral_Omentum	RP11-517C16.2	16	84492865	84500967	rs449171	3.21	rs433293	6.54	0.2755	0.783
Adipose_Visceral_Omentum	NTAN1	16	15131710	15149921	rs16963800	-2.17	rs2280017	5.49	0.2744	0.784
Adipose_Visceral_Omentum	HAGH	16	1845621	1876967	rs742408	-2.52	rs9806826	8.49	-0.2665	0.79
Adipose_Visceral_Omentum	RP11-266L9.5	16	25078258	25080264	rs7201851	2.77	rs4787669	5.53	-0.2667	0.79
Adipose_Visceral_Omentum	AMFR	16	56395364	56459450	rs4784733	-3.42	rs899228	-4.19	-0.2566	0.797
Adipose_Visceral_Omentum	RANBP10	16	67757005	67840555	rs3809630	3.81	rs28580313	-4.28	0.255	0.799
Adipose_Visceral_Omentum	RP11-473M20.9	16	3126912	3137101	rs1859379	2.79	rs12917910	7.39	0.2532	0.8
Adipose_Visceral_Omentum	ZNF843	16	31445569	31454346	rs9927367	1.82	rs3813008	-3.83	0.2479	0.804
Adipose_Visceral_Omentum	PDXDC2P	16	70023988	70099851	rs17886060	2.81	rs1808417	-9	-0.2467	0.805
Adipose_Visceral_Omentum	RP11-426C22.6	16	29273594	29275800	rs4788111	-4.87	rs3851775	-5.5	0.2472	0.805
Adipose_Visceral_Omentum	TPSD1	16	1306060	1308532	rs2268049	2.88	rs12934797	-9.17	-0.2357	0.814
Adipose_Visceral_Omentum	ZNF23	16	71481500	71496998	rs11861513	3.09	rs2288487	-5.76	-0.2291	0.819
Adipose_Visceral_Omentum	LA16c-313D11.9	16	728504	729777	rs374950	2.64	rs3752487	-4.16	0.2295	0.819
Adipose_Visceral_Omentum	COQ7	16	19079014	19091417	rs6497346	2.56	rs12443533	5.19	0.2256	0.821
Adipose_Visceral_Omentum	MPHOSPH6	16	82181403	82203831	rs1107860	-3.15	rs1134847	5.55	0.224	0.823
Adipose_Visceral_Omentum	VPS9D1-AS1	16	89778264	89784573	rs4785637	-3.34	rs1110331	-4.72	-0.2232	0.823
Adipose_Visceral_Omentum	ABAT	16	8768422	8878432	rs8062321	2.75	rs8050839	-3.99	0.2211	0.825
Adipose_Visceral_Omentum	RP11-196G11.2	16	31054471	31061201	rs11150599	-1.77	rs7294	8.12	0.2182	0.827
Adipose_Visceral_Omentum	LONP2	16	48278207	48391260	rs7197521	2.94	rs8053839	-6.23	-0.2125	0.832
Adipose_Visceral_Omentum	SNTB2	16	69221032	69342955	rs4783573	2.99	rs8053471	-5.33	-0.2075	0.836
Adipose_Visceral_Omentum	LA16c-329F2.1	16	1763528	1764209	rs2268049	2.88	rs1033466	-3.47	0.2022	0.84
Adipose_Visceral_Omentum	LRRC36	16	67360701	67419106	rs4474673	3.4	rs8055190	5.86	-0.19	0.849
Adipose_Visceral_Omentum	RP11-231C14.4	16	29495010	29517320	rs4788186	1.8	rs4609871	-3.88	0.1849	0.853
Adipose_Visceral_Omentum	CLCN7	16	1494935	1525581	rs2268049	2.88	rs12932780	-8	0.1814	0.856
Adipose_Visceral_Omentum	TAF1C	16	84211525	84220669	rs449171	3.21	rs2278043	-11.69	-0.1807	0.857
Adipose_Visceral_Omentum	CIAPIN1	16	57462081	57481348	rs12447924	3.19	rs223874	5.91	0.1759	0.86
Adipose_Visceral_Omentum	KAT8	16	31127075	31142714	rs11150599	-1.77	rs1978487	-8.33	0.1684	0.866
Adipose_Visceral_Omentum	RP11-345M22.2	16	79750622	79804460	rs16951013	3.4	rs4404082	-9.28	0.1631	0.87
Adipose_Visceral_Omentum	CPPED1	16	12756919	12897874	rs2550566	3.19	rs2060360	7.24	-0.158	0.874
Adipose_Visceral_Omentum	RP11-264M12.2	16	77775365	77776897	rs7201803	-3.13	rs7187573	-8.16	-0.1539	0.878
Adipose_Visceral_Omentum	NDE1	16	15737124	15820210	rs8060975	3.02	rs881803	-5.65	0.1514	0.88
Adipose_Visceral_Omentum	TEPP	16	58010339	58021475	rs11645934	-3.06	rs11644617	-5.24	-0.1442	0.885
Adipose_Visceral_Omentum	RP11-95P2.1	16	4295826	4303790	rs2239310	-2.81	rs757462	-6.08	0.1291	0.897
Adipose_Visceral_Omentum	TMC5	16	19421818	19510435	rs6497346	2.56	rs8060092	-4.87	0.1252	0.9
Adipose_Visceral_Omentum	LA16c-390E6.4	16	1501761	1502654	rs2268049	2.88	rs12932780	-5.5	-0.1221	0.903
Adipose_Visceral_Omentum	KCTD13	16	29916333	29938156	rs35089016	2.19	rs8047140	-4	-0.12	0.904
Adipose_Visceral_Omentum	SETD1A	16	30968615	30996437	rs3087437	-1.96	rs1060506	4.12	-0.115	0.908
Adipose_Visceral_Omentum	HPR	16	72097123	72111145	rs11861513	3.09	rs1424241	5.25	0.1078	0.914
Adipose_Visceral_Omentum	HAGHL	16	776936	785525	rs374950	2.64	rs3169403	8.16	-0.0997	0.921
Adipose_Visceral_Omentum	ZNF598	16	2047934	2059824	rs27345	-2.44	rs2286469	5.12	0.0904	0.928
Adipose_Visceral_Omentum	KCTD19	16	67323403	67360666	rs4474673	3.4	rs8056260	3.65	-0.0868	0.931
Adipose_Visceral_Omentum	INO80E	16	30006615	30016829	rs35089016	2.19	rs4283241	-8.98	-0.0871	0.931
Adipose_Visceral_Omentum	CMTR2	16	71315292	71323618	rs11861513	3.09	rs1424142	5.63	0.0822	0.935
Adipose_Visceral_Omentum	CTD-2258A20.5	16	66503769	66513034	rs255189	-3.38	rs16956600	4.62	-0.0804	0.936
Adipose_Visceral_Omentum	MC1R	16	89979826	89987385	rs3743829	2.75	rs2270459	3.96	0.0642	0.949
Adipose_Visceral_Omentum	HMOX2	16	4525925	4560348	rs2239310	-2.81	rs11076830	5.16	-0.0523	0.958
Adipose_Visceral_Omentum	RP11-20I23.8	16	2611472	2615097	rs27345	-2.44	rs11646366	6.14	0.0379	0.97
Adipose_Visceral_Omentum	SPATA2L	16	89762773	89768113	rs4785637	-3.34	rs6500437	4.08	0.0364	0.971
Adipose_Visceral_Omentum	RP11-616M22.5	16	1307340	1308059	rs2268049	2.88	rs12934797	-7.71	-0.0276	0.978
Adipose_Visceral_Omentum	FTO	16	53737875	54155853	rs1833206	2.58	rs741300	-4.22	-0.0213	0.983
Adipose_Visceral_Omentum	PNMT	17	37824234	37826728	rs10445308	4.35	rs3816470	4.26	-3.56816	0.00036
Adipose_Visceral_Omentum	RP11-219G17.4	17	76257430	76274573	rs17641275	-3.27	rs17641275	5.46	-3.41312	0.000642
Adipose_Visceral_Omentum	RP11-387H17.4	17	38083995	38095854	rs10445308	4.35	rs9303281	-4.69	3.15628	0.001598
Adipose_Visceral_Omentum	SPAG7	17	4862521	4871167	rs6065	3.53	rs3786044	8.54	3.04685	0.002313
Adipose_Visceral_Omentum	USP22	17	20902910	20947073	rs8068101	3.32	rs9914758	-4.35	-2.93815	0.003302
Adipose_Visceral_Omentum	GSDMA	17	38119226	38134019	rs10445308	4.35	rs3859192	-11.06	2.91768	0.003526
Adipose_Visceral_Omentum	THA1P	17	76244574	76250497	rs17641275	-3.27	rs17641275	10.02	-2.86656	0.00415
Adipose_Visceral_Omentum	GGA3	17	73232694	73257754	rs9944529	-2.91	rs2291031	4.73	-2.64223	0.008236
Adipose_Visceral_Omentum	NUP85	17	73201754	73231853	rs9944529	-2.91	rs11657106	9.18	-2.51645	0.011854
Adipose_Visceral_Omentum	TAOK1	17	27717482	27878922	rs8077048	2.73	rs12449730	-3.94	2.47208	0.013433
Adipose_Visceral_Omentum	CHRNE	17	4801357	4806369	rs6065	3.53	rs8070572	10.3	-2.39441	0.016647
Adipose_Visceral_Omentum	2021-09-04	17	56597611	56618179	rs17174698	-2.15	rs12602498	3.33	-2.2599	0.023828
Adipose_Visceral_Omentum	TADA2A	17	35766965	35839835	rs732770	3.97	rs853220	9.86	-2.22624	0.025998
Adipose_Visceral_Omentum	VPS53	17	411908	624957	rs2467261	-3.06	rs7219151	-10.95	-2.1995	0.027842
Adipose_Visceral_Omentum	CACNG4	17	64961026	65029514	rs9906660	-3.16	rs4791004	4.48	2.16905	0.030079
Adipose_Visceral_Omentum	LRRC46	17	45908993	45915057	rs17677508	2.92	rs17774272	-4.98	-2.1354	0.032728
Adipose_Visceral_Omentum	KSR1	17	25783670	25952914	rs1009484	-3.4	rs16966322	4.96	-2.12684	0.033434
Adipose_Visceral_Omentum	MILR1	17	62461569	62464760	rs8069038	-2.51	rs16947916	6.06	2.122	0.033838
Adipose_Visceral_Omentum	CYB5D2	17	4046462	4090605	rs17764251	3.39	rs8066337	4.5	-2.11669	0.034286
Adipose_Visceral_Omentum	RAMP2-AS1	17	40905932	40913211	rs4349197	-3.69	rs2089115	5.75	2.08924	0.036686
Adipose_Visceral_Omentum	TMEM105	17	79285074	79304474	rs8070792	2.56	rs7212109	5.46	2.08178	0.037363
Adipose_Visceral_Omentum	SYNRG	17	35874900	35969544	rs7208415	3.88	rs2158235	7.55	-2.0802	0.037507
Adipose_Visceral_Omentum	C17orf107	17	4802713	4806227	rs6065	3.53	rs8070572	7.51	-2.07934	0.037586
Adipose_Visceral_Omentum	PGAP3	17	37827375	37853050	rs10445308	4.35	rs907089	6.12	-2.07826	0.037685
Adipose_Visceral_Omentum	ZZEF1	17	3907739	4046314	rs17764251	3.39	rs12601993	4.06	-2.05875	0.039518
Adipose_Visceral_Omentum	RP11-94C24.8	17	48614655	48616115	rs12945389	-4.25	rs1122634	6.99	-2.03936	0.041414
Adipose_Visceral_Omentum	CAMKK1	17	3763609	3796338	rs17764251	3.39	rs1488689	-3.87	2.03034	0.042322
Adipose_Visceral_Omentum	EPN3	17	48609904	48621111	rs12945389	-4.25	rs1460213	5.74	-1.98054	0.047643
Adipose_Visceral_Omentum	FAM215B	17	44636196	44640161	rs8067246	3.45	rs17698176	-3.93	1.94397	0.051899
Adipose_Visceral_Omentum	MRPS7	17	73257886	73262308	rs9944529	-2.91	rs2242231	-6.35	1.8931	0.058345
Adipose_Visceral_Omentum	HOXB-AS2	17	46634624	46637695	rs11652981	3.07	rs17703636	-4.07	-1.89159	0.058546
Adipose_Visceral_Omentum	ANKRD40	17	48770551	48785285	rs12945389	-4.25	rs11651060	-8.36	1.88923	0.058861
Adipose_Visceral_Omentum	LINC00910	17	41447213	41466567	rs4349197	-3.69	rs799923	-3.8	1.87599	0.060657
Adipose_Visceral_Omentum	RCVRN	17	9799637	9808938	rs9916292	-2.56	rs1047339	8.62	-1.8751	0.060779
Adipose_Visceral_Omentum	SRR	17	2207066	2228554	rs17834425	2.84	rs12450028	-11.52	1.84198	0.065478
Adipose_Visceral_Omentum	RPH3AL	17	62293	236045	rs4130140	2.67	rs8066107	9.23	-1.83047	0.06718
Adipose_Visceral_Omentum	PRCD	17	74534146	74549660	rs1868826	-3.33	rs752049	4.15	1.8171	0.069202
Adipose_Visceral_Omentum	RP11-333E1.2	17	5143803	5144838	rs2716878	-3.82	rs2585292	3.93	-1.81044	0.070227
Adipose_Visceral_Omentum	PLD6	17	17104309	17109629	rs6502557	2.65	rs11654076	-4.52	-1.80982	0.070323
Adipose_Visceral_Omentum	RP11-259G18.3	17	44336917	44337972	rs173365	3.79	rs199448	13.08	1.79604	0.072488
Adipose_Visceral_Omentum	HSD17B1	17	40701232	40707231	rs4349197	-3.69	rs4793039	-4.01	-1.78701	0.073935
Adipose_Visceral_Omentum	RP11-686D22.7	17	33736621	33737247	rs2376179	2.55	rs997655	3.94	1.77673	0.075612
Adipose_Visceral_Omentum	CRHR1	17	43699267	43913194	rs173365	3.79	rs8072451	6.8	1.77171	0.076443
Adipose_Visceral_Omentum	KANSL1-AS1	17	44270942	44274089	rs173365	3.79	rs8072451	13.14	1.76997	0.076731
Adipose_Visceral_Omentum	EFNB3	17	7608520	7614696	rs3803802	-2.58	rs1123547	9.93	-1.75428	0.079382
Adipose_Visceral_Omentum	HMGN2P15	17	40904898	40905817	rs4349197	-3.69	rs2089115	4.61	1.75118	0.079916
Adipose_Visceral_Omentum	SNORD3B-1	17	18965225	18965807	rs2428372	2.53	rs2472708	4.36	1.74105	0.081675
Adipose_Visceral_Omentum	MRPL45P2	17	45527934	45569858	rs12603447	3.06	rs2317826	5.11	1.73491	0.082757
Adipose_Visceral_Omentum	RP11-707O23.5	17	43678235	43679706	rs173365	3.79	rs17689918	12.93	1.72789	0.084009
Adipose_Visceral_Omentum	RP11-1055B8.4	17	79361930	79364056	rs8070792	2.56	rs11655604	-8.57	1.72462	0.084595
Adipose_Visceral_Omentum	LRRC37A4P	17	43578685	43627701	rs173365	3.79	rs8072451	-13.65	-1.71536	0.086279
Adipose_Visceral_Omentum	C17orf103	17	21142183	21156722	rs8068101	3.32	rs1993903	-2.98	1.71105	0.087072
Adipose_Visceral_Omentum	MAP2K4	17	11924141	12047147	rs7224074	2.62	rs1468501	5.62	1.68716	0.091573
Adipose_Visceral_Omentum	ACSF2	17	48503519	48552206	rs12945389	-4.25	rs9890089	3.44	-1.65632	0.097658
Adipose_Visceral_Omentum	TEX14	17	56634039	56769416	rs8182262	-2.1	rs2013182	4.9	1.642	0.10059
Adipose_Visceral_Omentum	LRRC37A17P	17	45094559	45131935	rs8067246	3.45	rs11079750	-5.23	1.63405	0.102248
Adipose_Visceral_Omentum	FAM211A	17	16345343	16395467	rs9893198	-2.12	rs11871958	-4.58	1.63163	0.102757
Adipose_Visceral_Omentum	FAM64A	17	6347735	6354583	rs218676	3.29	rs7209678	5.99	1.62377	0.104425
Adipose_Visceral_Omentum	LRRC37A	17	44370099	44415160	rs173365	3.79	rs199452	7.73	1.61585	0.106127
Adipose_Visceral_Omentum	RP11-259G18.1	17	44344403	44346060	rs173365	3.79	rs8072451	4.8	1.58618	0.112698
Adipose_Visceral_Omentum	CCDC144NL	17	20739760	20799453	rs8068101	3.32	rs12602584	5.58	1.58353	0.113301
Adipose_Visceral_Omentum	GAS2L2	17	34071530	34079897	rs2376179	2.55	rs2280786	5.59	-1.58061	0.113967
Adipose_Visceral_Omentum	MIR497HG	17	6919195	6922978	rs218676	3.29	rs4796354	-3.93	-1.56467	0.11766
Adipose_Visceral_Omentum	RAD51C	17	56769934	56811703	rs8182262	-2.1	rs7224276	6.96	-1.55846	0.119125
Adipose_Visceral_Omentum	CLDN7	17	7163260	7167302	rs3803802	-2.58	rs2074218	8.65	-1.55833	0.119154
Adipose_Visceral_Omentum	RP11-173M1.8	17	25641669	25642952	rs12709500	-2.84	rs7213148	9.11	-1.5563	0.119637
Adipose_Visceral_Omentum	ARL16	17	79648204	79650954	rs8070792	2.56	rs8071084	-13.67	1.54047	0.123447
Adipose_Visceral_Omentum	DND1P1	17	43663237	43664295	rs173365	3.79	rs17689918	12.64	1.51682	0.129312
Adipose_Visceral_Omentum	METTL23	17	74722912	74730018	rs11870033	2.89	rs442548	-3.44	-1.51618	0.129474
Adipose_Visceral_Omentum	HOXB9	17	46698518	46703839	rs11652981	3.07	rs1529334	-4.59	-1.51054	0.130905
Adipose_Visceral_Omentum	PLCD3	17	43186385	43210721	rs16939730	3.77	rs16939858	-6.24	1.50466	0.132411
Adipose_Visceral_Omentum	ATP6V0A1	17	40610862	40674629	rs4349197	-3.69	rs8064765	-4.61	1.50093	0.133374
Adipose_Visceral_Omentum	LIG3	17	33307513	33332083	rs1480947	-2.2	rs1634800	-6.98	1.46967	0.141651
Adipose_Visceral_Omentum	WDR45B	17	80572438	80606429	rs3176835	-3.13	rs4789704	6.7	-1.45004	0.147048
Adipose_Visceral_Omentum	NLRP1	17	5402747	5522744	rs2716878	-3.82	rs12941923	-3.42	-1.44323	0.148955
Adipose_Visceral_Omentum	CDC27	17	45195069	45266788	rs8067246	3.45	rs11570579	3.82	1.44201	0.1493
Adipose_Visceral_Omentum	ARHGAP27	17	43471275	43511787	rs173365	3.79	rs11012	-4.3	-1.43582	0.151053
Adipose_Visceral_Omentum	TBKBP1	17	45771447	45789416	rs17677508	2.92	rs6503804	7.3	-1.40754	0.159266
Adipose_Visceral_Omentum	ANKRD13B	17	27916787	27941773	rs8077048	2.73	rs3110492	6	1.39578	0.162779
Adipose_Visceral_Omentum	RP11-304F15.3	17	47923272	47926199	rs2412101	3.84	rs16948388	9.59	-1.3954	0.162895
Adipose_Visceral_Omentum	LRRC37A2	17	44588877	44630815	rs8067246	3.45	rs169201	12.2	1.39498	0.163021
Adipose_Visceral_Omentum	CYTH1	17	76670130	76778379	rs8068871	-2.91	rs16971682	-4.08	-1.37785	0.16825
Adipose_Visceral_Omentum	MAP3K3	17	61699775	61773261	rs958334	3.73	rs8075273	6.19	-1.37404	0.169428
Adipose_Visceral_Omentum	COX11	17	53029263	53046125	rs2934884	2.9	rs17817829	-7.58	-1.36998	0.170693
Adipose_Visceral_Omentum	PRPSAP1	17	74305567	74380602	rs1868826	-3.33	rs8079290	-3.82	-1.36757	0.171448
Adipose_Visceral_Omentum	NME1	17	49230897	49239789	rs12945389	-4.25	rs16949649	9.05	1.35209	0.176347
Adipose_Visceral_Omentum	HSD17B1P1	17	40698782	40700724	rs4349197	-3.69	rs2676531	4.69	-1.33882	0.180628
Adipose_Visceral_Omentum	RP11-686D22.4	17	33730856	33731392	rs2376179	2.55	rs997655	6.17	1.31096	0.189872
Adipose_Visceral_Omentum	KIAA0753	17	6481468	6544077	rs218676	3.29	rs7221587	-5.7	-1.29751	0.194457
Adipose_Visceral_Omentum	SPATA20	17	48623667	48633213	rs12945389	-4.25	rs989128	-13.46	-1.29488	0.195362
Adipose_Visceral_Omentum	TOP3A	17	18174742	18218321	rs16960870	1.95	rs7225932	3.77	-1.29407	0.195643
Adipose_Visceral_Omentum	SUZ12P	17	29036317	29117926	rs8073965	2.15	rs9893922	-7.46	1.2895	0.197223
Adipose_Visceral_Omentum	SNORD3B-2	17	18966762	18967449	rs2428372	2.53	rs12602286	-3.61	-1.28796	0.197761
Adipose_Visceral_Omentum	CCT6B	17	33254878	33288528	rs2339088	2.39	rs234815	6.16	-1.27862	0.201033
Adipose_Visceral_Omentum	HOXB2	17	46618256	46622856	rs11652981	3.07	rs2229302	-8.59	-1.27734	0.201482
Adipose_Visceral_Omentum	ELP5	17	7155401	7163221	rs3803802	-2.58	rs2074217	5.51	-1.27249	0.203197
Adipose_Visceral_Omentum	MPP2	17	41952725	41987068	rs9912855	2.6	rs231506	-3.97	1.27095	0.203747
Adipose_Visceral_Omentum	MRPL10	17	45900638	45908900	rs17677508	2.92	rs2240119	-4.18	1.27004	0.204072
Adipose_Visceral_Omentum	RHBDL3	17	30593195	30651583	rs8078970	-2.53	rs4795686	4.67	-1.25791	0.208424
Adipose_Visceral_Omentum	COPS3	17	17150141	17184607	rs6502557	2.65	rs11870422	4.27	-1.25412	0.209798
Adipose_Visceral_Omentum	PRPSAP2	17	18759612	18834581	rs2428372	2.53	rs3764445	-10.95	-1.25353	0.210014
Adipose_Visceral_Omentum	SNORD3D	17	19015313	19015949	rs2428372	2.53	rs3764446	3.71	-1.25029	0.211192
Adipose_Visceral_Omentum	RP11-6N17.4	17	45968621	45973178	rs17677508	2.92	rs2002136	5.17	1.24394	0.213522
Adipose_Visceral_Omentum	TRPV3	17	3413796	3461289	rs150846	2.94	rs4790145	5.75	1.23494	0.216851
Adipose_Visceral_Omentum	RHBDF2	17	74466976	74497872	rs1868826	-3.33	rs8067774	6.45	-1.23108	0.218292
Adipose_Visceral_Omentum	CTC-457L16.2	17	19044330	19047002	rs2428372	2.53	rs1472932	-5.16	-1.23085	0.218378
Adipose_Visceral_Omentum	RP5-882C2.2	17	42299283	42301078	rs4793060	2.31	rs4793084	-4.45	1.22637	0.22006
Adipose_Visceral_Omentum	MED24	17	38175350	38217468	rs10445308	4.35	rs11078934	-5.43	1.22188	0.221754
Adipose_Visceral_Omentum	SCO1	17	10583654	10601692	rs4792092	-2.93	rs9904211	-4.76	-1.2214	0.221933
Adipose_Visceral_Omentum	BRIP1	17	59758627	59940882	rs4968515	2.62	rs12949659	-5.44	1.21108	0.225865
Adipose_Visceral_Omentum	METTL16	17	2308856	2415185	rs17834425	2.84	rs2429917	-3.72	-1.20982	0.226349
Adipose_Visceral_Omentum	CBX8	17	77765931	77775482	rs9909720	-3.67	rs4889891	-8.64	-1.18787	0.234885
Adipose_Visceral_Omentum	CCL23	17	34340096	34345005	rs2376179	2.55	rs9892586	8.84	1.18411	0.236369
Adipose_Visceral_Omentum	PTP4A2P1	17	40685550	40686027	rs4349197	-3.69	rs4793036	-4	1.18397	0.236423
Adipose_Visceral_Omentum	MEOX1	17	41717756	41739322	rs35076207	2.82	rs3785806	5.34	1.18309	0.236775
Adipose_Visceral_Omentum	TRIM16L	17	18601311	18639431	rs2428372	2.53	rs7220364	-5.94	-1.18197	0.237216
Adipose_Visceral_Omentum	SCIMP	17	5112256	5138155	rs2716878	-3.82	rs7225151	4.02	1.1783	0.238675
Adipose_Visceral_Omentum	NUP88	17	5264258	5322960	rs2716878	-3.82	rs4790803	-3.41	1.17158	0.241367
Adipose_Visceral_Omentum	ABCA5	17	67240452	67323385	rs1989854	-2.85	rs9909726	5.22	1.16397	0.244436
Adipose_Visceral_Omentum	MYO15A	17	18012020	18083116	rs9909618	-2.04	rs12600694	4.88	-1.163	0.24483
Adipose_Visceral_Omentum	TSPAN10	17	79604197	79615779	rs8070792	2.56	rs6565612	8.64	-1.16089	0.245685
Adipose_Visceral_Omentum	TMEM220	17	10602332	10633633	rs4792092	-2.93	rs9898817	8.9	1.14551	0.251999
Adipose_Visceral_Omentum	CTC-297N7.8	17	10575791	10579323	rs4792092	-2.93	rs9904211	8.72	1.14549	0.252005
Adipose_Visceral_Omentum	CDRT15P1	17	13927831	13928805	rs12942815	-2.97	rs11869542	-6.8	1.12969	0.258605
Adipose_Visceral_Omentum	NPEPPS	17	45600308	45700642	rs12603447	3.06	rs16942199	-4.31	-1.12664	0.259893
Adipose_Visceral_Omentum	CHRNB1	17	7348380	7361026	rs3803802	-2.58	rs9217	8.55	1.12462	0.26075
Adipose_Visceral_Omentum	RP11-166P13.3	17	55155659	55162385	rs8073734	3.25	rs721427	-6.6	1.10525	0.26905
Adipose_Visceral_Omentum	RP11-209D14.2	17	19911364	19912547	rs3888642	-3.03	rs16960644	5.2	1.09537	0.273354
Adipose_Visceral_Omentum	RTN4RL1	17	1837971	1928639	rs17834425	2.84	rs3752962	5.59	-1.07815	0.280968
Adipose_Visceral_Omentum	EFTUD2	17	42927311	42977030	rs16939730	3.77	rs7213960	4.6	-1.06699	0.285975
Adipose_Visceral_Omentum	C17orf97	17	260118	273510	rs4130140	2.67	rs11150882	13.78	1.06246	0.288028
Adipose_Visceral_Omentum	PNPO	17	46018872	46025654	rs17677508	2.92	rs7220104	-5.73	-1.06131	0.288549
Adipose_Visceral_Omentum	TMEM97	17	26646121	26655351	rs1009484	-3.4	rs1007398	-6.54	-1.05988	0.289201
Adipose_Visceral_Omentum	NT5M	17	17206649	17250977	rs6502557	2.65	rs16961516	4.39	-1.05615	0.290899
Adipose_Visceral_Omentum	C17orf62	17	80400522	80408705	rs3176835	-3.13	rs9303029	-4.33	1.0299	0.303056
Adipose_Visceral_Omentum	KCNAB3	17	7825177	7833121	rs3803802	-2.58	rs7209704	-4.18	1.02797	0.303964
Adipose_Visceral_Omentum	CTC-462L7.1	17	53246184	53250993	rs2934884	2.9	rs7222197	-6.43	1.02182	0.306865
Adipose_Visceral_Omentum	HLF	17	53342373	53402426	rs2934884	2.9	rs7225949	-3.5	1.01891	0.308247
Adipose_Visceral_Omentum	SLFN12	17	33738079	33760302	rs2376179	2.55	rs997655	6.46	1.01591	0.309674
Adipose_Visceral_Omentum	PLD2	17	4710391	4726729	rs6065	3.53	rs2286670	7.45	1.01494	0.310135
Adipose_Visceral_Omentum	ABCC3	17	48712138	48769613	rs12945389	-4.25	rs2214566	5.59	0.99369	0.320375
Adipose_Visceral_Omentum	CNTNAP1	17	40835936	40851832	rs4349197	-3.69	rs4792930	-5.38	0.99023	0.322062
Adipose_Visceral_Omentum	NT5C	17	73126361	73127890	rs9944529	-2.91	rs35271045	7.19	-0.98851	0.322901
Adipose_Visceral_Omentum	RP11-147L13.8	17	66186025	66188943	rs2362730	-3.66	rs35191309	6.21	0.96693	0.33358
Adipose_Visceral_Omentum	TEFM	17	29224354	29233838	rs8082537	-1.99	rs9913782	-4.3	0.9387	0.347884
Adipose_Visceral_Omentum	TTLL6	17	46839597	46894576	rs11652981	3.07	rs7208074	-5.17	-0.93313	0.350752
Adipose_Visceral_Omentum	CTD-2006K23.1	17	72595979	72603368	rs7214008	2.88	rs1699598	-4.81	-0.93083	0.35194
Adipose_Visceral_Omentum	SCRN2	17	45915080	45918699	rs17677508	2.92	rs2010952	-8.62	0.92688	0.353986
Adipose_Visceral_Omentum	CTC-297N7.9	17	10644584	10672333	rs4792092	-2.93	rs10521170	-5.38	-0.92639	0.354242
Adipose_Visceral_Omentum	CRLF3	17	29096406	29151794	rs8082537	-1.99	rs8082537	-4.54	0.92578	0.35456
Adipose_Visceral_Omentum	PSMC5	17	61905032	61909379	rs8069038	-2.51	rs6504177	-6.16	0.92477	0.355087
Adipose_Visceral_Omentum	NARF	17	80416056	80448413	rs3176835	-3.13	rs6502113	-7.91	0.92366	0.355664
Adipose_Visceral_Omentum	SLFN5	17	33570055	33600674	rs2376179	2.55	rs883416	9.77	0.9195	0.357837
Adipose_Visceral_Omentum	PRKCA	17	64298754	64806861	rs7207097	-2.4	rs4791072	-4.46	-0.91704	0.359121
Adipose_Visceral_Omentum	DHRS7B	17	21026677	21096578	rs8068101	3.32	rs11657348	4.62	0.91363	0.360914
Adipose_Visceral_Omentum	CISD3	17	36886488	36890149	rs9916617	-2.93	rs764190	2.98	-0.91135	0.362114
Adipose_Visceral_Omentum	PCGF2	17	36891298	36904631	rs9916617	-2.93	rs11658500	6.55	0.90626	0.3648
Adipose_Visceral_Omentum	CTC-297N7.5	17	10633094	10718481	rs4792092	-2.93	rs10521170	-6.7	-0.906	0.364936
Adipose_Visceral_Omentum	TVP23C	17	15405578	15466909	rs1122073	-2.34	rs2938158	-5.63	-0.89978	0.368237
Adipose_Visceral_Omentum	TLCD1	17	27051378	27054953	rs11657641	3.04	rs2302205	-4.1	-0.89656	0.369953
Adipose_Visceral_Omentum	STRADA	17	61780192	61819330	rs8069038	-2.51	rs2008018	-5.12	-0.89494	0.370819
Adipose_Visceral_Omentum	MYCBPAP	17	48585745	48608862	rs12945389	-4.25	rs11869714	-7.99	0.88775	0.374674
Adipose_Visceral_Omentum	HOXB3	17	46626232	46667634	rs11652981	3.07	rs2740760	-4.21	-0.88536	0.375965
Adipose_Visceral_Omentum	ARL17A	17	44594068	44657088	rs8067246	3.45	rs17692129	-7.07	0.87453	0.381832
Adipose_Visceral_Omentum	ZNF624	17	16524051	16557170	rs6502557	2.65	rs9904901	4.93	-0.8691	0.384794
Adipose_Visceral_Omentum	KRBA2	17	8271955	8280029	rs4456537	-2.39	rs422679	-8.41	-0.86184	0.388777
Adipose_Visceral_Omentum	OGFOD3	17	80347099	80373503	rs3176835	-3.13	rs9915149	-7.03	0.8604	0.38957
Adipose_Visceral_Omentum	RP11-686D22.3	17	33733967	33734837	rs2376179	2.55	rs997655	5.16	0.85935	0.390149
Adipose_Visceral_Omentum	CDRT4	17	15339332	15406922	rs917541	-2.36	rs2938158	-8.9	-0.85583	0.392094
Adipose_Visceral_Omentum	CD79B	17	62006100	62009714	rs8069038	-2.51	rs1051684	-5.96	-0.85265	0.393851
Adipose_Visceral_Omentum	KANSL1	17	44107282	44302733	rs173365	3.79	rs17692129	-5.17	0.8465	0.397271
Adipose_Visceral_Omentum	DHRS11	17	34948228	34957235	rs732770	3.97	rs1005552	4.02	0.84192	0.399831
Adipose_Visceral_Omentum	AC113189.5	17	7485430	7486836	rs3803802	-2.58	rs10852891	-4.94	-0.83708	0.402547
Adipose_Visceral_Omentum	LRRC37BP1	17	28956698	28964482	rs8073965	2.15	rs7211352	3.38	-0.83386	0.404361
Adipose_Visceral_Omentum	NAGLU	17	40688190	40696467	rs4349197	-3.69	rs659497	-5.92	0.8282	0.407557
Adipose_Visceral_Omentum	GEMIN4	17	647654	655899	rs2467261	-3.06	rs2644714	4.48	0.81814	0.413278
Adipose_Visceral_Omentum	DBF4B	17	42785976	42829632	rs16939730	3.77	rs16970944	-11.52	-0.81701	0.413923
Adipose_Visceral_Omentum	RP11-334C17.5	17	78174472	78179748	rs9909720	-3.67	rs7503034	11.65	-0.81405	0.415615
Adipose_Visceral_Omentum	FN3KRP	17	80674559	80688204	rs3176835	-3.13	rs3848403	-10.4	-0.81399	0.415648
Adipose_Visceral_Omentum	SLFN12L	17	33800708	33864880	rs2376179	2.55	rs17637907	3.88	-0.81282	0.416322
Adipose_Visceral_Omentum	RPA1	17	1732996	1803376	rs17834425	2.84	rs7216701	5.85	0.81183	0.416888
Adipose_Visceral_Omentum	KRT27	17	38933060	38938786	rs2957325	3.74	rs981684	-5.56	0.80894	0.41855
Adipose_Visceral_Omentum	FBXW10	17	18647326	18682662	rs2428372	2.53	rs11489009	4.18	0.80363	0.42161
Adipose_Visceral_Omentum	TTC19	17	15902694	15948329	rs7215641	-1.98	rs3760298	-6.9	0.80331	0.421794
Adipose_Visceral_Omentum	TBC1D3	17	36337711	36348666	rs3110647	-2.62	rs9897134	-4.74	0.79503	0.426597
Adipose_Visceral_Omentum	DHX58	17	40253422	40264751	rs963987	2.37	rs2074166	-5.89	-0.79194	0.428399
Adipose_Visceral_Omentum	ST6GALNAC2	17	74561461	74583038	rs1868826	-3.33	rs11077835	-8.08	-0.78798	0.430707
Adipose_Visceral_Omentum	ATPAF2	17	17880723	17942523	rs9909618	-2.04	rs2955361	-5.7	0.78716	0.431188
Adipose_Visceral_Omentum	AC135178.1	17	8261731	8263538	rs4456537	-2.39	rs422679	-7.68	-0.78694	0.431318
Adipose_Visceral_Omentum	RP11-676J12.6	17	781142	783333	rs2467261	-3.06	rs2467261	4.54	-0.78546	0.432187
Adipose_Visceral_Omentum	AC005224.2	17	14113805	14121239	rs12601280	-2.62	rs7211577	-4.19	0.78187	0.434292
Adipose_Visceral_Omentum	SPECC1	17	19912657	20222339	rs3888642	-3.03	rs4924803	-5.94	0.77492	0.438385
Adipose_Visceral_Omentum	PEX12	17	33901814	33905882	rs2376179	2.55	rs17550716	4.35	-0.7749	0.438397
Adipose_Visceral_Omentum	EFCAB13	17	45400656	45518678	rs8067246	3.45	rs3809863	7.25	0.77091	0.440762
Adipose_Visceral_Omentum	CXCL16	17	4636906	4643217	rs6065	3.53	rs2277680	-6.97	0.76201	0.446054
Adipose_Visceral_Omentum	RP11-6N17.3	17	46007048	46010472	rs17677508	2.92	rs11079803	-4.22	-0.76118	0.446549
Adipose_Visceral_Omentum	CTC-281F24.1	17	6556792	6558328	rs218676	3.29	rs16955991	5.52	-0.75662	0.449277
Adipose_Visceral_Omentum	CTD-3199J23.6	17	41297131	41297272	rs4349197	-3.69	rs4793197	-5.33	-0.756	0.449649
Adipose_Visceral_Omentum	ADAM11	17	42836399	42859214	rs16939730	3.77	rs11656000	-7.46	-0.75508	0.450202
Adipose_Visceral_Omentum	DRG2	17	17991200	18011285	rs9909618	-2.04	rs2925142	-4.52	0.751	0.452653
Adipose_Visceral_Omentum	CANT1	17	76987799	77005949	rs2377006	2.97	rs12450128	-7.46	-0.74724	0.454916
Adipose_Visceral_Omentum	SDK2	17	71330523	71640228	rs8082534	-3.29	rs11871671	3.71	-0.74352	0.457167
Adipose_Visceral_Omentum	CPSF4L	17	71245932	71258491	rs8082534	-3.29	rs8915	6.21	0.73334	0.463354
Adipose_Visceral_Omentum	MXRA7	17	74669741	74707098	rs11870033	2.89	rs2240773	9.61	0.72993	0.465434
Adipose_Visceral_Omentum	C17orf72	17	62078444	62081664	rs8069038	-2.51	rs11079520	-6.07	0.72764	0.466837
Adipose_Visceral_Omentum	CCL14	17	34310327	34313569	rs2376179	2.55	rs9892586	-7.7	-0.72353	0.469356
Adipose_Visceral_Omentum	AC005517.3	17	15410180	15410668	rs917541	-2.36	rs8071082	-5.35	-0.71973	0.471694
Adipose_Visceral_Omentum	FAM57A	17	635652	646206	rs2467261	-3.06	rs2657621	6.34	-0.71742	0.473113
Adipose_Visceral_Omentum	RP11-178C3.2	17	58042193	58074333	rs2777899	2.09	rs9904374	5.13	0.71326	0.475682
Adipose_Visceral_Omentum	DYNLL2	17	56160776	56172897	rs2586094	2.25	rs7220432	-3.97	0.71087	0.477167
Adipose_Visceral_Omentum	NME1-NME2	17	49242796	49249108	rs12945389	-4.25	rs2041296	-5.22	-0.70965	0.477923
Adipose_Visceral_Omentum	ARL17B	17	44352150	44439130	rs7224296	2.03	rs17698176	5.66	0.70632	0.479988
Adipose_Visceral_Omentum	ENO3	17	4851387	4860426	rs6065	3.53	rs238237	4.25	-0.69809	0.48512
Adipose_Visceral_Omentum	RP11-227G15.2	17	30655460	30656414	rs8078970	-2.53	rs4794922	4.13	0.69097	0.489582
Adipose_Visceral_Omentum	RPAIN	17	5323481	5334613	rs2716878	-3.82	rs1058115	-6.45	-0.68755	0.491736
Adipose_Visceral_Omentum	DCAKD	17	43100708	43138473	rs16939730	3.77	rs708381	-4.87	-0.68663	0.492317
Adipose_Visceral_Omentum	SLC38A10	17	79218800	79269347	rs8070792	2.56	rs2279157	6.4	-0.68531	0.49315
Adipose_Visceral_Omentum	RP11-798G7.5	17	43580626	43612076	rs173365	3.79	rs8072451	-4.08	-0.67633	0.49883
Adipose_Visceral_Omentum	RP1-56K13.5	17	37159501	37169285	rs9916617	-2.93	rs1130638	4.58	-0.67446	0.500019
Adipose_Visceral_Omentum	MYBBP1A	17	4442331	4458926	rs6065	3.53	rs1038121	-5.47	-0.66023	0.509107
Adipose_Visceral_Omentum	ALKBH5	17	18086392	18113268	rs9909618	-2.04	rs860568	6.09	0.65738	0.510939
Adipose_Visceral_Omentum	KRT23	17	39078948	39093886	rs4890114	3.38	rs9257	4.2	0.64233	0.520658
Adipose_Visceral_Omentum	LGALS9	17	25956824	25976586	rs1009484	-3.4	rs12449977	-5.38	0.63996	0.522196
Adipose_Visceral_Omentum	NOS2	17	26083792	26127525	rs1009484	-3.4	rs3751972	5.18	0.63624	0.524618
Adipose_Visceral_Omentum	HELZ	17	65066554	65242105	rs9906660	-3.16	rs9903088	3.95	-0.6243	0.532427
Adipose_Visceral_Omentum	HEATR6	17	58120555	58156292	rs2777899	2.09	rs2087840	5.8	0.62383	0.532742
Adipose_Visceral_Omentum	NBR2	17	41277627	41305688	rs4349197	-3.69	rs8176161	-13.51	-0.62368	0.532839
Adipose_Visceral_Omentum	CTC-507E2.2	17	33923923	33924147	rs4251738	-2.66	rs17638867	-5.37	0.62323	0.533132
Adipose_Visceral_Omentum	AC004562.1	17	67957848	67979679	rs16975251	2.94	rs6501357	7	0.62123	0.53445
Adipose_Visceral_Omentum	SKA2	17	57187312	57232630	rs28363317	2.02	rs9652856	-4.25	-0.61781	0.5367
Adipose_Visceral_Omentum	NPLOC4	17	79523913	79604172	rs8070792	2.56	rs3934711	-6.84	-0.6054	0.544914
Adipose_Visceral_Omentum	RP11-74E22.6	17	2591767	2592254	rs17834425	2.84	rs1109451	-6.66	0.586	0.557876
Adipose_Visceral_Omentum	ADORA2B	17	15848231	15879060	rs2240593	-1.9	rs1045599	10.52	-0.58556	0.558173
Adipose_Visceral_Omentum	ASB16	17	42247815	42256451	rs9912855	2.6	rs3180912	-4.59	0.58546	0.558238
Adipose_Visceral_Omentum	AC122129.1	17	17761583	17762295	rs9909618	-2.04	rs8065416	-4.8	0.58207	0.560518
Adipose_Visceral_Omentum	AC108004.2	17	33615	41378	rs4130140	2.67	rs7215271	-7.04	0.57772	0.56345
Adipose_Visceral_Omentum	CDK3	17	73996987	74002080	rs1868826	-3.33	rs2069528	-6.67	-0.57716	0.563834
Adipose_Visceral_Omentum	NSFP1	17	44450221	44564507	rs7224296	2.03	rs17698176	9.27	0.57654	0.56425
Adipose_Visceral_Omentum	CCL13	17	32683471	32685629	rs1003916	3.16	rs7217712	-3.78	-0.57599	0.564621
Adipose_Visceral_Omentum	GDPD1	17	57297828	57353328	rs28363317	2.13	rs16943432	-4.72	0.57192	0.567378
Adipose_Visceral_Omentum	FLCN	17	17115526	17140496	rs6502557	2.65	rs1708618	-13.11	0.55948	0.575833
Adipose_Visceral_Omentum	TUBG2	17	40811323	40819024	rs4349197	-3.69	rs8064765	7.18	-0.55363	0.579831
Adipose_Visceral_Omentum	RP11-160O5.1	17	63096930	63107176	rs9891078	-2.46	rs444394	-4.26	0.55301	0.580259
Adipose_Visceral_Omentum	CTDNEP1	17	7146910	7155342	rs3803802	-2.58	rs2106842	-5.41	0.55093	0.581681
Adipose_Visceral_Omentum	RP11-666A8.9	17	74565874	74567322	rs1868826	-3.33	rs9890158	-5.18	-0.54793	0.583739
Adipose_Visceral_Omentum	PEMT	17	17408877	17495022	rs4985740	-2.33	rs750546	5.03	0.5365	0.591613
Adipose_Visceral_Omentum	AC012146.7	17	5014763	5017674	rs6065	3.53	rs3887446	-8.2	-0.5332	0.593897
Adipose_Visceral_Omentum	TVP23B	17	18684308	18710027	rs2428372	2.53	rs4123417	-12.78	0.53049	0.59577
Adipose_Visceral_Omentum	CTC1	17	8130191	8151362	rs3027251	2.08	rs3027160	-6.12	0.52952	0.596442
Adipose_Visceral_Omentum	CD300C	17	72537247	72542282	rs7214008	2.88	rs1171196	-3.95	-0.52391	0.600341
Adipose_Visceral_Omentum	TMEM106A	17	41363854	41372061	rs4349197	-3.69	rs12450913	-3.39	0.52255	0.601286
Adipose_Visceral_Omentum	CDK5RAP3	17	46045176	46059138	rs17677508	2.92	rs886444	7.08	-0.51972	0.60326
Adipose_Visceral_Omentum	WIPI1	17	66422071	66453654	rs2362730	-3.66	rs2362728	3.34	-0.51949	0.603421
Adipose_Visceral_Omentum	LGALS9C	17	18380051	18398259	rs16960870	1.95	rs854777	4.36	-0.51896	0.603791
Adipose_Visceral_Omentum	GOSR1	17	28804380	28854610	rs8073965	2.15	rs216475	5.56	-0.51407	0.607204
Adipose_Visceral_Omentum	SHPK	17	3511556	3539616	rs150846	2.94	rs9897822	6.43	0.50639	0.612584
Adipose_Visceral_Omentum	NF1	17	29421945	29709134	rs4794890	2.39	rs3087591	4.03	-0.50364	0.614512
Adipose_Visceral_Omentum	TEKT3	17	15207128	15244958	rs8075939	2.87	rs230894	-11.13	0.49946	0.617457
Adipose_Visceral_Omentum	CTD-2104P17.1	17	19519102	19537138	rs3888642	-2.92	rs11657623	3.27	0.49339	0.62174
Adipose_Visceral_Omentum	USP32P2	17	18414576	18426609	rs2428372	2.53	rs2461847	8.44	-0.49066	0.623668
Adipose_Visceral_Omentum	PROCA1	17	27030215	27038872	rs11657641	2.97	rs28548383	-8.32	0.49032	0.623911
Adipose_Visceral_Omentum	MIS12	17	5389605	5394134	rs2716878	-3.82	rs9902174	5.65	-0.48794	0.625592
Adipose_Visceral_Omentum	CENPV	17	16245848	16256813	rs17716132	-2	rs3112521	7.75	-0.47582	0.634205
Adipose_Visceral_Omentum	PIGW	17	34892943	34895159	rs6607343	-3.16	rs12603276	-3.97	-0.47354	0.635831
Adipose_Visceral_Omentum	RP11-332H18.4	17	59470817	59488916	rs2191164	-2.65	rs9907379	6.78	0.47333	0.63598
Adipose_Visceral_Omentum	VMO1	17	4688580	4689728	rs6065	3.53	rs6502823	-5.64	0.46448	0.642302
Adipose_Visceral_Omentum	RP11-963H4.3	17	10752858	10784212	rs4792092	-2.93	rs202593	3.98	-0.46154	0.644414
Adipose_Visceral_Omentum	MYO18A	17	27400528	27507430	rs8077048	2.73	rs12945223	5.12	0.45832	0.646724
Adipose_Visceral_Omentum	SGCA	17	48243346	48253292	rs8081438	3.79	rs2412299	10.09	-0.44822	0.653996
Adipose_Visceral_Omentum	OXLD1	17	79632066	79633393	rs8070792	2.56	rs35646762	-5.02	-0.44236	0.658231
Adipose_Visceral_Omentum	EPN2	17	19118928	19240028	rs3888642	-3.45	rs4924987	5.81	-0.43657	0.662426
Adipose_Visceral_Omentum	C17orf80	17	71228534	71245091	rs8082534	-3.29	rs9902795	-5.28	-0.43375	0.664469
Adipose_Visceral_Omentum	FAM106A	17	18427880	18430160	rs2428372	2.53	rs854795	8.43	-0.43237	0.665471
Adipose_Visceral_Omentum	SHMT1	17	18231187	18266856	rs16960870	1.95	rs1563634	-4.23	0.42649	0.669754
Adipose_Visceral_Omentum	RP11-156P1.3	17	45061411	45177689	rs8067246	3.45	rs17676978	8.58	0.42214	0.672925
Adipose_Visceral_Omentum	RABEP1	17	5185558	5289129	rs2716878	-3.82	rs1065483	4.09	-0.42154	0.673359
Adipose_Visceral_Omentum	MYO19	17	34851668	34899284	rs6607343	-3.16	rs1483544	-8.23	-0.4187	0.675433
Adipose_Visceral_Omentum	C17orf66	17	34181955	34195895	rs2376179	2.55	rs11080356	3.43	-0.4185	0.675582
Adipose_Visceral_Omentum	ZNF232	17	5008836	5026411	rs6065	3.53	rs2585266	9.08	0.41835	0.675694
Adipose_Visceral_Omentum	SLC25A39	17	42396993	42402238	rs17682536	2.53	rs8079946	-6.11	0.4119	0.68041
Adipose_Visceral_Omentum	DOC2B	17	5810	31427	rs4130140	2.67	rs7219680	4.24	0.41116	0.680952
Adipose_Visceral_Omentum	NBR1	17	41322498	41363708	rs4349197	-3.69	rs1799966	-5.25	-0.41101	0.681066
Adipose_Visceral_Omentum	CCDC144B	17	18441117	18528921	rs2428372	2.53	rs854795	4.57	-0.40901	0.682536
Adipose_Visceral_Omentum	C17orf51	17	21428051	21454943	rs11654455	-2.94	rs11654214	-4.4	0.40519	0.685338
Adipose_Visceral_Omentum	LYRM9	17	26205340	26220409	rs1009484	-3.4	rs8082467	-9.23	-0.40008	0.689101
Adipose_Visceral_Omentum	HILS1	17	48248789	48258539	rs8081438	3.89	rs2412299	5.96	-0.39846	0.690291
Adipose_Visceral_Omentum	RHOT1	17	30469733	30580393	rs8078970	-2.53	rs1993791	-6.19	-0.39491	0.69291
Adipose_Visceral_Omentum	CTD-2303H24.2	17	18424439	18437376	rs2428372	2.53	rs854795	8.46	-0.39468	0.69308
Adipose_Visceral_Omentum	CCDC137	17	79633664	79640934	rs8070792	2.56	rs1128812	-7.99	0.38715	0.698646
Adipose_Visceral_Omentum	ABCA8	17	66863433	66951492	rs4366774	-2.69	rs4147948	4.88	-0.37545	0.707326
Adipose_Visceral_Omentum	KCNH4	17	40308909	40333296	rs963987	2.37	rs1122326	3.95	-0.36915	0.712019
Adipose_Visceral_Omentum	SNX11	17	46180719	46200436	rs17677508	2.92	rs11651097	-9.33	-0.36634	0.714109
Adipose_Visceral_Omentum	ADPRM	17	10600911	10614550	rs4792092	-2.93	rs8082669	-3.27	-0.36223	0.717179
Adipose_Visceral_Omentum	NMT1	17	43129030	43186334	rs16939730	3.77	rs1053739	6.74	0.35989	0.71893
Adipose_Visceral_Omentum	RAB5C	17	40276994	40307016	rs963987	2.37	rs8081327	4.28	-0.35828	0.72013
Adipose_Visceral_Omentum	COX10-AS1	17	13659795	13972812	rs12601280	-2.62	rs8071450	-3.93	-0.35768	0.720583
Adipose_Visceral_Omentum	USP6	17	5019733	5078329	rs6065	3.53	rs2585266	7.06	0.35755	0.720681
Adipose_Visceral_Omentum	CTNS	17	3539762	3564836	rs150846	2.94	rs3826496	-9.56	-0.35402	0.723323
Adipose_Visceral_Omentum	SCPEP1	17	55055466	55084129	rs8073734	3.25	rs2214565	-8.23	-0.35103	0.725568
Adipose_Visceral_Omentum	SNHG16	17	74553848	74561430	rs1868826	-3.33	rs3744052	4.99	0.34229	0.732133
Adipose_Visceral_Omentum	AC099850.1	17	57184283	57195628	rs12946522	-1.99	rs11656413	-4.5	-0.33995	0.733896
Adipose_Visceral_Omentum	SMIM6	17	73642323	73644057	rs1868826	-3.33	rs820150	-6	0.33628	0.736661
Adipose_Visceral_Omentum	TCAM1P	17	61926652	61941739	rs8069038	-2.51	rs2137144	7.01	0.33537	0.737344
Adipose_Visceral_Omentum	RP1-37N7.3	17	18314473	18317694	rs16960870	1.95	rs17806489	-4.32	-0.32996	0.741433
Adipose_Visceral_Omentum	CTD-3157E16.1	17	15691101	15691519	rs2240593	-1.9	rs4349188	-4.78	-0.32042	0.748653
Adipose_Visceral_Omentum	DHX8	17	41561233	41621831	rs4349197	-3.69	rs8064459	-4.69	-0.3132	0.754125
Adipose_Visceral_Omentum	RP11-78O7.2	17	19799903	19800600	rs3888642	-3.01	rs9899357	-4.09	-0.3117	0.75527
Adipose_Visceral_Omentum	ACLY	17	40023161	40086795	rs963987	2.37	rs8073219	-4.01	0.30437	0.760845
Adipose_Visceral_Omentum	STXBP4	17	53046147	53241646	rs2934884	2.9	rs7222197	-9.42	0.29602	0.767217
Adipose_Visceral_Omentum	LRRC45	17	79981178	79989027	rs3176835	-3.13	rs4432307	-6.88	-0.29377	0.768933
Adipose_Visceral_Omentum	AC145343.2	17	66092187	66097615	rs2362730	-3.66	rs7211282	6.04	-0.29294	0.769566
Adipose_Visceral_Omentum	MEIS3P1	17	15689932	15690889	rs2240593	-1.9	rs4349188	-7.01	-0.28378	0.776581
Adipose_Visceral_Omentum	CCDC57	17	80059336	80170706	rs3176835	-3.13	rs4239020	7.45	0.28338	0.776884
Adipose_Visceral_Omentum	CTB-75G16.3	17	34990527	34991156	rs732770	3.97	rs2028068	-4.82	-0.27911	0.780163
Adipose_Visceral_Omentum	RP11-388C12.1	17	80671784	80674131	rs3176835	-3.13	rs11869249	6.26	0.27853	0.780608
Adipose_Visceral_Omentum	RNF157	17	74138534	74236454	rs1868826	-3.33	rs10512605	-6.73	-0.27244	0.785284
Adipose_Visceral_Omentum	PIGL	17	16120523	16250988	rs17716132	-2	rs9890539	4.54	-0.27133	0.786138
Adipose_Visceral_Omentum	TMEM99	17	38975414	38992522	rs4890114	3.38	rs2469832	6.17	0.26967	0.787412
Adipose_Visceral_Omentum	BZRAP1	17	56378592	56406152	rs2304943	2.2	rs8263	-4.27	0.26258	0.792877
Adipose_Visceral_Omentum	FBXO39	17	6679542	6700420	rs218676	3.29	rs1509122	-7.55	0.26113	0.793994
Adipose_Visceral_Omentum	FTSJ3	17	61896793	61907372	rs8069038	-2.51	rs6504177	-11.51	-0.25086	0.801919
Adipose_Visceral_Omentum	DDX42	17	61851136	61896677	rs8069038	-2.51	rs2137144	4.64	0.24242	0.808455
Adipose_Visceral_Omentum	TMEM132E	17	32907768	32966337	rs1003916	3.16	rs990510	3.94	0.21939	0.826348
Adipose_Visceral_Omentum	EIF5A	17	7210318	7215774	rs3803802	-2.58	rs4796398	7.56	-0.21901	0.826645
Adipose_Visceral_Omentum	NOS2P3	17	20339650	20350557	rs8068101	3.32	rs7207817	-6.11	0.21389	0.830634
Adipose_Visceral_Omentum	WNT3	17	44839872	44910424	rs8067246	3.45	rs12952746	4.82	0.20802	0.835212
Adipose_Visceral_Omentum	TNFSF12	17	7452208	7461207	rs3803802	-2.58	rs4968210	-4.44	0.20063	0.840988
Adipose_Visceral_Omentum	SMYD4	17	1682779	1733928	rs17834425	2.84	rs2071021	-7	0.20028	0.841263
Adipose_Visceral_Omentum	CARD14	17	78143791	78183062	rs9909720	-3.67	rs2304856	5.8	-0.19689	0.84391
Adipose_Visceral_Omentum	SMG8	17	57286761	57292608	rs28363317	2.13	rs6503905	-4.52	-0.19192	0.847801
Adipose_Visceral_Omentum	RP1-59D14.5	17	2278355	2281040	rs17834425	2.84	rs3213714	-4.13	-0.1893	0.849859
Adipose_Visceral_Omentum	TMEM98	17	31254928	31272124	rs8078970	-2.53	rs2466859	-4.14	0.18757	0.851213
Adipose_Visceral_Omentum	MFSD11	17	74732631	74777531	rs11870033	2.89	rs685441	-4.98	-0.1665	0.867766
Adipose_Visceral_Omentum	TOM1L2	17	17746828	17875736	rs9909618	-2.04	rs8079321	-8.61	0.16484	0.869073
Adipose_Visceral_Omentum	RP11-81A22.5	17	4704454	4710308	rs6065	3.53	rs11654690	-6.1	-0.16459	0.869266
Adipose_Visceral_Omentum	TBX2	17	59477257	59486827	rs2191164	-2.65	rs9907379	5.65	0.15552	0.876415
Adipose_Visceral_Omentum	ENGASE	17	77071021	77084681	rs2377006	3.22	rs3803780	-7.02	-0.15197	0.87921
Adipose_Visceral_Omentum	STRA13	17	79976578	79980794	rs3176835	-3.13	rs3934983	-10.44	0.15087	0.880081
Adipose_Visceral_Omentum	RAPGEFL1	17	38333263	38351908	rs10445308	4.35	rs1107651	7.82	-0.14851	0.881944
Adipose_Visceral_Omentum	RP11-849F2.8	17	8128139	8128798	rs3027251	2.08	rs11655903	-6.89	-0.14565	0.8842
Adipose_Visceral_Omentum	NT5C3B	17	39981335	39992523	rs11079028	2.46	rs8073219	13.44	-0.13584	0.891951
Adipose_Visceral_Omentum	SMARCE1	17	38781214	38804760	rs2957325	3.74	rs11659024	-8.22	0.13223	0.894805
Adipose_Visceral_Omentum	CCDC144CP	17	20224477	20306870	rs8068101	3.32	rs16941857	6.86	0.12488	0.900619
Adipose_Visceral_Omentum	DNAH17	17	76419778	76573476	rs17641275	-3.27	rs2271613	-5.53	-0.12323	0.901927
Adipose_Visceral_Omentum	DPH1	17	1933404	1945898	rs17834425	2.84	rs8065878	5.39	-0.11981	0.904635
Adipose_Visceral_Omentum	ANKFN1	17	54230832	54589020	rs6505064	-2.5	rs4548936	3.18	0.11935	0.904998
Adipose_Visceral_Omentum	TBCD	17	80709940	80900724	rs3176835	-3.13	rs12948179	-7.75	0.11711	0.90677
Adipose_Visceral_Omentum	TRIM65	17	73876416	73893084	rs1868826	-3.33	rs7370	5.23	-0.1113	0.911375
Adipose_Visceral_Omentum	ZNF385C	17	40177660	40215075	rs963987	2.37	rs9912300	-4.04	-0.11088	0.911713
Adipose_Visceral_Omentum	ASB16-AS1	17	42253341	42264085	rs9912855	2.6	rs7214540	-8.28	-0.11032	0.912157
Adipose_Visceral_Omentum	MSL1	17	38278551	38293042	rs10445308	4.35	rs2715555	-6.85	0.10923	0.913024
Adipose_Visceral_Omentum	HS3ST3A1	17	13399006	13505244	rs11078142	-3.29	rs6502283	-4.11	0.1062	0.915427
Adipose_Visceral_Omentum	UNC45B	17	33474836	33516364	rs2376179	2.55	rs16970673	7.58	0.09957	0.920686
Adipose_Visceral_Omentum	TMEM199	17	26684604	26690705	rs1009484	-3.4	rs708100	4.52	0.08337	0.933559
Adipose_Visceral_Omentum	AMZ2P1	17	62962668	62971694	rs9891078	-2.46	rs17685439	9.28	-0.07913	0.936933
Adipose_Visceral_Omentum	SUPT4H1	17	56422539	56429022	rs2304943	2.2	rs2014835	-5.51	0.07657	0.938967
Adipose_Visceral_Omentum	MYH1	17	10395624	10421860	rs8078933	2.33	rs1022063	-4.16	-0.07495	0.940256
Adipose_Visceral_Omentum	CCDC40	17	78010435	78074412	rs9909720	-3.67	rs3764438	10.14	0.07423	0.940828
Adipose_Visceral_Omentum	USP32P3	17	20318860	20334321	rs8068101	3.32	rs9902683	7.38	0.07194	0.942652
Adipose_Visceral_Omentum	RAD51D	17	33426811	33448541	rs2376179	2.55	rs3785754	3.73	0.06852	0.945372
Adipose_Visceral_Omentum	AC079325.6	17	72556855	72563482	rs7214008	2.88	rs1699602	5.79	-0.06608	0.947313
Adipose_Visceral_Omentum	RP11-1260E13.2	17	206850	207372	rs4130140	2.67	rs8069970	-4.06	-0.06204	0.950534
Adipose_Visceral_Omentum	C17orf75	17	30651681	30677042	rs8078970	-2.53	rs6505294	-6.96	-0.06153	0.950939
Adipose_Visceral_Omentum	RP5-1029F21.2	17	455806	456619	rs2467261	-3.06	rs6565727	3.3	-0.06111	0.951275
Adipose_Visceral_Omentum	TRIM37	17	57059999	57183958	rs12946522	-1.99	rs2333410	-9.99	0.05963	0.952447
Adipose_Visceral_Omentum	SMIM5	17	73629514	73637484	rs1868826	-3.33	rs820150	-5.53	-0.0589	0.953036
Adipose_Visceral_Omentum	MPRIP	17	16945859	17120993	rs6502557	2.65	rs6502552	5.14	0.05575	0.955543
Adipose_Visceral_Omentum	ATP5H	17	73034958	73043080	rs9944529	-2.91	rs9660	3.92	0.05569	0.955587
Adipose_Visceral_Omentum	FBF1	17	73905655	73937137	rs1868826	-3.33	rs1135889	8.76	-0.0404	0.967775
Adipose_Visceral_Omentum	ZNF750	17	80787311	80798454	rs7212418	-2.79	rs12948179	-4.39	-0.038	0.969688
Adipose_Visceral_Omentum	AKAP10	17	19807615	19881656	rs3888642	-3	rs203481	4.34	-0.037	0.970485
Adipose_Visceral_Omentum	TEN1	17	73975516	73996667	rs1868826	-3.33	rs2069528	-9.11	-0.0363	0.971045
Adipose_Visceral_Omentum	LINC00674	17	66098049	66111659	rs2362730	-3.66	rs4791212	5.75	-0.0348	0.972237
Adipose_Visceral_Omentum	MYO15B	17	73584139	73622924	rs9944529	-2.91	rs746840	-7.76	0.03184	0.974602
Adipose_Visceral_Omentum	RAB34	17	27041299	27045447	rs11657641	3.07	rs3744638	-4.24	-0.02438	0.980547
Adipose_Visceral_Omentum	GGNBP2	17	34900737	34946278	rs6607343	-3.16	rs9906189	-5.35	0.02379	0.981018
Adipose_Visceral_Omentum	TNRC6C-AS1	17	76104917	76106538	rs17641275	-3.27	rs2253277	-4.05	-0.01907	0.984787
Adipose_Visceral_Omentum	AMZ2	17	66244080	66253297	rs2362730	-3.66	rs7210814	-5.27	-0.01899	0.984852
Adipose_Visceral_Omentum	AC007952.5	17	18996287	18999674	rs2428372	2.53	rs16960499	7.25	0.01722	0.986259
Adipose_Visceral_Omentum	FAM20A	17	66531254	66597530	rs2362730	-3.66	rs11649965	-4.34	-0.01569	0.987483
Adipose_Visceral_Omentum	SAMD14	17	48189517	48207246	rs8081438	3.89	rs1007558	5.67	0.013	0.989632
Adipose_Visceral_Omentum	ELAC2	17	12895708	12921504	rs11078142	-3.29	rs1044569	-10.43	-0.01017	0.991888
Adipose_Visceral_Omentum	GAA	17	78075355	78093678	rs9909720	-3.67	rs12450199	-10.12	0.00705	0.994373
Adipose_Visceral_Omentum	LINC00675	17	10698230	10707416	rs4792092	-2.93	rs8067518	-4.68	0.00525	0.995812
Adipose_Visceral_Omentum	RP11-973H7.1	18	12774650	12775922	rs9960807	6.04	rs2542151	4.79	4.5178	6.25e-06
Adipose_Visceral_Omentum	GALNT1	18	33161081	33291798	rs17647070	-2.89	rs17647070	6.99	-2.9824	0.00286
Adipose_Visceral_Omentum	MOCOS	18	33767482	33852120	rs12607440	-2.73	rs579596	5.19	-2.7889	0.00529
Adipose_Visceral_Omentum	INO80C	18	33032194	33077955	rs17647070	-2.89	rs17647070	3.99	-2.5803	0.00987
Adipose_Visceral_Omentum	LINC00909	18	72259010	72265744	rs12964454	2.87	rs6566816	-7.55	2.4483	0.0144
Adipose_Visceral_Omentum	DLGAP1-AS1	18	3593730	3598350	rs8084946	-3.05	rs2240898	6.42	2.3814	0.0172
Adipose_Visceral_Omentum	EPG5	18	43427574	43547240	rs9958239	3.46	rs3744998	6.05	2.3288	0.0199
Adipose_Visceral_Omentum	ROCK1P1	18	109065	122219	rs948263	-3.11	rs4797876	11.17	-2.1675	0.0302
Adipose_Visceral_Omentum	TWSG1	18	9334765	9402418	rs12970907	-2.94	rs16954989	-9.45	-2.0641	0.039
Adipose_Visceral_Omentum	POLI	18	51795774	51847636	rs4940337	3.04	rs11083046	-10.93	1.9609	0.0499
Adipose_Visceral_Omentum	GALR1	18	74962505	74980858	rs7239352	2.88	rs2850889	5.43	-1.8926	0.0584
Adipose_Visceral_Omentum	METTL4	18	2537524	2571508	rs11080967	-3.02	rs6506020	5.27	-1.7773	0.0755
Adipose_Visceral_Omentum	GNAL	18	11688955	11885674	rs594792	3.26	rs17515325	7.66	1.7653	0.0775
Adipose_Visceral_Omentum	NPC1	18	21086148	21166862	rs1786310	-3.5	rs891386	8.6	-1.7591	0.0786
Adipose_Visceral_Omentum	ST8SIA5	18	44259081	44339220	rs11662257	3.92	rs12455224	4.64	1.656	0.0977
Adipose_Visceral_Omentum	RP11-95O2.1	18	34814082	34816205	rs11876166	-2.86	rs1365511	3.27	1.6379	0.101
Adipose_Visceral_Omentum	MRO	18	48324574	48351772	rs41461746	-2.47	rs6508038	5.51	-1.6039	0.109
Adipose_Visceral_Omentum	SEH1L	18	12947132	12987535	rs9960807	6.04	rs16940002	-4.71	-1.5896	0.112
Adipose_Visceral_Omentum	KIAA1468	18	59854491	59974355	rs12457045	-2.76	rs1318457	-4.44	1.5684	0.117
Adipose_Visceral_Omentum	ZNF396	18	32946661	32957301	rs2288085	3.42	rs17647094	3.91	-1.4976	0.134
Adipose_Visceral_Omentum	RP13-270P17.2	18	3190395	3247275	rs588163	-2.96	rs4798075	-6.43	-1.4573	0.145
Adipose_Visceral_Omentum	RNF165	18	43906772	44043103	rs11662257	3.92	rs3850527	6	-1.4293	0.153
Adipose_Visceral_Omentum	TPGS2	18	34360019	34409068	rs12607440	-2.73	rs12373339	-7.13	-1.3974	0.162
Adipose_Visceral_Omentum	CIDEA	18	12254318	12277594	rs10460003	4.57	rs7504200	-4.2	-1.3742	0.169
Adipose_Visceral_Omentum	CYP4F35P	18	14337422	14342524	rs8090421	2.72	rs8094412	3.31	-1.3763	0.169
Adipose_Visceral_Omentum	KATNAL2	18	44497469	44627658	rs11662257	3.92	rs16949623	-5.97	1.3403	0.18
Adipose_Visceral_Omentum	RP11-757O6.1	18	14248966	14252139	rs8090421	2.72	rs8094412	4.02	-1.3099	0.19
Adipose_Visceral_Omentum	AC139100.3	18	77941563	77960875	rs7243052	-2.41	rs11664816	4.56	-1.2529	0.21
Adipose_Visceral_Omentum	LINC00667	18	5238598	5246507	rs6506242	2.85	rs11877315	11.81	-1.2508	0.211
Adipose_Visceral_Omentum	SLMO1	18	12407895	12432237	rs9960807	6.04	rs919	8.87	1.1597	0.246
Adipose_Visceral_Omentum	CTD-2171N6.1	18	52773135	52791537	rs1452791	2.42	rs4800983	-6.46	1.1183	0.263
Adipose_Visceral_Omentum	HAUS1	18	43684301	43708299	rs9958239	3.46	rs8098010	7.12	1.0538	0.292
Adipose_Visceral_Omentum	APCDD1	18	10454625	10489945	rs206420	-3.13	rs644778	-4.1	1.048	0.295
Adipose_Visceral_Omentum	DSC2	18	28645940	28682378	rs2199300	-3.94	rs4799305	3.93	0.9737	0.33
Adipose_Visceral_Omentum	RP11-370A5.1	18	20303454	20487684	rs16967483	3.56	rs4800442	-4.87	0.9534	0.34
Adipose_Visceral_Omentum	SLC14A1	18	43304092	43332485	rs28994277	2.65	rs1032119	6.04	-0.9476	0.343
Adipose_Visceral_Omentum	KCNG2	18	77623668	77660184	rs7243052	-2.41	rs11081583	4.92	0.9067	0.365
Adipose_Visceral_Omentum	TMEM241	18	20777108	21017925	rs1786310	-3.5	rs9957219	4.79	0.9002	0.368
Adipose_Visceral_Omentum	ANKRD20A5P	18	14179096	14244623	rs8096764	2.9	rs4797041	-3.41	-0.8938	0.371
Adipose_Visceral_Omentum	RP11-95O2.5	18	34826853	34827148	rs11876166	-2.86	rs2046472	-5.8	0.8658	0.387
Adipose_Visceral_Omentum	KLHL14	18	30252634	30353025	rs12970312	2.68	rs12956176	-3.53	-0.8561	0.392
Adipose_Visceral_Omentum	RP11-720L2.3	18	317099	317366	rs2853528	3.15	rs16942188	-6.48	0.8524	0.394
Adipose_Visceral_Omentum	CTD-2354A18.1	18	70992176	71017113	rs1030534	2.8	rs1943809	-4.96	-0.8476	0.397
Adipose_Visceral_Omentum	LINC00908	18	74240612	74322925	rs11877363	-3.4	rs17026	4.25	-0.8283	0.407
Adipose_Visceral_Omentum	RP11-49K24.8	18	44632317	44633773	rs11662257	3.92	rs16950217	4.57	-0.7884	0.43
Adipose_Visceral_Omentum	PSMG2	18	12665064	12725739	rs9960807	6.04	rs12966424	-4.97	0.7761	0.438
Adipose_Visceral_Omentum	RP11-861E21.1	18	12432896	12437634	rs9960807	6.04	rs919	8.68	0.7642	0.445
Adipose_Visceral_Omentum	CBLN2	18	70203915	70305756	rs4556890	2.75	rs4892037	4.07	0.7599	0.447
Adipose_Visceral_Omentum	TXNL4A	18	77732867	77793949	rs7243052	-2.41	rs8086024	7.55	-0.7484	0.454
Adipose_Visceral_Omentum	ZNF532	18	56529832	56653712	rs9947104	-2.51	rs1877055	-4.71	0.7334	0.463
Adipose_Visceral_Omentum	ZNF24	18	32912176	32925446	rs2288085	3.42	rs2978362	4.69	0.704	0.481
Adipose_Visceral_Omentum	LINC00668	18	6919495	6929965	rs4555239	3.62	rs631577	-8.26	-0.7032	0.482
Adipose_Visceral_Omentum	RP11-773H22.2	18	12912843	12913905	rs9960807	6.04	rs8090365	6.12	0.6735	0.501
Adipose_Visceral_Omentum	PIK3C3	18	39535171	39667794	rs8088748	-2.51	rs16975459	-4.58	-0.6577	0.511
Adipose_Visceral_Omentum	KDSR	18	60994959	61034560	rs6567383	2.81	rs489520	6.19	0.6548	0.513
Adipose_Visceral_Omentum	SERPINB8	18	61637159	61672278	rs6567383	2.81	rs17072204	-5.49	-0.6469	0.518
Adipose_Visceral_Omentum	CCBE1	18	57098172	57364473	rs1013320	2.92	rs8084711	-4.29	-0.6369	0.524
Adipose_Visceral_Omentum	RP11-91I8.3	18	6728820	6729167	rs4555239	3.62	rs7506974	-8.01	0.6268	0.531
Adipose_Visceral_Omentum	CCDC102B	18	66382536	66722426	rs9954597	2.88	rs1477985	-5.14	0.6215	0.534
Adipose_Visceral_Omentum	RP11-692N5.1	18	9615262	9619361	rs656510	-3.3	rs1787166	9.73	-0.609	0.543
Adipose_Visceral_Omentum	C18orf8	18	21083473	21110576	rs1786310	-3.5	rs891387	7.41	-0.5934	0.553
Adipose_Visceral_Omentum	ZADH2	18	72907063	72921303	rs9959886	3.25	rs7230037	-6.15	-0.5911	0.554
Adipose_Visceral_Omentum	RBFADN	18	77806900	77853362	rs7243052	-2.41	rs9967507	-8.66	-0.5798	0.562
Adipose_Visceral_Omentum	RPRD1A	18	33564350	33647539	rs12607440	-2.73	rs1786224	5.15	-0.5466	0.585
Adipose_Visceral_Omentum	C18orf32	18	47008028	47013622	rs11659765	3.55	rs6507920	-5.73	-0.481	0.631
Adipose_Visceral_Omentum	SERPINB10	18	61575194	61603345	rs6567383	2.81	rs9320029	3.96	0.4346	0.664
Adipose_Visceral_Omentum	HSBP1L1	18	77724561	77730822	rs7243052	-2.41	rs11874805	4.2	-0.4109	0.681
Adipose_Visceral_Omentum	RP11-64C12.8	18	12288307	12291487	rs9960807	6.04	rs9989524	3.94	-0.4095	0.682
Adipose_Visceral_Omentum	MYO5B	18	47349183	47721463	rs11659765	3.55	rs1705533	4.4	0.3604	0.719
Adipose_Visceral_Omentum	RP11-672L10.2	18	902767	906668	rs8192595	-3.59	rs1085998	-5.48	0.3246	0.745
Adipose_Visceral_Omentum	RBFA	18	77794358	77806397	rs7243052	-2.41	rs3744872	6.02	0.31	0.757
Adipose_Visceral_Omentum	CEP192	18	12991361	13125051	rs9960807	6.04	rs11663049	12.82	0.2962	0.767
Adipose_Visceral_Omentum	RP11-456O19.2	18	53709366	53763550	rs1792695	-3.67	rs2646941	4.68	-0.2936	0.769
Adipose_Visceral_Omentum	NAPG	18	10525902	10552757	rs206420	-3.13	rs484583	11.02	-0.2673	0.789
Adipose_Visceral_Omentum	RP11-861E21.2	18	12438889	12446510	rs9960807	6.04	rs12455481	-9.87	0.2669	0.79
Adipose_Visceral_Omentum	RP11-411B10.4	18	14074911	14075740	rs8096764	2.9	rs7239586	7.16	0.2648	0.791
Adipose_Visceral_Omentum	PQLC1	18	77662420	77711664	rs7243052	-2.41	rs2298643	4.26	-0.2598	0.795
Adipose_Visceral_Omentum	RP11-845C23.2	18	56038798	56039898	rs292457	2.94	rs1864921	-4.63	-0.2599	0.795
Adipose_Visceral_Omentum	ZNF519	18	14057456	14132489	rs8096764	2.9	rs8093228	9	0.2504	0.802
Adipose_Visceral_Omentum	MIB1	18	19284918	19450918	rs9304376	2.63	rs3017026	-4.43	-0.2125	0.832
Adipose_Visceral_Omentum	PIGN	18	59710800	59854351	rs12457045	-2.76	rs3752093	-7.15	0.186	0.852
Adipose_Visceral_Omentum	PPP4R1	18	9546789	9615238	rs656510	-3.3	rs329020	3.96	0.1756	0.861
Adipose_Visceral_Omentum	RP11-411B10.2	18	14089934	14091018	rs8096764	2.9	rs6505874	5.28	0.1645	0.869
Adipose_Visceral_Omentum	AC139100.2	18	77905807	77936315	rs7243052	-2.41	rs1050919	-3.94	0.1613	0.872
Adipose_Visceral_Omentum	MPPE1	18	11885685	11908710	rs594792	3.26	rs8097892	-8.83	0.13	0.897
Adipose_Visceral_Omentum	RP11-720L2.4	18	316737	319165	rs2853528	3.15	rs16942188	-5.55	0.1256	0.9
Adipose_Visceral_Omentum	RP11-799B12.4	18	21740742	21742007	rs1786310	-3.5	rs12963950	5.71	0.1166	0.907
Adipose_Visceral_Omentum	HDHD2	18	44634434	44676891	rs11662257	3.92	rs3809966	6.73	0.0788	0.937
Adipose_Visceral_Omentum	RAB27B	18	52385091	52562747	rs4940337	3.04	rs4940331	3.55	-0.0779	0.938
Adipose_Visceral_Omentum	ELP2	18	33709407	33757909	rs12607440	-2.73	rs7240720	-3.84	0.0625	0.95
Adipose_Visceral_Omentum	CCDC68	18	52568740	52626739	rs10164195	2.15	rs1944367	-4.61	-0.0629	0.95
Adipose_Visceral_Omentum	RP11-411B10.8	18	14053950	14054760	rs8096764	2.9	rs8093228	4.32	0.0501	0.96
Adipose_Visceral_Omentum	LINC00526	18	5236723	5237824	rs6506242	2.85	rs9948693	4.47	-0.0345	0.972
Adipose_Visceral_Omentum	ICAM3	19	10444452	10450499	rs2304256	-4.84	rs7257871	-7.76	-3.47453	0.000512
Adipose_Visceral_Omentum	ICAM5	19	10400657	10407454	rs2304256	-4.84	rs5498	5.13	3.29781	0.000974
Adipose_Visceral_Omentum	ALDH16A1	19	49956426	49974305	rs4801799	3.23	rs1578944	8.22	3.23492	0.001217
Adipose_Visceral_Omentum	AC006132.1	19	46144752	46146098	rs2286756	2.74	rs2286756	9.19	2.73732	0.006194
Adipose_Visceral_Omentum	TRAPPC2P1	19	57875072	57876721	rs12460048	-2.87	rs11881999	3.33	-2.68786	0.007191
Adipose_Visceral_Omentum	KIAA1683	19	18367908	18385319	rs11667487	-3.46	rs12461701	-7.44	-2.64791	0.008099
Adipose_Visceral_Omentum	MAST3	19	18208603	18262502	rs11667487	-3.46	rs740691	-4.14	2.44994	0.014288
Adipose_Visceral_Omentum	MRPL4	19	10362577	10370499	rs2304256	-4.84	rs7254567	-4.33	-2.39903	0.016439
Adipose_Visceral_Omentum	AP1M2	19	10683347	10697991	rs2304256	-4.84	rs12460655	-5.16	2.31195	0.020781
Adipose_Visceral_Omentum	RPS5	19	58897767	58906173	rs893179	-2.57	rs731835	-7.24	2.30165	0.021355
Adipose_Visceral_Omentum	AC005306.3	19	1989400	1990369	rs1052918	2.58	rs12461737	4.83	-2.27273	0.023043
Adipose_Visceral_Omentum	GRIN2D	19	48898132	48948188	rs16982092	2.51	rs276709	-6.71	2.2358	0.025365
Adipose_Visceral_Omentum	ZNF772	19	57978031	57988938	rs12460048	-2.87	rs11084499	8.33	2.23328	0.02553
Adipose_Visceral_Omentum	CTC-444N24.6	19	57778588	57791702	rs12460048	-2.87	rs4801454	-4.89	2.20345	0.027563
Adipose_Visceral_Omentum	ZNF100	19	21905568	21950430	rs2435030	2.38	rs6511286	10.26	2.19072	0.028472
Adipose_Visceral_Omentum	ZNF584	19	58912871	58929694	rs893179	-2.57	rs11671591	-10.57	-2.1299	0.03318
Adipose_Visceral_Omentum	LINC00085	19	52197236	52215640	rs8103346	2.75	rs2167418	4.44	-2.04036	0.041314
Adipose_Visceral_Omentum	ZNF266	19	9523272	9546254	rs1469082	-2.38	rs6512121	-15.3	-2.01407	0.044002
Adipose_Visceral_Omentum	ZNF507	19	32836500	32878573	rs242567	2.8	rs7255223	6.32	-1.98632	0.046998
Adipose_Visceral_Omentum	ZNF709	19	12571998	12624668	rs10407898	-3.43	rs10423458	5.18	1.9761	0.048143
Adipose_Visceral_Omentum	ZNF426	19	9638667	9649303	rs8112026	-2.34	rs12462832	3.96	1.9706	0.04877
Adipose_Visceral_Omentum	C19orf40	19	33463115	33469128	rs12463345	3.28	rs751731	7.55	1.96728	0.04915
Adipose_Visceral_Omentum	ZNF554	19	2819872	2835771	rs6510683	-2.9	rs941408	5.83	-1.93102	0.05348
Adipose_Visceral_Omentum	ILF3-AS1	19	10762538	10764520	rs2304256	-4.84	rs3087969	-6.06	1.92076	0.054762
Adipose_Visceral_Omentum	ZNF575	19	44029649	44040282	rs12611088	-2.6	rs2682560	9.95	1.91318	0.055725
Adipose_Visceral_Omentum	ZNF837	19	58878985	58892427	rs893179	-2.57	rs7254299	-4.69	1.90119	0.057277
Adipose_Visceral_Omentum	ZNF132	19	58944181	58951589	rs893179	-2.57	rs7259841	8.93	-1.84328	0.065288
Adipose_Visceral_Omentum	LILRA3	19	54799854	54809952	rs387805	-2.6	rs103294	-10.92	1.82106	0.068597
Adipose_Visceral_Omentum	BTBD2	19	1985447	2034880	rs2159168	-2.7	rs8112570	5.6	-1.8084	0.070544
Adipose_Visceral_Omentum	C19orf44	19	16607122	16632163	rs10401133	3.91	rs7246005	-9.11	-1.80214	0.071523
Adipose_Visceral_Omentum	SERTAD3	19	40946751	40950612	rs268672	2.92	rs268687	4.07	1.79148	0.073217
Adipose_Visceral_Omentum	C19orf48	19	51300961	51308186	rs266868	-3.46	rs4801853	7.21	-1.79	0.073454
Adipose_Visceral_Omentum	CTD-2619J13.17	19	58939999	58942515	rs893179	-2.57	rs1051500	-7.08	-1.7857	0.074148
Adipose_Visceral_Omentum	ZNF550	19	58046639	58071231	rs12460048	-2.87	rs3746222	6.55	-1.77434	0.076007
Adipose_Visceral_Omentum	AURKC	19	57742377	57746916	rs12460048	-2.87	rs4141255	6.11	1.76281	0.077932
Adipose_Visceral_Omentum	ZNF671	19	58231119	58238992	rs12460048	-2.87	rs12983596	-3.81	1.74788	0.080485
Adipose_Visceral_Omentum	NCLN	19	3185561	3209573	rs2159917	2.65	rs550581	6.93	-1.73521	0.082704
Adipose_Visceral_Omentum	ADCK4	19	41197434	41222801	rs268672	2.92	rs2604885	5.41	-1.73135	0.08339
Adipose_Visceral_Omentum	CTD-2085J24.4	19	33366831	33369327	rs12463345	3.28	rs17272267	5.98	1.72053	0.085336
Adipose_Visceral_Omentum	CTC-360G5.9	19	39425976	39429272	rs12976749	2.44	rs4803045	-6.63	-1.71116	0.087052
Adipose_Visceral_Omentum	CTD-2369P2.2	19	10332111	10333870	rs2304256	-4.84	rs12973899	3.79	1.68948	0.091128
Adipose_Visceral_Omentum	EMR2	19	14844559	14889353	rs12461754	3.62	rs9305048	4.87	-1.68823	0.091367
Adipose_Visceral_Omentum	ZNF749	19	57946697	57956853	rs12460048	-2.87	rs11665675	-9.53	1.64633	0.099695
Adipose_Visceral_Omentum	ZNF682	19	20107867	20150315	rs12610185	3.2	rs2286923	4.23	-1.63282	0.102508
Adipose_Visceral_Omentum	MUM1	19	1285890	1378430	rs2930884	2.71	rs7260486	4.89	1.63172	0.102739
Adipose_Visceral_Omentum	HSPBP1	19	55773599	55791749	rs2902925	-2.96	rs12983085	4.39	-1.60963	0.107478
Adipose_Visceral_Omentum	ZNF613	19	52430400	52452012	rs8103346	2.75	rs1549931	4.32	-1.59125	0.111553
Adipose_Visceral_Omentum	RP11-678G14.3	19	21753624	21770124	rs2435030	2.38	rs8112960	-11.36	1.58548	0.112857
Adipose_Visceral_Omentum	LONP1	19	5691888	5720583	rs11879365	2.94	rs3892355	-8.89	1.57657	0.114894
Adipose_Visceral_Omentum	ZNF649	19	52392477	52408293	rs8103346	2.75	rs1549931	-5.42	1.57503	0.11525
Adipose_Visceral_Omentum	CTC-559E9.6	19	19887411	19945736	rs2304097	3.4	rs248945	9.27	1.56098	0.118529
Adipose_Visceral_Omentum	ZNF577	19	52359055	52391233	rs8103346	2.75	rs892039	-7.11	1.5586	0.119092
Adipose_Visceral_Omentum	SIGLEC11	19	50452242	50464429	rs11883067	-3.08	rs3816033	4.53	-1.5523	0.120589
Adipose_Visceral_Omentum	CATSPERG	19	38826415	38861589	rs332841	2.84	rs11083454	6.52	-1.55026	0.12108
Adipose_Visceral_Omentum	CTD-2192J16.21	19	12640582	12643787	rs10407898	-3.43	rs4804715	9.12	-1.54937	0.121293
Adipose_Visceral_Omentum	RP11-420K14.2	19	21860352	21861023	rs2435030	2.38	rs8112960	-8.13	1.54572	0.122173
Adipose_Visceral_Omentum	SIGLEC22P	19	51714336	51715344	rs266868	-3.46	rs8103085	4.17	-1.53533	0.124704
Adipose_Visceral_Omentum	CTD-2545M3.8	19	50990067	50990895	rs266868	-3.46	rs3852863	6.2	1.5127	0.130355
Adipose_Visceral_Omentum	LINC00664	19	21666176	21686040	rs2435030	2.38	rs7254018	-6.19	1.51222	0.130478
Adipose_Visceral_Omentum	CTD-2571L23.6	19	48260316	48272097	rs11666029	-3.02	rs3745754	4.03	1.49981	0.133663
Adipose_Visceral_Omentum	SEPW1	19	48281829	48287941	rs11666029	-3.02	rs17304884	9.99	-1.48102	0.138601
Adipose_Visceral_Omentum	CTD-2619J13.19	19	58951815	58957216	rs893179	-2.57	rs3764535	5	1.46926	0.141763
Adipose_Visceral_Omentum	ZNF419	19	57999079	58006048	rs12460048	-2.87	rs2074071	7.8	-1.46011	0.144259
Adipose_Visceral_Omentum	SARS2	19	39405906	39421187	rs12976749	2.44	rs730078	8.31	-1.45541	0.145555
Adipose_Visceral_Omentum	ZIK1	19	58089824	58105145	rs12460048	-2.87	rs10405036	-4.43	1.45178	0.146564
Adipose_Visceral_Omentum	ZNF677	19	53731577	53758151	rs1428642	2.95	rs16984664	-5.05	-1.4447	0.148541
Adipose_Visceral_Omentum	ATP8B3	19	1782074	1812275	rs1052918	2.58	rs7250872	6.57	-1.44105	0.14957
Adipose_Visceral_Omentum	CTC-510F12.4	19	11411453	11431999	rs6511719	-2.24	rs322153	-7.73	-1.43587	0.15104
Adipose_Visceral_Omentum	ZNF91	19	23487793	23578362	rs10445627	-2.37	rs296091	4.18	-1.43469	0.151377
Adipose_Visceral_Omentum	ZNF565	19	36673188	36737159	rs7251374	-2.67	rs2432045	-4.1	-1.4316	0.152257
Adipose_Visceral_Omentum	ZNF175	19	52074551	52092991	rs3745542	-2.9	rs7245838	-6.78	-1.4096	0.158659
Adipose_Visceral_Omentum	SIGLEC5	19	52114781	52148798	rs8103346	2.75	rs11665668	-5.57	-1.40364	0.160427
Adipose_Visceral_Omentum	CTB-171A8.1	19	45135500	45222031	rs3852861	-3.15	rs2927438	5.43	-1.39501	0.163013
Adipose_Visceral_Omentum	PLD3	19	40854435	40884390	rs268672	2.92	rs4254419	-4.92	1.38968	0.164625
Adipose_Visceral_Omentum	B3GNT3	19	17905637	17923891	rs11667487	-3.46	rs265548	5.41	-1.3872	0.165379
Adipose_Visceral_Omentum	CTC-490G23.2	19	43833447	43835582	rs12611088	-2.6	rs12461712	5.09	-1.3638	0.17263
Adipose_Visceral_Omentum	ZNF544	19	58739960	58788815	rs893179	-2.57	rs6510128	-5.03	-1.36307	0.172861
Adipose_Visceral_Omentum	IL12RB1	19	18169805	18209754	rs11667487	-3.46	rs2305740	-5.47	1.35275	0.176136
Adipose_Visceral_Omentum	ZNF708	19	21473962	21512227	rs12052044	1.99	rs7260065	6.85	1.35254	0.176202
Adipose_Visceral_Omentum	CEACAM19	19	45170227	45187631	rs3852861	-3.15	rs714948	7.2	-1.34118	0.179861
Adipose_Visceral_Omentum	MVB12A	19	17529890	17544533	rs890839	-2.55	rs2303680	-6.03	-1.31745	0.187689
Adipose_Visceral_Omentum	NLRP2	19	55464498	55512510	rs1865097	-2.89	rs269913	7.97	-1.31726	0.187752
Adipose_Visceral_Omentum	ZNF493	19	21579921	21610375	rs2435030	2.38	rs7254018	-5.31	1.3061	0.19152
Adipose_Visceral_Omentum	SSBP4	19	18529674	18545197	rs11667487	-3.46	rs2241351	4.19	1.3058	0.191621
Adipose_Visceral_Omentum	PNMAL1	19	46969748	46974820	rs8109186	3.11	rs12978825	9.17	1.27005	0.204065
Adipose_Visceral_Omentum	TGFB1	19	41807610	41859816	rs338598	-2.54	rs17251589	3.72	1.25721	0.208677
Adipose_Visceral_Omentum	CERS4	19	8271620	8327305	rs661241	2.79	rs7258249	9.91	-1.25388	0.209885
Adipose_Visceral_Omentum	C19orf54	19	41246766	41257458	rs268672	2.92	rs17726276	4.95	-1.24806	0.212011
Adipose_Visceral_Omentum	ZNF211	19	58141761	58154147	rs12460048	-2.87	rs9749085	8.41	1.24579	0.21284
Adipose_Visceral_Omentum	GCDH	19	13001840	13025021	rs12611099	2.55	rs8012	-4.18	-1.24498	0.213138
Adipose_Visceral_Omentum	ZNF160	19	53569859	53606689	rs1428642	2.95	rs329719	-7.13	1.23174	0.218046
Adipose_Visceral_Omentum	NUCB1-AS1	19	49414187	49422148	rs4801783	2.69	rs12461075	3.58	1.22974	0.218796
Adipose_Visceral_Omentum	DNAAF3	19	55670031	55678090	rs2902925	-2.96	rs6509933	6.59	1.21619	0.223914
Adipose_Visceral_Omentum	CHAF1A	19	4402659	4444995	rs10406174	-3.21	rs11085074	-9.96	1.21459	0.224521
Adipose_Visceral_Omentum	ZNF587	19	58365144	58376480	rs12460048	-2.87	rs10424027	-5.44	1.20928	0.226556
Adipose_Visceral_Omentum	ZNF567	19	37178530	37218603	rs2432055	-1.75	rs7259256	-4.11	1.20049	0.229949
Adipose_Visceral_Omentum	AC007292.6	19	4363876	4364637	rs10406174	-3.21	rs11085072	-5.29	1.20041	0.22998
Adipose_Visceral_Omentum	CAPN12	19	39224343	39260544	rs12976749	2.44	rs10418728	6.4	1.20002	0.230133
Adipose_Visceral_Omentum	FBXL12	19	9920943	9938492	rs430092	-3.3	rs17207518	-3.56	-1.19042	0.23388
Adipose_Visceral_Omentum	AC002398.11	19	36237958	36243987	rs7251374	-2.67	rs2871921	4.25	-1.18419	0.236338
Adipose_Visceral_Omentum	ZNF528	19	52901102	52921657	rs36680	2.86	rs2245620	-9.13	-1.17036	0.241856
Adipose_Visceral_Omentum	RPS28	19	8386384	8388198	rs2013882	-2.69	rs2913959	9.68	1.16871	0.242522
Adipose_Visceral_Omentum	ZNF85	19	21106028	21133503	rs7255905	2.43	rs2547162	4.55	-1.16278	0.24492
Adipose_Visceral_Omentum	MAN2B1	19	12757327	12777556	rs10407898	-3.43	rs8107642	-5.02	-1.16141	0.245476
Adipose_Visceral_Omentum	AC006942.4	19	50312190	50312970	rs4801799	3.23	rs7248744	-4.12	1.16012	0.245998
Adipose_Visceral_Omentum	CTD-2561J22.2	19	21565667	21569979	rs2435030	2.38	rs2914638	-4.18	-1.15764	0.247012
Adipose_Visceral_Omentum	ZNF155	19	44472014	44501047	rs8113370	2.73	rs453932	-5.29	-1.15607	0.247652
Adipose_Visceral_Omentum	NDUFA3	19	54606036	54612564	rs4801993	-3.05	rs11556769	7.57	1.15215	0.249258
Adipose_Visceral_Omentum	U2AF1L4	19	36233365	36235882	rs7251374	-2.67	rs2871921	12.12	-1.15083	0.249801
Adipose_Visceral_Omentum	ZBTB32	19	36195429	36207940	rs7251374	-2.67	rs173003	-4.87	-1.1493	0.250431
Adipose_Visceral_Omentum	PGK1P2	19	12670385	12671919	rs10407898	-3.43	rs2861410	5.68	1.14793	0.250999
Adipose_Visceral_Omentum	ZNF347	19	53627325	53662313	rs1428642	2.95	rs2061771	-3.53	-1.14448	0.252423
Adipose_Visceral_Omentum	RP11-15A1.3	19	44395956	44405957	rs12611088	-2.6	rs8104290	6.29	1.14268	0.253173
Adipose_Visceral_Omentum	VN1R1	19	57966542	57967854	rs12460048	-2.87	rs886336	-3.45	-1.1382	0.255036
Adipose_Visceral_Omentum	CTB-50L17.9	19	4454791	4455217	rs10415590	-2.91	rs34080966	-10.02	1.13713	0.255485
Adipose_Visceral_Omentum	CTD-2368P22.1	19	58513429	58522600	rs12460048	-2.87	rs1014767	9.26	1.1328	0.257299
Adipose_Visceral_Omentum	DUS3L	19	5784843	5791249	rs11879365	2.94	rs2290777	-9.48	-1.12936	0.258744
Adipose_Visceral_Omentum	ZNF404	19	44376515	44388203	rs12611088	-2.6	rs8104290	8.82	1.12434	0.260867
Adipose_Visceral_Omentum	EVI5L	19	7895119	7929862	rs661241	2.79	rs7258822	5.42	1.11637	0.264265
Adipose_Visceral_Omentum	SHC2	19	416583	460996	rs2930884	2.71	rs11666069	-7.18	1.1156	0.264593
Adipose_Visceral_Omentum	ITPKC	19	41223008	41246760	rs268672	2.92	rs2604913	6.07	1.10929	0.267307
Adipose_Visceral_Omentum	NFKBIB	19	39390592	39399533	rs12976749	2.44	rs4803006	-4.96	1.109	0.267429
Adipose_Visceral_Omentum	ZNF429	19	21688366	21739072	rs2435030	2.38	rs8112960	-8.35	1.10747	0.268089
Adipose_Visceral_Omentum	GEMIN7	19	45582453	45594782	rs3852861	-3.15	rs10405859	4.96	1.09989	0.27138
Adipose_Visceral_Omentum	SMG9	19	44235301	44259142	rs12611088	-2.6	rs2277745	5.4	-1.09603	0.273065
Adipose_Visceral_Omentum	HAUS8	19	17160539	17186435	rs11668934	3.31	rs7254154	-6.43	-1.07559	0.282111
Adipose_Visceral_Omentum	SMIM7	19	16741965	16771253	rs10401133	3.91	rs2279448	-4.88	-1.07314	0.283209
Adipose_Visceral_Omentum	SEC1P	19	49141402	49184461	rs4801783	2.69	rs3094287	-5.29	1.07139	0.283992
Adipose_Visceral_Omentum	ZNF257	19	22235254	22274282	rs2435030	2.38	rs17459246	-7.95	-1.06145	0.288483
Adipose_Visceral_Omentum	ZNF223	19	44555520	44572144	rs8113370	2.73	rs6509137	8.76	-1.05835	0.289894
Adipose_Visceral_Omentum	TRPM4	19	49660998	49715093	rs4801799	3.23	rs2287923	-6.16	1.03489	0.300721
Adipose_Visceral_Omentum	HSD17B14	19	49316274	49339935	rs4801783	2.69	rs16982311	-7.79	-1.03429	0.301003
Adipose_Visceral_Omentum	DMWD	19	46286205	46296060	rs8109186	3.11	rs10421891	4.95	-1.03305	0.301581
Adipose_Visceral_Omentum	ZNF667-AS1	19	56988619	57012035	rs8112791	-3.25	rs7249981	-6.21	-1.0304	0.302821
Adipose_Visceral_Omentum	VSTM1	19	54544079	54567207	rs4801993	-2.86	rs10500316	5.06	1.0254	0.305175
Adipose_Visceral_Omentum	CILP2	19	19649057	19657468	rs12610185	3.2	rs8101219	5.06	-1.02169	0.306927
Adipose_Visceral_Omentum	TULP2	19	49384222	49401990	rs4801783	2.69	rs500079	5.84	1.02045	0.307517
Adipose_Visceral_Omentum	ZNF492	19	22817126	22850472	rs2915910	-1.98	rs2112610	-4.95	1.01459	0.310299
Adipose_Visceral_Omentum	LRP3	19	33668509	33698694	rs12463345	3.28	rs1056041	5.52	-1.01295	0.311085
Adipose_Visceral_Omentum	LRRC25	19	18501954	18508427	rs11667487	-3.46	rs11668719	-4.69	-1.01046	0.312277
Adipose_Visceral_Omentum	NAPSB	19	50837057	50848018	rs34575650	-3.15	rs676314	-6.08	-0.99985	0.317381
Adipose_Visceral_Omentum	TSEN34	19	54693789	54697585	rs10403669	2.67	rs635608	4.74	-0.99505	0.319713
Adipose_Visceral_Omentum	CTD-3138B18.5	19	58768639	58790174	rs893179	-2.57	rs260454	6.59	-0.99024	0.322055
Adipose_Visceral_Omentum	ARHGAP33	19	36265434	36279724	rs7251374	-2.67	rs231214	-5.47	-0.99014	0.322104
Adipose_Visceral_Omentum	ANKRD24	19	4183351	4224811	rs10406174	-3.21	rs4807546	5.25	-0.98186	0.32617
Adipose_Visceral_Omentum	ZNF506	19	19896648	19932560	rs12610185	3.2	rs4808993	5.53	-0.97549	0.329316
Adipose_Visceral_Omentum	ZNF846	19	9862669	9903856	rs281440	-2.85	rs12104234	4.92	-0.97086	0.331616
Adipose_Visceral_Omentum	IGFLR1	19	36230058	36233354	rs7251374	-2.67	rs12459634	-3.87	0.96325	0.33542
Adipose_Visceral_Omentum	CEP89	19	33369902	33462897	rs12463345	3.28	rs17272267	-4.43	-0.96308	0.335509
Adipose_Visceral_Omentum	ERCC2	19	45853095	45874176	rs3852861	-3.15	rs1618536	5.51	-0.95299	0.340595
Adipose_Visceral_Omentum	LSM4	19	18417040	18434084	rs11667487	-3.46	rs16982307	5.67	-0.94953	0.342352
Adipose_Visceral_Omentum	AC009005.2	19	567212	572215	rs2930884	2.71	rs28915400	-7.86	0.94809	0.343082
Adipose_Visceral_Omentum	AC092295.7	19	37063972	37085610	rs7251374	-2.67	rs3108580	6.07	-0.94303	0.345665
Adipose_Visceral_Omentum	ZNF431	19	21324827	21373034	rs7259283	1.81	rs7258575	-4.63	0.93658	0.348972
Adipose_Visceral_Omentum	RPS9	19	54704610	54752862	rs10403669	2.67	rs17305311	-9.52	0.93047	0.352126
Adipose_Visceral_Omentum	GPR42	19	35861831	35863855	rs11673428	2.63	rs4806152	-8.31	0.93026	0.352237
Adipose_Visceral_Omentum	ZNF432	19	52534632	52552760	rs36680	2.86	rs2288884	-6.18	0.91384	0.360798
Adipose_Visceral_Omentum	CAPS	19	5911780	5915888	rs11879365	2.94	rs420458	-6.08	-0.90425	0.365861
Adipose_Visceral_Omentum	CNN2	19	1026298	1039068	rs2930884	2.71	rs2240164	-4.41	-0.9013	0.367429
Adipose_Visceral_Omentum	ZNF814	19	58360099	58400442	rs12460048	-2.87	rs2285615	-5.81	0.89994	0.368151
Adipose_Visceral_Omentum	UPK1A	19	36157715	36169367	rs7251374	-2.67	rs4806187	-5.86	-0.88951	0.37373
Adipose_Visceral_Omentum	CTD-2583A14.8	19	58378406	58379252	rs12460048	-2.87	rs10424027	-5.81	0.88688	0.375142
Adipose_Visceral_Omentum	EPOR	19	11488236	11494988	rs6511719	-2.24	rs34081	-3.8	0.88179	0.377888
Adipose_Visceral_Omentum	PGPEP1	19	18451397	18480760	rs11667487	-3.46	rs10423237	-8.09	-0.87753	0.380199
Adipose_Visceral_Omentum	ZNF582-AS1	19	56905025	56910541	rs8112791	-3.25	rs8104319	7.02	-0.87741	0.380265
Adipose_Visceral_Omentum	PLIN5	19	4522543	4535236	rs3746031	-2.69	rs10406730	-5.44	-0.87659	0.380708
Adipose_Visceral_Omentum	SLC7A9	19	33321415	33360672	rs12463345	3.28	rs7246178	7.66	-0.87637	0.380829
Adipose_Visceral_Omentum	ERCC1	19	45910591	45982086	rs2286756	2.74	rs2298881	-6.93	-0.87473	0.381721
Adipose_Visceral_Omentum	LILRB3	19	54720147	54727378	rs10403669	2.67	rs3844452	-4.8	0.87382	0.382217
Adipose_Visceral_Omentum	SLC27A5	19	58990879	59023432	rs893179	-2.57	rs7259841	-4.79	0.84724	0.396863
Adipose_Visceral_Omentum	OCEL1	19	17337013	17340028	rs890839	-2.55	rs2014686	4.6	-0.84326	0.399083
Adipose_Visceral_Omentum	AMH	19	2249308	2252072	rs6510683	-2.9	rs10407022	-9.13	0.83895	0.401496
Adipose_Visceral_Omentum	BST2	19	17513748	17516457	rs890839	-2.55	rs890840	-3.9	-0.83624	0.403021
Adipose_Visceral_Omentum	CTD-2561J22.5	19	21627043	21646710	rs2435030	2.38	rs7257857	9.14	0.83597	0.403173
Adipose_Visceral_Omentum	ZNF600	19	53267448	53290044	rs36680	2.86	rs10404486	-7.76	-0.82156	0.411328
Adipose_Visceral_Omentum	LENG8	19	54960224	54972980	rs1865097	-2.89	rs1010645	5.38	0.81013	0.417864
Adipose_Visceral_Omentum	C19orf69	19	41949063	41950670	rs338598	-2.54	rs2231940	-4.55	0.80874	0.418663
Adipose_Visceral_Omentum	ODF3L2	19	463346	474983	rs2930884	2.71	rs10408164	-5.86	0.80696	0.419691
Adipose_Visceral_Omentum	ZSCAN4	19	58180303	58190520	rs12460048	-2.87	rs9749195	3.82	0.80129	0.422962
Adipose_Visceral_Omentum	CTB-31O20.4	19	1822088	1824542	rs1052918	2.58	rs893540	4.8	0.8011	0.423076
Adipose_Visceral_Omentum	CTC-523E23.5	19	35328793	35346208	rs11673428	2.63	rs967987	4.02	-0.80083	0.423229
Adipose_Visceral_Omentum	CTD-2162K18.4	19	37264055	37267980	rs3108582	-1.58	rs1726703	-4.04	-0.79666	0.425651
Adipose_Visceral_Omentum	RPS11	19	49999631	50002946	rs4801799	3.23	rs2073614	-5.21	0.79628	0.425868
Adipose_Visceral_Omentum	CTC-471F3.6	19	40526292	40526948	rs3810384	3.26	rs35601972	3.27	-0.79587	0.426106
Adipose_Visceral_Omentum	AP2A1	19	50270225	50310125	rs4801799	3.23	rs10404868	4.67	-0.79546	0.426347
Adipose_Visceral_Omentum	ZNF529	19	37025676	37080603	rs7251374	-2.67	rs1673087	-5.24	0.79189	0.428426
Adipose_Visceral_Omentum	LSR	19	35739233	35758867	rs11673428	2.63	rs10153449	7.72	-0.79079	0.429064
Adipose_Visceral_Omentum	PEX11G	19	7541761	7562335	rs661241	2.79	rs3745356	-6.95	0.78305	0.433597
Adipose_Visceral_Omentum	RPL23AP79	19	59086812	59111168	rs893179	-2.57	rs7248800	4.49	0.78009	0.435335
Adipose_Visceral_Omentum	ZNF561	19	9715356	9732075	rs8112026	-2.34	rs10407737	-7.36	0.77825	0.436419
Adipose_Visceral_Omentum	LINC00662	19	28175488	28284802	rs9973221	-2.3	rs10500225	6.41	-0.77457	0.438593
Adipose_Visceral_Omentum	PEPD	19	33877856	34012700	rs12463345	3.28	rs10404460	7.57	0.77341	0.439279
Adipose_Visceral_Omentum	ZNF333	19	14800711	14843204	rs12461754	3.62	rs11085906	-5.96	0.77177	0.44025
Adipose_Visceral_Omentum	ZNF233	19	44754318	44779470	rs8113370	2.73	rs984116	4.01	0.76475	0.444423
Adipose_Visceral_Omentum	NUDT19	19	33182867	33204702	rs12463345	3.28	rs12610342	-4.32	0.76437	0.444647
Adipose_Visceral_Omentum	TMPRSS9	19	2389784	2425491	rs6510683	-2.9	rs11881243	4.15	0.76306	0.445429
Adipose_Visceral_Omentum	BCKDHA	19	41903385	41930910	rs338598	-2.54	rs284653	5.81	0.76126	0.4465
Adipose_Visceral_Omentum	RASAL3	19	15562435	15575382	rs12981207	-2.62	rs959117	-4.13	0.75572	0.449817
Adipose_Visceral_Omentum	XAB2	19	7684411	7694451	rs661241	2.79	rs7359905	-6.07	0.75542	0.449999
Adipose_Visceral_Omentum	CTC-360J11.4	19	57686601	57689289	rs12460048	-2.87	rs8106506	5.95	-0.7476	0.454702
Adipose_Visceral_Omentum	ZNF468	19	53341261	53360902	rs1428642	2.95	rs13345475	-6.01	-0.74594	0.455702
Adipose_Visceral_Omentum	RABAC1	19	42460833	42463542	rs2075087	2.23	rs1075728	5.65	-0.74475	0.456426
Adipose_Visceral_Omentum	ZNF302	19	35168552	35177302	rs11673428	2.63	rs8106282	-7.98	-0.74035	0.45909
Adipose_Visceral_Omentum	STRN4	19	47222764	47250251	rs4803932	-2.34	rs6509290	-6.36	0.73292	0.463608
Adipose_Visceral_Omentum	IRF3	19	50162826	50168822	rs4801799	3.23	rs2304206	4.83	-0.7327	0.463739
Adipose_Visceral_Omentum	AC007193.10	19	46823454	46823675	rs8109186	3.11	rs3826795	4.43	-0.7315	0.464473
Adipose_Visceral_Omentum	ZNF558	19	8920380	8943004	rs2013882	-2.69	rs2918294	-6.09	-0.72365	0.46928
Adipose_Visceral_Omentum	ZNF285	19	44886459	44905774	rs3852861	-3.15	rs2571151	5.73	-0.72212	0.470218
Adipose_Visceral_Omentum	ANGPTL6	19	10204025	10213472	rs2304256	-4.84	rs12460842	-4.08	0.72056	0.471182
Adipose_Visceral_Omentum	DHX34	19	47852538	47885961	rs11666029	-3.02	rs2245046	4.38	-0.71916	0.472042
Adipose_Visceral_Omentum	DKKL1	19	49865040	49878373	rs4801799	3.23	rs10409838	-7.34	-0.71801	0.472754
Adipose_Visceral_Omentum	ZNF773	19	58011283	58029772	rs12460048	-2.87	rs6510088	-6.09	-0.70916	0.478223
Adipose_Visceral_Omentum	AC007773.2	19	32880956	32895914	rs242567	2.8	rs4805758	-6.11	0.70887	0.478404
Adipose_Visceral_Omentum	ZNF841	19	52567719	52599018	rs36680	2.86	rs7251200	4.36	-0.70243	0.482413
Adipose_Visceral_Omentum	ZNF559	19	9434448	9461838	rs1469082	-2.38	rs28384491	-12.43	0.69975	0.484083
Adipose_Visceral_Omentum	TPM3P9	19	53945049	53947923	rs1428642	2.95	rs7246687	8.88	-0.6915	0.489251
Adipose_Visceral_Omentum	CCDC155	19	49891475	49921251	rs4801799	3.23	rs10405154	9.16	-0.68923	0.490677
Adipose_Visceral_Omentum	SLC6A16	19	49792895	49828482	rs4801799	3.23	rs10413687	6.81	0.6889	0.490888
Adipose_Visceral_Omentum	FXYD5	19	35645633	35660786	rs11673428	2.63	rs7249921	-10.69	-0.68377	0.49412
Adipose_Visceral_Omentum	WDR18	19	983174	994569	rs2930884	2.71	rs2240147	12.16	-0.67383	0.50042
Adipose_Visceral_Omentum	CYP4F24P	19	15871051	15890719	rs12981207	-2.62	rs10518253	13.44	-0.66902	0.503485
Adipose_Visceral_Omentum	SIRT6	19	4174106	4182601	rs10406174	-3.21	rs3760908	5.19	-0.66541	0.505791
Adipose_Visceral_Omentum	MPND	19	4343524	4360083	rs10406174	-3.21	rs732716	3.8	-0.66431	0.50649
Adipose_Visceral_Omentum	RAB8A	19	16222439	16244837	rs10401133	3.91	rs4808019	3.77	0.65218	0.514288
Adipose_Visceral_Omentum	CCDC114	19	48799714	48824068	rs16982092	2.51	rs249368	-6.75	0.65162	0.514647
Adipose_Visceral_Omentum	IZUMO1	19	49244145	49250166	rs4801783	2.69	rs838143	8.59	-0.64712	0.517554
Adipose_Visceral_Omentum	TLE6	19	2977444	2995177	rs6510683	-2.9	rs11667371	5.45	-0.64187	0.520956
Adipose_Visceral_Omentum	FKRP	19	47249303	47280231	rs4803932	-2.34	rs3848528	9.43	-0.64155	0.521163
Adipose_Visceral_Omentum	LYPD5	19	44300081	44331358	rs12611088	-2.6	rs364691	4.9	0.63466	0.525649
Adipose_Visceral_Omentum	C19orf55	19	36249044	36260766	rs7251374	-2.67	rs231237	-6.03	0.63214	0.527295
Adipose_Visceral_Omentum	CTC-559E9.5	19	19899564	19901340	rs12610185	3.2	rs16996320	-3.72	-0.62474	0.532142
Adipose_Visceral_Omentum	CTD-2325M2.1	19	8073613	8080909	rs661241	2.79	rs1077341	-6.41	0.62288	0.533364
Adipose_Visceral_Omentum	CTC-523E23.1	19	35302493	35305249	rs11673428	2.63	rs12982419	5.28	-0.621	0.5346
Adipose_Visceral_Omentum	P2RY11	19	10222214	10226048	rs2304256	-4.84	rs3760755	6.46	0.61754	0.536882
Adipose_Visceral_Omentum	LILRA5	19	54818353	54824409	rs387805	-2.6	rs12461246	-4.3	0.61673	0.53741
Adipose_Visceral_Omentum	LPAR2	19	19734477	19739739	rs12610185	3.2	rs8113682	-6.74	0.61342	0.539597
Adipose_Visceral_Omentum	TM6SF2	19	19375175	19384200	rs12610185	3.2	rs2074303	5.63	0.60771	0.543381
Adipose_Visceral_Omentum	IL27RA	19	14142560	14163743	rs12461754	3.62	rs6511908	6.68	-0.60586	0.544606
Adipose_Visceral_Omentum	CARD8	19	48684027	48759203	rs11666029	-3.02	rs1968441	-4.93	0.60565	0.54475
Adipose_Visceral_Omentum	2021-03-02	19	8478154	8503901	rs2013882	-2.69	rs2396141	11.11	-0.60411	0.545771
Adipose_Visceral_Omentum	CCDC9	19	47759237	47775210	rs830131	-2.17	rs888836	-5.44	0.60341	0.546236
Adipose_Visceral_Omentum	UBXN6	19	4445016	4457819	rs10415590	-2.91	rs9352	5.08	0.6024	0.546906
Adipose_Visceral_Omentum	HIF3A	19	46800303	46846690	rs8109186	3.11	rs7252284	-4.38	0.59879	0.549312
Adipose_Visceral_Omentum	CTD-2619J13.3	19	58873951	58877958	rs893179	-2.57	rs12459668	5.48	0.59714	0.550415
Adipose_Visceral_Omentum	SCGB2B2	19	35084234	35166604	rs11673428	2.63	rs11667547	4.55	0.59296	0.553211
Adipose_Visceral_Omentum	FBXO27	19	39481354	39523425	rs12976749	2.44	rs662202	6.43	0.58923	0.555706
Adipose_Visceral_Omentum	NAPSA	19	50861734	50869087	rs266868	-3.46	rs1274514	-4.06	-0.58905	0.555826
Adipose_Visceral_Omentum	HKR1	19	37803739	37860267	rs16979502	1.97	rs486221	-3.61	0.58791	0.55659
Adipose_Visceral_Omentum	SIGLEC14	19	52145806	52150054	rs8103346	2.75	rs7250849	-8.3	0.58566	0.558104
Adipose_Visceral_Omentum	TRAPPC6A	19	45666186	45681495	rs3852861	-3.15	rs8104024	-3.84	-0.58548	0.558223
Adipose_Visceral_Omentum	POLR2I	19	36604614	36605887	rs7251374	-2.67	rs2891868	3.49	-0.58089	0.561316
Adipose_Visceral_Omentum	ZNF702P	19	53471504	53541151	rs1428642	2.95	rs329723	-4.4	-0.57925	0.562418
Adipose_Visceral_Omentum	AC002398.13	19	36261653	36261930	rs7251374	-2.67	rs2285415	3.76	0.57755	0.563569
Adipose_Visceral_Omentum	PLA2G4C	19	48551100	48614074	rs11666029	-3.02	rs3730913	7.81	-0.57753	0.563584
Adipose_Visceral_Omentum	AC010524.2	19	49871962	49891338	rs4801799	3.23	rs7248176	-8.75	-0.57703	0.563922
Adipose_Visceral_Omentum	LILRP1	19	55208383	55212683	rs1865097	-2.89	rs11672654	-7.08	0.57429	0.565773
Adipose_Visceral_Omentum	CAPNS1	19	36630477	36641255	rs7251374	-2.67	rs2072606	3.49	0.57291	0.566705
Adipose_Visceral_Omentum	SMARCA4	19	11071598	11176071	rs1051738	-3.47	rs8106381	-4.76	0.57247	0.567007
Adipose_Visceral_Omentum	CD3EAP	19	45909467	45914024	rs2286756	2.74	rs10412761	-5.8	-0.57168	0.56754
Adipose_Visceral_Omentum	GRIN3B	19	1000418	1009646	rs2930884	2.71	rs2240164	6.06	-0.57064	0.568242
Adipose_Visceral_Omentum	CTB-92J24.2	19	24110590	24112089	rs10445627	-2.37	rs17493309	-3.9	0.56965	0.568912
Adipose_Visceral_Omentum	LIG1	19	48618702	48673860	rs11666029	-3.02	rs3731034	-5.71	0.55366	0.579814
Adipose_Visceral_Omentum	TMC4	19	54663846	54676944	rs10403669	2.67	rs641738	-10	-0.54635	0.584822
Adipose_Visceral_Omentum	CD37	19	49838428	49843733	rs4801799	3.23	rs10405154	5.17	-0.54578	0.585215
Adipose_Visceral_Omentum	FBXO17	19	39432044	39466550	rs12976749	2.44	rs8108375	7.02	0.54138	0.588248
Adipose_Visceral_Omentum	CTD-2616J11.4	19	51891543	51893828	rs3745542	-2.9	rs8111906	6.51	0.53935	0.589642
Adipose_Visceral_Omentum	DMPK	19	46273065	46285810	rs8109186	3.11	rs16939	4.09	-0.53764	0.590826
Adipose_Visceral_Omentum	AC007228.11	19	57056935	57078780	rs8112791	-3.25	rs7258886	5.79	-0.53072	0.595616
Adipose_Visceral_Omentum	ETV2	19	36132647	36135773	rs7251374	-2.67	rs2285415	-5.23	-0.52915	0.596699
Adipose_Visceral_Omentum	HAVCR1P1	19	24345172	24346227	rs10445627	-2.37	rs1852405	4.47	-0.52564	0.599139
Adipose_Visceral_Omentum	ZNF761	19	53935227	53961515	rs1428642	2.95	rs12979951	-5.3	0.51553	0.606179
Adipose_Visceral_Omentum	C19orf52	19	11039409	11044211	rs1051738	-3.47	rs17616023	4.35	-0.51249	0.60831
Adipose_Visceral_Omentum	UBA52	19	18682540	18688360	rs11667487	-3.46	rs2314664	8.6	-0.50783	0.61157
Adipose_Visceral_Omentum	ZNF93	19	20011722	20046384	rs12610185	3.2	rs10421280	4.25	0.50408	0.614203
Adipose_Visceral_Omentum	CTC-550B14.7	19	55517561	55559413	rs1865097	-2.89	rs1059211	7.33	-0.50392	0.614315
Adipose_Visceral_Omentum	AC006272.1	19	52343177	52346577	rs8103346	2.75	rs1056294	7.9	-0.50273	0.615151
Adipose_Visceral_Omentum	ZNF417	19	58411664	58427978	rs12460048	-2.87	rs6510112	4.39	-0.50019	0.61694
Adipose_Visceral_Omentum	MRI1	19	13875346	13884981	rs34025180	-2.97	rs371671	-10.31	0.49488	0.620683
Adipose_Visceral_Omentum	ZNF573	19	38226734	38307940	rs332841	2.84	rs4803216	4.6	-0.4947	0.62081
Adipose_Visceral_Omentum	CTC-459F4.3	19	28284371	28409771	rs9973221	-2.3	rs11668891	6.1	-0.49374	0.621492
Adipose_Visceral_Omentum	ZNF229	19	44921685	44952766	rs3852861	-3.15	rs2722697	5.9	-0.49271	0.622214
Adipose_Visceral_Omentum	ABCA7	19	1040102	1065568	rs2930884	2.71	rs10419707	6.11	-0.49079	0.623573
Adipose_Visceral_Omentum	ABHD8	19	17402940	17421045	rs890839	-2.55	rs7249329	4.43	0.48769	0.625772
Adipose_Visceral_Omentum	CEACAM21	19	42055886	42093197	rs338598	-2.54	rs2302188	-8.61	0.48709	0.626198
Adipose_Visceral_Omentum	ZNF154	19	58208735	58220579	rs12460048	-2.87	rs12977037	-4	0.48598	0.626984
Adipose_Visceral_Omentum	ZNF260	19	37001597	37019562	rs7251374	-2.67	rs10421862	-3.55	0.48506	0.627637
Adipose_Visceral_Omentum	CTD-2630F21.1	19	36980805	36981942	rs7251374	-2.67	rs3108580	-4.54	0.4825	0.629452
Adipose_Visceral_Omentum	ZNF780A	19	40575059	40596660	rs3810384	3.26	rs10402038	8.74	0.47468	0.635016
Adipose_Visceral_Omentum	OPA3	19	46030685	46105470	rs2286756	2.74	rs10405576	3.36	0.47421	0.635349
Adipose_Visceral_Omentum	ZNF83	19	53097313	53193749	rs36680	2.86	rs7257138	10.91	0.47088	0.637729
Adipose_Visceral_Omentum	LILRB1	19	55128612	55148979	rs1865097	-2.89	rs10411879	-4.08	0.47049	0.638006
Adipose_Visceral_Omentum	ZNF880	19	52873170	52889048	rs36680	2.86	rs11084156	13.08	0.46973	0.638547
Adipose_Visceral_Omentum	AC007193.9	19	46885749	46886426	rs8109186	3.11	rs4802307	-4.27	0.46781	0.639919
Adipose_Visceral_Omentum	ZNF607	19	38187264	38210691	rs332841	2.84	rs4803216	4.08	-0.4634	0.643078
Adipose_Visceral_Omentum	PDCD5	19	33071974	33078358	rs12463345	3.28	rs2868145	-5.51	0.46236	0.643825
Adipose_Visceral_Omentum	RPS16	19	39923847	39926588	rs3810384	3.26	rs651601	6.14	0.45873	0.646431
Adipose_Visceral_Omentum	PINLYP	19	44081344	44086256	rs12611088	-2.6	rs2682560	-5.9	-0.4568	0.647815
Adipose_Visceral_Omentum	AC022153.1	19	28393503	28475651	rs9973221	-2.3	rs7252041	-7.54	-0.45531	0.648887
Adipose_Visceral_Omentum	FCHO1	19	17858527	17899377	rs11667487	-3.46	rs11666309	-3.66	-0.44795	0.654186
Adipose_Visceral_Omentum	SSC5D	19	55999771	56030465	rs2902925	-2.96	rs3745452	-5.71	-0.44793	0.654201
Adipose_Visceral_Omentum	TMEM221	19	17546318	17559376	rs890839	-2.55	rs11667945	-6.92	0.44719	0.654737
Adipose_Visceral_Omentum	SCAMP4	19	1905213	1926016	rs1052918	2.58	rs2028261	4.43	-0.44607	0.655545
Adipose_Visceral_Omentum	ZNF728	19	23158270	23185978	rs1658216	2.04	rs2963059	-3.13	0.44533	0.656082
Adipose_Visceral_Omentum	SPPL2B	19	2328620	2355099	rs6510683	-2.9	rs12460552	5.4	-0.443	0.657765
Adipose_Visceral_Omentum	AC005775.2	19	490046	501624	rs2930884	2.71	rs10415416	-6.85	-0.43886	0.660765
Adipose_Visceral_Omentum	LINC00663	19	19868175	19887232	rs2304097	3.43	rs1560189	-6.38	0.43771	0.661594
Adipose_Visceral_Omentum	C19orf47	19	40825443	40854362	rs268672	2.92	rs874269	-3.99	0.43624	0.662659
Adipose_Visceral_Omentum	RP11-255H23.2	19	23945746	24016116	rs10445627	-2.37	rs7245872	-6.25	0.43444	0.663966
Adipose_Visceral_Omentum	GPATCH1	19	33571786	33621448	rs12463345	3.28	rs2287681	4.41	0.43229	0.665529
Adipose_Visceral_Omentum	ZNF787	19	56598732	56632649	rs8112791	-3.25	rs4801165	3.85	0.42989	0.667278
Adipose_Visceral_Omentum	TMEM91	19	41856816	41889988	rs338598	-2.54	rs10853751	3.5	0.42913	0.66783
Adipose_Visceral_Omentum	TPM3P6	19	53982604	53983345	rs1428642	2.95	rs7246687	-8.2	0.42367	0.671805
Adipose_Visceral_Omentum	CPT1C	19	50194155	50216988	rs4801799	3.23	rs12984650	-4.55	0.42268	0.672528
Adipose_Visceral_Omentum	ZNF560	19	9577183	9609283	rs1469082	-2.38	rs10415281	-5.33	-0.42087	0.67385
Adipose_Visceral_Omentum	CCDC8	19	46913629	46916841	rs8109186	3.11	rs2288913	-5.37	-0.41867	0.675458
Adipose_Visceral_Omentum	AC011526.1	19	41960074	42006559	rs338598	-2.54	rs2191139	-8.63	-0.41766	0.676195
Adipose_Visceral_Omentum	PNKP	19	50364461	50371166	rs4801799	3.23	rs16981492	-7.43	-0.41631	0.677184
Adipose_Visceral_Omentum	ZNF568	19	37407231	37488834	rs16979502	1.97	rs543518	4.46	-0.41569	0.67764
Adipose_Visceral_Omentum	PPAP2C	19	281040	291393	rs11666069	-1.82	rs3813154	8.59	-0.41407	0.678825
Adipose_Visceral_Omentum	PRKCSH	19	11546109	11561783	rs6511719	-2.24	rs34088	5.94	0.41392	0.67893
Adipose_Visceral_Omentum	CYP4F11	19	16023177	16045677	rs10411344	3.62	rs12985091	-10.97	0.41378	0.679038
Adipose_Visceral_Omentum	ZNF763	19	12075852	12091196	rs10407898	-3.43	rs4081726	-4.87	-0.41092	0.681134
Adipose_Visceral_Omentum	ZNF667	19	56950694	56988487	rs8112791	-3.25	rs10410530	6.6	-0.40832	0.683039
Adipose_Visceral_Omentum	MRPL34	19	17403641	17417652	rs890839	-2.55	rs6903	9.82	0.39457	0.693157
Adipose_Visceral_Omentum	MRPL54	19	3762662	3768573	rs10406174	-3.21	rs13960	-9.8	-0.38853	0.697626
Adipose_Visceral_Omentum	KLK8	19	51499263	51505967	rs266868	-3.46	rs6509509	-7.02	0.38105	0.703168
Adipose_Visceral_Omentum	KLK5	19	51446559	51456349	rs266868	-3.46	rs2569522	7.45	-0.37132	0.710401
Adipose_Visceral_Omentum	SIGLEC12	19	51994611	52005043	rs3745542	-2.9	rs3829658	10.28	-0.36564	0.714632
Adipose_Visceral_Omentum	GPR108	19	6729925	6737614	rs2546127	-3.05	rs340141	-10.3	0.36168	0.717587
Adipose_Visceral_Omentum	KDM4B	19	4969125	5153606	rs11673509	2.98	rs10853981	3.67	-0.35413	0.723243
Adipose_Visceral_Omentum	ZNF781	19	38158652	38169674	rs1725504	-2.4	rs8101610	-9.28	0.35398	0.723357
Adipose_Visceral_Omentum	CDC42EP5	19	54976210	54984411	rs1865097	-2.89	rs7254645	-3.79	0.35175	0.725029
Adipose_Visceral_Omentum	CEACAM4	19	42125344	42133442	rs338598	-2.54	rs929503	-4.63	-0.33242	0.739576
Adipose_Visceral_Omentum	GTF2F1	19	6379580	6393992	rs2546127	-3.05	rs2247785	-4.5	-0.32877	0.742327
Adipose_Visceral_Omentum	ILVBL	19	15225800	15236596	rs12981207	-2.62	rs11881959	3.43	0.32762	0.743195
Adipose_Visceral_Omentum	SPINT2	19	38734675	38783254	rs332841	2.84	rs7253245	-4.58	-0.32616	0.744306
Adipose_Visceral_Omentum	OR7D2	19	9296279	9299493	rs1469082	-2.38	rs10415904	5.81	-0.30914	0.757211
Adipose_Visceral_Omentum	ZNF90	19	20188803	20237885	rs12610185	3.2	rs836889	5.98	0.30794	0.758128
Adipose_Visceral_Omentum	MIER2	19	305704	344793	rs11666069	-1.82	rs4897939	-6.59	-0.30704	0.75881
Adipose_Visceral_Omentum	AC018766.5	19	50360227	50362546	rs4801799	3.23	rs16981492	-7.85	-0.30685	0.758961
Adipose_Visceral_Omentum	LINC00665	19	36803969	36822620	rs7251374	-2.67	rs2945985	6.33	0.30526	0.760165
Adipose_Visceral_Omentum	LSM7	19	2321516	2328613	rs6510683	-2.9	rs12460552	-7.3	-0.30109	0.763344
Adipose_Visceral_Omentum	POLR2E	19	1086628	1095598	rs11085143	-3	rs6843	5.27	-0.29887	0.76504
Adipose_Visceral_Omentum	CTD-2245F17.3	19	53700364	53714268	rs1428642	2.95	rs4801965	-8.69	0.29824	0.76552
Adipose_Visceral_Omentum	LILRA4	19	54844456	54850421	rs387805	-2.6	rs3852892	7.42	0.29769	0.765938
Adipose_Visceral_Omentum	CTD-3064H18.4	19	38036372	38040073	rs12971338	-2.35	rs10426712	4.4	-0.29736	0.766193
Adipose_Visceral_Omentum	ZNF470	19	57078880	57100279	rs8112791	-3.25	rs399350	4.84	0.29701	0.766456
Adipose_Visceral_Omentum	EMR4P	19	6952511	6990857	rs2546127	-3.05	rs2913877	5.5	0.29626	0.767029
Adipose_Visceral_Omentum	LILRA2	19	55084387	55099027	rs1654660	-2.95	rs28708796	-7.11	0.2961	0.767152
Adipose_Visceral_Omentum	AC004791.2	19	15962803	15975714	rs3786579	3.19	rs16980881	-10.05	0.29422	0.768586
Adipose_Visceral_Omentum	HAPLN4	19	19366450	19373605	rs12610185	3.2	rs4808931	5.71	-0.29166	0.770549
Adipose_Visceral_Omentum	LIN37	19	36239262	36245420	rs7251374	-2.67	rs8106959	4	-0.28955	0.772158
Adipose_Visceral_Omentum	ETHE1	19	44010871	44031396	rs12611088	-2.6	rs7253856	-6.19	-0.28904	0.772547
Adipose_Visceral_Omentum	PPP5C	19	46850251	46896238	rs8109186	3.11	rs4802307	-7.39	-0.285	0.775644
Adipose_Visceral_Omentum	CTC-444N24.13	19	57862216	57863380	rs12460048	-2.87	rs862703	-3.98	0.28309	0.777104
Adipose_Visceral_Omentum	PPM1N	19	45992035	46005768	rs2286756	2.74	rs4625825	6.08	-0.28226	0.777742
Adipose_Visceral_Omentum	ZNF726	19	24097678	24127961	rs10445627	-2.37	rs8104826	-4.97	0.28192	0.778006
Adipose_Visceral_Omentum	EPS8L1	19	55583388	55599290	rs2902925	-2.96	rs1654464	-5.15	0.27999	0.779484
Adipose_Visceral_Omentum	CTD-3018O17.3	19	52892272	52901019	rs36680	2.86	rs11672854	-6.06	-0.27831	0.780777
Adipose_Visceral_Omentum	C2CD4C	19	405438	409139	rs2930884	2.71	rs10408164	-8.02	0.27753	0.78137
Adipose_Visceral_Omentum	CHST8	19	34112861	34264414	rs2377295	-3.06	rs8107339	5.16	0.27302	0.784837
Adipose_Visceral_Omentum	ZNF571-AS1	19	38040435	38078249	rs12971338	-2.35	rs2306201	-4.72	0.27239	0.785321
Adipose_Visceral_Omentum	RP11-420K14.6	19	21933586	21935994	rs2435030	2.38	rs12232841	4.47	0.26269	0.792786
Adipose_Visceral_Omentum	CTD-2568A17.5	19	51320937	51322134	rs266868	-3.46	rs11673306	6.01	0.26076	0.79428
Adipose_Visceral_Omentum	LILRB4	19	55155340	55181810	rs1865097	-2.89	rs1654431	-3.41	0.2576	0.796717
Adipose_Visceral_Omentum	ZNF626	19	20802867	20844402	rs7255905	2.43	rs10425463	5.25	-0.25032	0.802343
Adipose_Visceral_Omentum	FXYD7	19	35634154	35645204	rs11673428	2.63	rs4805111	5.06	-0.24265	0.808276
Adipose_Visceral_Omentum	NLRP9	19	56219798	56249768	rs8112791	-3.25	rs404624	-4.11	0.24053	0.809923
Adipose_Visceral_Omentum	ZNF675	19	23708433	23870022	rs10445627	-2.37	rs12462134	4.75	0.23858	0.811433
Adipose_Visceral_Omentum	CTD-3099C6.9	19	53153690	53156537	rs36680	2.86	rs4802982	3.79	0.23396	0.815015
Adipose_Visceral_Omentum	LILRA6	19	54740468	54746649	rs10403669	2.67	rs4575638	5.75	0.23348	0.815391
Adipose_Visceral_Omentum	COX6B1	19	36139125	36149763	rs7251374	-2.67	rs4806187	4.26	0.23248	0.816162
Adipose_Visceral_Omentum	ZNF135	19	58570607	58597677	rs893179	-2.57	rs2288274	7.02	-0.2293	0.818637
Adipose_Visceral_Omentum	MYO1F	19	8585674	8642461	rs2013882	-2.69	rs4147644	-4.18	0.22467	0.822236
Adipose_Visceral_Omentum	CYP4F12	19	15783567	15807984	rs12981207	-2.62	rs10409750	-6.01	-0.22006	0.825824
Adipose_Visceral_Omentum	ZNF585B	19	37672481	37708827	rs16979502	1.97	rs538649	-4.15	-0.2167	0.828438
Adipose_Visceral_Omentum	ZFP28	19	57050317	57068169	rs8112791	-3.25	rs12981980	4.53	0.21514	0.829661
Adipose_Visceral_Omentum	CEACAM22P	19	45041045	45124119	rs3852861	-3.15	rs846900	-6.49	0.21153	0.832472
Adipose_Visceral_Omentum	ZNF829	19	37379026	37407193	rs16979502	1.97	rs7250197	3.38	-0.21103	0.832863
Adipose_Visceral_Omentum	ZNF586	19	58281023	58331098	rs12460048	-2.87	rs9304805	6.36	-0.21061	0.833194
Adipose_Visceral_Omentum	GP6	19	55525073	55549632	rs1865097	-2.89	rs1671215	-5.59	-0.20401	0.838348
Adipose_Visceral_Omentum	LYPD3	19	43964939	43969812	rs12611088	-2.6	rs4802189	-4.01	-0.197	0.843825
Adipose_Visceral_Omentum	CD22	19	35810164	35838258	rs11673428	2.63	rs10411704	7.36	0.1947	0.845631
Adipose_Visceral_Omentum	FCER2	19	7753644	7767032	rs661241	2.79	rs1990975	7.01	0.18963	0.849601
Adipose_Visceral_Omentum	CTD-2521M24.9	19	17516503	17529713	rs890839	-2.55	rs919267	-5.46	0.18736	0.851381
Adipose_Visceral_Omentum	NUP62	19	50410082	50432957	rs4801799	3.23	rs7246342	-5.75	-0.18571	0.852674
Adipose_Visceral_Omentum	ZNF818P	19	53716241	53716649	rs1428642	2.95	rs17272903	-6.25	0.18485	0.853344
Adipose_Visceral_Omentum	LAIR1	19	54865362	54882165	rs387805	-2.6	rs16960199	-3.58	-0.18205	0.855547
Adipose_Visceral_Omentum	CTC-429P9.3	19	16744614	16746080	rs10401133	3.91	rs17194861	-4.23	-0.17883	0.858067
Adipose_Visceral_Omentum	MAG	19	35783028	35804707	rs11673428	2.63	rs10411704	10.31	0.17664	0.859794
Adipose_Visceral_Omentum	CTD-3131K8.2	19	17599799	17622437	rs890839	-2.55	rs10409959	5.02	0.17408	0.861802
Adipose_Visceral_Omentum	CTD-2006C1.2	19	12098432	12157090	rs10407898	-3.43	rs3745672	-6.51	-0.17402	0.861846
Adipose_Visceral_Omentum	ZNF547	19	57874845	57890933	rs12460048	-2.87	rs862710	3.99	-0.1732	0.862492
Adipose_Visceral_Omentum	ANKLE1	19	17392454	17398455	rs890839	-2.55	rs8170	4.94	-0.17032	0.86476
Adipose_Visceral_Omentum	ZNF320	19	53367043	53400946	rs1428642	2.95	rs3810115	11.86	-0.17015	0.864891
Adipose_Visceral_Omentum	ZNF317	19	9251056	9274100	rs2099337	-2.83	rs8100137	5.12	0.16378	0.869904
Adipose_Visceral_Omentum	ZNF738	19	21541732	21562104	rs12052044	1.99	rs488125	-8.59	-0.162	0.871307
Adipose_Visceral_Omentum	FARSA	19	13033293	13044851	rs12611099	2.55	rs2974750	4.32	0.1472	0.882978
Adipose_Visceral_Omentum	CD33	19	51728320	51743271	rs266868	-3.46	rs1566578	4.97	0.14547	0.884343
Adipose_Visceral_Omentum	ZNF443	19	12540521	12551926	rs10407898	-3.43	rs731723	-4.68	-0.13832	0.889989
Adipose_Visceral_Omentum	C19orf71	19	3539152	3544028	rs10406174	-3.21	rs2286545	-4.17	-0.13444	0.893055
Adipose_Visceral_Omentum	CTD-2017D11.1	19	24216247	24249711	rs10445627	-2.37	rs888315	12.54	0.13363	0.893697
Adipose_Visceral_Omentum	CYP2B7P1	19	41430124	41456565	rs8105009	2.76	rs12985721	6.15	0.13119	0.895622
Adipose_Visceral_Omentum	C19orf33	19	38794801	38795649	rs332841	2.84	rs931749	-6.8	0.13101	0.89577
Adipose_Visceral_Omentum	OLFM2	19	9964394	10047228	rs2304256	-4.84	rs2287810	-4.16	-0.12736	0.898659
Adipose_Visceral_Omentum	CTD-2554C21.3	19	38320191	38322797	rs332841	2.84	rs2909088	3.93	0.12319	0.901954
Adipose_Visceral_Omentum	ZNF66	19	20959110	20991922	rs7255905	2.43	rs11668858	-4.02	-0.12011	0.904398
Adipose_Visceral_Omentum	A1BG	19	58856544	58864865	rs893179	-2.57	rs1265957	-7.07	0.11919	0.905125
Adipose_Visceral_Omentum	PRR12	19	50094900	50129581	rs4801799	3.23	rs7251877	7.57	0.11762	0.906367
Adipose_Visceral_Omentum	ZNF208	19	22115760	22193751	rs2435030	2.38	rs2017521	-4.94	-0.11581	0.907807
Adipose_Visceral_Omentum	COX7A1	19	36641824	36643771	rs7251374	-2.67	rs2231568	-3.85	0.11191	0.910896
Adipose_Visceral_Omentum	S1PR2	19	10334520	10335623	rs2304256	-4.84	rs2116941	-4.42	0.10412	0.917076
Adipose_Visceral_Omentum	RPL7AP10	19	21332451	21333241	rs7259283	1.81	rs7258575	-4.83	0.10104	0.919521
Adipose_Visceral_Omentum	ZNF471	19	57019212	57041590	rs8112791	-3.25	rs3752176	-5.5	-0.09997	0.920372
Adipose_Visceral_Omentum	ASPDH	19	51014857	51017947	rs266868	-3.46	rs1726774	5.32	-0.09961	0.92065
Adipose_Visceral_Omentum	ZNF98	19	22573821	22715287	rs2915910	-1.98	rs10404998	-8.97	0.09941	0.920811
Adipose_Visceral_Omentum	ZNF71	19	57106632	57137849	rs8112791	-3.25	rs2024395	-7.3	-0.09502	0.924297
Adipose_Visceral_Omentum	ZNF181	19	35225060	35233777	rs11673428	2.63	rs2862789	-8.04	-0.09376	0.9253
Adipose_Visceral_Omentum	A1BG-AS1	19	58859117	58865722	rs893179	-2.57	rs16988665	-7.18	0.08804	0.929842
Adipose_Visceral_Omentum	AC006272.2	19	52343024	52344198	rs8103346	2.75	rs1465556	-3.24	0.08782	0.930023
Adipose_Visceral_Omentum	DMKN	19	35988122	36004560	rs11673428	2.63	rs4805127	5.55	-0.07975	0.936439
Adipose_Visceral_Omentum	CCDC124	19	18043825	18054800	rs11667487	-3.46	rs4808722	5.5	0.07974	0.936444
Adipose_Visceral_Omentum	ZNF415	19	53611132	53636330	rs1428642	2.95	rs6509724	-4.19	-0.07971	0.936467
Adipose_Visceral_Omentum	C19orf24	19	1275026	1279248	rs2930884	2.71	rs12980707	-6.11	-0.07735	0.938343
Adipose_Visceral_Omentum	LILRA1	19	55105047	55113555	rs1654660	-2.96	rs10402506	-4.38	0.07305	0.941766
Adipose_Visceral_Omentum	AC008746.12	19	54949847	54950362	rs1865097	-2.89	rs28377489	-6.58	-0.07245	0.942242
Adipose_Visceral_Omentum	PHLDB3	19	43979255	44009087	rs12611088	-2.6	rs2102954	-3.74	-0.07044	0.943844
Adipose_Visceral_Omentum	CLIP3	19	36505562	36524245	rs7251374	-2.67	rs2967506	3.72	0.06976	0.944383
Adipose_Visceral_Omentum	KRI1	19	10664095	10676713	rs2304256	-4.84	rs1465701	-8.65	-0.06676	0.946774
Adipose_Visceral_Omentum	MAP3K10	19	40697651	40721482	rs3810384	3.26	rs3746006	-7.25	-0.0602	0.951993
Adipose_Visceral_Omentum	RDH13	19	55550476	55582659	rs2902925	-2.96	rs1654431	-8.18	-0.05837	0.953455
Adipose_Visceral_Omentum	WDR88	19	33622996	33666701	rs12463345	3.28	rs8113143	5.11	-0.05768	0.954002
Adipose_Visceral_Omentum	SIGLEC16	19	50472857	50479071	rs11883067	-3.08	rs3816033	9.63	0.05617	0.955208
Adipose_Visceral_Omentum	AC002398.5	19	36279778	36288787	rs7251374	-2.67	rs1544332	3.82	-0.05391	0.957007
Adipose_Visceral_Omentum	ZNF793	19	37997949	38039664	rs16979502	1.97	rs968073	4.84	-0.04841	0.961386
Adipose_Visceral_Omentum	SCGB1B2P	19	35067638	35068606	rs6510419	2.38	rs2290652	5.21	0.04776	0.961905
Adipose_Visceral_Omentum	ZFP30	19	38121910	38183238	rs332841	2.84	rs968073	-5.61	0.04691	0.962584
Adipose_Visceral_Omentum	CTC-459F4.1	19	28248092	28251757	rs9973221	-2.3	rs4239564	13	-0.04467	0.964368
Adipose_Visceral_Omentum	ZNF304	19	57862728	57871266	rs12460048	-2.87	rs862703	-7.24	-0.04309	0.965633
Adipose_Visceral_Omentum	MYO9B	19	17186591	17325346	rs11668934	3.31	rs3745349	3.46	-0.03706	0.970441
Adipose_Visceral_Omentum	SLC25A41	19	6426048	6433790	rs2546127	-3.05	rs2860185	-11.84	-0.03525	0.971879
Adipose_Visceral_Omentum	AC020910.2	19	35166998	35168486	rs11673428	2.63	rs2290652	5.54	-0.0297	0.976307
Adipose_Visceral_Omentum	AC012309.5	19	37742814	37756437	rs16979502	1.97	rs256744	10.88	0.02948	0.97648
Adipose_Visceral_Omentum	ZNF30	19	35417807	35436074	rs11673428	2.63	rs10422961	-5.95	0.02511	0.979966
Adipose_Visceral_Omentum	CEBPA-AS1	19	33793763	33795941	rs12463345	3.28	rs17529595	5.08	-0.02492	0.980119
Adipose_Visceral_Omentum	ZNF534	19	52932440	52955568	rs36680	2.86	rs2290747	5.8	-0.02362	0.981158
Adipose_Visceral_Omentum	PAK4	19	39616410	39673456	rs12976749	2.44	rs17641276	-6.05	-0.023	0.981652
Adipose_Visceral_Omentum	LINGO3	19	2289774	2308156	rs6510683	-2.9	rs1610108	-3.81	-0.01647	0.986856
Adipose_Visceral_Omentum	WASH5P	19	60105	71160	rs11666069	-1.82	rs12459906	-4.66	0.01219	0.990273
Adipose_Visceral_Omentum	CTD-2583A14.11	19	58379541	58380202	rs12460048	-2.87	rs1047128	7.13	-0.00652	0.994796
Adipose_Visceral_Omentum	ANKRD27	19	33087913	33166105	rs12463345	3.28	rs7250780	5.09	-0.00414	0.996695
Adipose_Visceral_Omentum	PLVAP	19	17462257	17488159	rs890839	-2.55	rs7252581	-7.52	-0.00188	0.998503
Adipose_Visceral_Omentum	GRIK5	19	42502473	42573650	rs2075087	2.05	rs12979109	-3.19	0.00174	0.998612
Adipose_Visceral_Omentum	GMEB2	20	62218955	62258394	rs879471	-3.5	rs3810492	6.85	-3.048	0.0023
Adipose_Visceral_Omentum	TMEM230	20	5080486	5093749	rs12625444	2.77	rs2715	-8.91	-2.5578	0.0105
Adipose_Visceral_Omentum	KRT18P4	20	48573282	48574569	rs584803	3.27	rs4810994	-6.68	-2.4999	0.0124
Adipose_Visceral_Omentum	NSFL1C	20	1422807	1448417	rs6109434	3.83	rs13063	5.96	1.9275	0.0539
Adipose_Visceral_Omentum	VAPB	20	56964178	57026157	rs10460622	-3.65	rs2268924	9.19	1.9224	0.0546
Adipose_Visceral_Omentum	RP11-314N13.3	20	1342276	1343229	rs487473	-4.19	rs912118	4.49	1.9077	0.0564
Adipose_Visceral_Omentum	MRPS26	20	3026591	3028900	rs4141589	-3.25	rs6084203	7.27	1.8889	0.0589
Adipose_Visceral_Omentum	DNTTIP1	20	44420576	44440066	rs6032537	-2.85	rs6032541	-9.3	1.846	0.0649
Adipose_Visceral_Omentum	SDCBP2	20	1290619	1309883	rs6109434	3.83	rs6078807	4.81	-1.8415	0.0656
Adipose_Visceral_Omentum	UCKL1	20	62571186	62587769	rs879471	-3.5	rs7264220	5.08	1.8372	0.0662
Adipose_Visceral_Omentum	RP11-199O14.1	20	6427370	6509106	rs6117071	-2.4	rs6076925	-4.49	1.775	0.0759
Adipose_Visceral_Omentum	RP3-477O4.16	20	34106682	34107108	rs224371	-2.01	rs224331	4.21	-1.7611	0.0782
Adipose_Visceral_Omentum	RNF114	20	48552948	48570429	rs584803	3.27	rs2038127	-3.74	1.733	0.0831
Adipose_Visceral_Omentum	WFDC3	20	44376583	44420571	rs6032537	-2.85	rs2064504	-9.29	1.7014	0.0889
Adipose_Visceral_Omentum	OSER1-AS1	20	42839600	42854667	rs764673	2.64	rs3843762	6.64	1.6986	0.0894
Adipose_Visceral_Omentum	RP11-261P9.4	20	57285851	57286689	rs10460622	-3.65	rs7268780	-6.13	1.5509	0.1209
Adipose_Visceral_Omentum	UQCC1	20	33890369	33999944	rs224371	-2.01	rs6087705	-5.76	1.55	0.1211
Adipose_Visceral_Omentum	ZSWIM1	20	44509866	44513905	rs6032537	-2.85	rs13040315	5.67	1.4935	0.1353
Adipose_Visceral_Omentum	SNHG17	20	37049235	37063996	rs6023527	-2.72	rs3752277	11.85	1.4564	0.1453
Adipose_Visceral_Omentum	RP11-290F20.1	20	48909257	48931459	rs6067319	-2.83	rs11905919	5.79	-1.4081	0.1591
Adipose_Visceral_Omentum	NKAIN4	20	61872136	61904046	rs879471	-3.5	rs1555337	5.43	1.393	0.1636
Adipose_Visceral_Omentum	ZNF663P	20	45042867	45087915	rs6066044	2.32	rs2745729	9.04	1.3659	0.172
Adipose_Visceral_Omentum	RSL24D1P6	20	30758193	30758593	rs17340555	-2.05	rs2281362	4.2	-1.3613	0.1734
Adipose_Visceral_Omentum	BIRC7	20	61867235	61871859	rs879471	-3.5	rs1555337	9.94	1.3532	0.176
Adipose_Visceral_Omentum	SIRPB2	20	1451386	1472233	rs6109434	3.83	rs6135061	-6.44	1.347	0.178
Adipose_Visceral_Omentum	RP5-1043L13.1	20	58662895	59102516	rs6071245	3.3	rs2025050	-3.79	1.3421	0.1796
Adipose_Visceral_Omentum	PPDPF	20	62152077	62153559	rs879471	-3.5	rs310653	-5.38	1.3322	0.1828
Adipose_Visceral_Omentum	MLLT10P1	20	29637799	29638060	rs17247853	-1.9	rs17124898	4.19	-1.332	0.1829
Adipose_Visceral_Omentum	DTD1	20	18568537	18744561	rs17812022	2.78	rs2295554	6.15	-1.3019	0.193
Adipose_Visceral_Omentum	CST7	20	24929866	24940564	rs12624499	2.77	rs227658	-4.47	-1.2945	0.1955
Adipose_Visceral_Omentum	SLC12A5	20	44651569	44688784	rs6032537	-2.85	rs3918261	7.81	-1.2744	0.2025
Adipose_Visceral_Omentum	ZNF334	20	45129701	45142198	rs6066044	2.32	rs6011978	11.71	1.2637	0.2063
Adipose_Visceral_Omentum	SPATA25	20	44515128	44516274	rs6032537	-2.85	rs3918253	-5.39	1.2364	0.2163
Adipose_Visceral_Omentum	MKRN7P	20	45092541	45093763	rs6066044	2.32	rs847104	7.76	1.1733	0.2407
Adipose_Visceral_Omentum	RP11-112L6.3	20	48780001	48782639	rs584803	3.27	rs1928546	4.86	1.1644	0.2442
Adipose_Visceral_Omentum	MAVS	20	3827487	3849280	rs8118409	2.53	rs17212649	-5.66	1.1468	0.2515
Adipose_Visceral_Omentum	SLMO2	20	57608200	57617964	rs10460622	-3.65	rs151358	5.33	1.144	0.2526
Adipose_Visceral_Omentum	COX4I2	20	30225691	30232809	rs17340555	-2.05	rs6060992	5.68	-1.1417	0.2536
Adipose_Visceral_Omentum	ACTR5	20	37377085	37400834	rs926638	2.57	rs2745008	-5.12	1.1271	0.2597
Adipose_Visceral_Omentum	EMILIN3	20	39989223	39995467	rs2143229	-2.31	rs2228246	4.25	1.116	0.2644
Adipose_Visceral_Omentum	LINC00654	20	5476713	5485259	rs6084985	2.68	rs2423107	5.41	-1.1021	0.2704
Adipose_Visceral_Omentum	RP11-445H22.4	20	43323533	43367575	rs12625505	2.29	rs1467473	-4.89	1.0403	0.2982
Adipose_Visceral_Omentum	RP11-112L6.4	20	48789087	48793096	rs584803	3.27	rs6020311	8.09	1.0311	0.3025
Adipose_Visceral_Omentum	PYGB	20	25228705	25278650	rs12624499	2.77	rs3787081	6.94	-1.03	0.303
Adipose_Visceral_Omentum	TRPC4AP	20	33590241	33680674	rs224371	-2.01	rs6120828	-3.49	-1.0135	0.3108
Adipose_Visceral_Omentum	MYLK2	20	30407111	30422492	rs17340555	-2.05	rs13041282	8.81	-1.0057	0.3145
Adipose_Visceral_Omentum	WFDC6	20	44162835	44168134	rs6032537	-2.85	rs2294559	5.97	1.0021	0.3163
Adipose_Visceral_Omentum	NCOA6	20	33284722	33413452	rs6088514	-2.25	rs6060017	5.71	0.9902	0.3221
Adipose_Visceral_Omentum	MRGBP	20	61427805	61431945	rs6089382	3.11	rs6062670	3.76	0.8835	0.3769
Adipose_Visceral_Omentum	TCFL5	20	61472512	61493115	rs6089382	3.11	rs3664	5.86	0.8775	0.3802
Adipose_Visceral_Omentum	RP5-828H9.1	20	5451853	5455828	rs6084985	2.68	rs3810569	9.82	0.8732	0.3826
Adipose_Visceral_Omentum	GID8	20	61569471	61576996	rs6011534	2.51	rs998086	5.73	0.872	0.3832
Adipose_Visceral_Omentum	RBM38	20	55966463	55984389	rs16981188	3.06	rs11546710	-5.38	-0.8594	0.3901
Adipose_Visceral_Omentum	SIRPB1	20	1544167	1600707	rs6109434	3.83	rs6075340	10.23	-0.8507	0.395
Adipose_Visceral_Omentum	PSMF1	20	1093906	1160596	rs487473	-4.25	rs3787573	-6.56	0.8496	0.3956
Adipose_Visceral_Omentum	CSE1L	20	47662849	47713489	rs1885290	-3.4	rs6012564	6.02	-0.8382	0.4019
Adipose_Visceral_Omentum	TGM2	20	36756863	36794980	rs6023527	-2.72	rs8123859	4.78	-0.8374	0.4023
Adipose_Visceral_Omentum	TRMT6	20	5917881	5931182	rs236143	-2.68	rs4815879	3.79	-0.8317	0.4056
Adipose_Visceral_Omentum	CPXM1	20	2774715	2781283	rs4141589	-3.25	rs12625619	-5.19	0.8295	0.4068
Adipose_Visceral_Omentum	MAPRE1	20	31407699	31438211	rs242534	2.29	rs2235760	4.49	-0.8252	0.4092
Adipose_Visceral_Omentum	PCSK2	20	17206752	17465223	rs4491792	2.84	rs708984	4.42	-0.805	0.4208
Adipose_Visceral_Omentum	MTG2	20	60758085	60778624	rs6089382	3.11	rs944887	-6.43	0.8027	0.4222
Adipose_Visceral_Omentum	ZNF337	20	25666203	25677477	rs2386804	-1.97	rs16987767	-6.18	0.797	0.4254
Adipose_Visceral_Omentum	PCMTD2	20	62887094	62926855	rs6089982	-2.52	rs1535211	4.07	-0.7532	0.4513
Adipose_Visceral_Omentum	RBBP9	20	18467184	18477887	rs910897	-1.94	rs6075348	4.27	-0.7445	0.4566
Adipose_Visceral_Omentum	EDEM2	20	33703167	33735167	rs224371	-2.01	rs6088662	-4.46	0.7431	0.4574
Adipose_Visceral_Omentum	RP11-290F20.3	20	48884023	48896332	rs584803	3.27	rs17196752	-5.26	0.7416	0.4583
Adipose_Visceral_Omentum	DNMT3B	20	31350191	31397162	rs242534	2.29	rs853849	-3.9	-0.7167	0.4736
Adipose_Visceral_Omentum	TMC2	20	2517253	2622430	rs4141589	-3.25	rs6050664	7.24	-0.7142	0.4751
Adipose_Visceral_Omentum	RP11-119B16.2	20	3868886	3869485	rs8118409	2.53	rs17212649	6.78	-0.7101	0.4777
Adipose_Visceral_Omentum	BCAS1	20	52553316	52687304	rs16999008	-3.04	rs4809946	4.81	0.7018	0.4828
Adipose_Visceral_Omentum	OSER1	20	42825136	42839431	rs764673	2.64	rs6073410	4.7	0.7012	0.4832
Adipose_Visceral_Omentum	RP4-737E23.2	20	23168765	23170944	rs6048778	-3.28	rs6137866	9.4	0.7	0.4839
Adipose_Visceral_Omentum	RP4-694B14.5	20	25604812	25658710	rs4815381	2	rs16987934	-3.44	0.6795	0.4968
Adipose_Visceral_Omentum	RP5-1085F17.3	20	31444848	31446557	rs242534	2.29	rs2235760	-5.81	0.6631	0.5073
Adipose_Visceral_Omentum	OGFR	20	61436187	61445352	rs6089382	3.11	rs6010746	-6.42	0.6574	0.511
Adipose_Visceral_Omentum	NEURL2	20	44517264	44517526	rs6032537	-2.85	rs4810479	-6.84	-0.6454	0.5187
Adipose_Visceral_Omentum	RP3-337O18.9	20	44521333	44522058	rs6032537	-2.85	rs3918256	-4.88	-0.6399	0.5223
Adipose_Visceral_Omentum	CDC25B	20	3767578	3786762	rs8118409	2.53	rs579111	-8.4	0.6309	0.5281
Adipose_Visceral_Omentum	CBFA2T2	20	32077881	32237842	rs4911379	-2.79	rs6088214	4.31	0.6306	0.5283
Adipose_Visceral_Omentum	DUSP15	20	30435440	30458504	rs17340555	-2.05	rs6089119	-5.22	0.625	0.532
Adipose_Visceral_Omentum	DEFB124	20	30053309	30060841	rs17340555	-2.05	rs1543438	3.79	-0.6242	0.5325
Adipose_Visceral_Omentum	IFT52	20	42219571	42275936	rs6030689	-3.06	rs16988169	-7.84	-0.604	0.5458
Adipose_Visceral_Omentum	KIF16B	20	16252749	16554078	rs4814462	3.08	rs3746786	5.36	0.5948	0.552
Adipose_Visceral_Omentum	DIDO1	20	61509090	61569304	rs6011534	2.51	rs1054866	-5.3	0.5927	0.5534
Adipose_Visceral_Omentum	RIN2	20	19867165	19983101	rs6035434	-2.64	rs1535253	-3.88	0.5896	0.5554
Adipose_Visceral_Omentum	FDX1P1	20	33063729	33064279	rs1007090	-2.76	rs6088659	-3.26	0.5779	0.5634
Adipose_Visceral_Omentum	MANBAL	20	35918041	35945663	rs4809641	3.56	rs1806940	-6.69	-0.5776	0.5635
Adipose_Visceral_Omentum	RP4-564F22.5	20	37034658	37045444	rs6023527	-2.72	rs1315306	10.05	0.5618	0.5742
Adipose_Visceral_Omentum	SALL4	20	50400581	50419059	rs6021721	3.36	rs2273642	-4.39	-0.5555	0.5785
Adipose_Visceral_Omentum	FAM210B	20	54933971	54943719	rs10485804	2.98	rs6099108	-5.96	-0.5372	0.5911
Adipose_Visceral_Omentum	MROH8	20	35729629	35807991	rs4809641	3.56	rs6093789	-4.83	0.534	0.5934
Adipose_Visceral_Omentum	SULF2	20	46285656	46415360	rs7360523	-2.99	rs2281279	-4.61	-0.5242	0.6002
Adipose_Visceral_Omentum	SLC2A10	20	45338126	45364965	rs6066223	-2.4	rs11907381	3.36	0.5193	0.6036
Adipose_Visceral_Omentum	RNF24	20	3907956	3996229	rs297709	-4.06	rs998132	-5.21	0.492	0.6227
Adipose_Visceral_Omentum	DDRGK1	20	3170996	3185331	rs6051342	-3	rs6084306	8.01	0.4914	0.6232
Adipose_Visceral_Omentum	MAP1LC3A	20	33134658	33148149	rs6059649	-2.66	rs6088527	8.89	0.487	0.6262
Adipose_Visceral_Omentum	MMP24-AS1	20	33804265	33865934	rs224371	-2.01	rs6060341	-4.99	-0.4747	0.635
Adipose_Visceral_Omentum	PLTP	20	44527460	44540794	rs6032537	-2.85	rs6065906	-6.73	-0.4664	0.6409
Adipose_Visceral_Omentum	SLC4A11	20	3208063	3219836	rs6139019	2.46	rs979332	4.53	-0.429	0.668
Adipose_Visceral_Omentum	CABLES2	20	60963688	60982341	rs6089382	3.11	rs7362041	-7.88	0.4177	0.6762
Adipose_Visceral_Omentum	FRG1B	20	29611857	29634010	rs17247853	-1.9	rs6058507	6.29	-0.3879	0.6981
Adipose_Visceral_Omentum	RP4-610C12.3	20	29521637	29522987	rs17247853	-1.9	rs1811868	5.79	0.3758	0.7071
Adipose_Visceral_Omentum	RP4-614O4.12	20	33789550	33791091	rs224371	-2.01	rs6060285	7.3	-0.37	0.7114
Adipose_Visceral_Omentum	TTI1	20	36611409	36661870	rs6023527	-2.72	rs6013504	5.23	0.3644	0.7156
Adipose_Visceral_Omentum	ITPA	20	3189514	3204516	rs6051342	-3	rs7270101	-11.24	0.3425	0.7319
Adipose_Visceral_Omentum	RPL36P4	20	34132175	34132492	rs224371	-2.01	rs2277862	12.14	-0.3421	0.7323
Adipose_Visceral_Omentum	SS18L1	20	60718822	60757540	rs6089382	3.11	rs1407959	-4.68	0.3369	0.7362
Adipose_Visceral_Omentum	ENTPD6	20	25176329	25207121	rs12624499	2.77	rs6115092	-4.97	0.33	0.7414
Adipose_Visceral_Omentum	COMMD7	20	31290493	31331803	rs242534	2.29	rs2064937	3.69	-0.3098	0.7567
Adipose_Visceral_Omentum	RSPO4	20	939095	982907	rs487473	-4.3	rs926823	7.15	-0.3005	0.7638
Adipose_Visceral_Omentum	CST2	20	23804406	23807368	rs6048778	-3.28	rs6083281	4.74	-0.2984	0.7654
Adipose_Visceral_Omentum	BPI	20	36888551	36965907	rs6023527	-2.72	rs1341023	-6.85	-0.2943	0.7685
Adipose_Visceral_Omentum	TTLL9	20	30458551	30532757	rs17340555	-2.05	rs6061043	-5.34	-0.2938	0.7689
Adipose_Visceral_Omentum	NELFCD	20	57556263	57570188	rs10460622	-3.65	rs6070706	-9.94	-0.2803	0.7793
Adipose_Visceral_Omentum	PTGIS	20	48120411	48184683	rs584803	3.27	rs557446	4.89	0.2784	0.7807
Adipose_Visceral_Omentum	SEC23B	20	18488137	18542059	rs41526044	1.9	rs1022684	6.4	-0.2541	0.7994
Adipose_Visceral_Omentum	ZNF343	20	2462463	2505348	rs4141589	-3.25	rs6138281	5.82	-0.2483	0.8039
Adipose_Visceral_Omentum	NDUFAF5	20	13765596	13799067	rs6042028	-2.28	rs6079161	5.89	-0.2323	0.8163
Adipose_Visceral_Omentum	BAK1P1	20	31276723	31278816	rs242534	2.29	rs6058783	3.71	-0.223	0.8235
Adipose_Visceral_Omentum	RGS19	20	62704534	62711323	rs879471	-3.5	rs6090043	6.39	0.2137	0.8308
Adipose_Visceral_Omentum	PLK1S1	20	21106624	21227260	rs6137197	-2.96	rs6082329	4.81	0.2069	0.8361
Adipose_Visceral_Omentum	MYH7B	20	33563206	33590206	rs6088514	-2.25	rs6120828	3.89	0.1958	0.8448
Adipose_Visceral_Omentum	DOK5	20	53092136	53267710	rs16999008	-3.04	rs1542522	6.97	-0.1951	0.8453
Adipose_Visceral_Omentum	NDRG3	20	35280169	35374458	rs221314	-2.67	rs723887	-5.43	0.1939	0.8463
Adipose_Visceral_Omentum	MCM8	20	5931298	5975852	rs236143	-2.68	rs454422	-8.24	-0.1869	0.8518
Adipose_Visceral_Omentum	C20orf96	20	251504	271390	rs6085283	-2.93	rs3827153	-8.77	-0.1829	0.8549
Adipose_Visceral_Omentum	C20orf203	20	31219428	31261743	rs242534	2.29	rs10485499	4.38	0.1556	0.8764
Adipose_Visceral_Omentum	FER1L4	20	34146636	34195484	rs224371	-2.01	rs2425138	-5.28	-0.1538	0.8777
Adipose_Visceral_Omentum	RTFDC1	20	55043647	55093943	rs10485804	2.98	rs28620942	4.93	-0.1326	0.8945
Adipose_Visceral_Omentum	PHACTR3	20	58152564	58422766	rs6100450	2.93	rs1343103	5.82	0.1304	0.8963
Adipose_Visceral_Omentum	TOX2	20	42543504	42698256	rs1055334	-2.99	rs6073238	7.77	0.1007	0.9198
Adipose_Visceral_Omentum	CPNE1	20	34213953	34252681	rs224371	-2.01	rs13038622	-13.8	-0.0991	0.921
Adipose_Visceral_Omentum	PCK1	20	56136136	56141513	rs4811892	-2.97	rs6099671	-4.02	0.0905	0.9279
Adipose_Visceral_Omentum	LINC00652	20	18768295	18774979	rs17812022	2.78	rs7262320	3.86	0.0663	0.9471
Adipose_Visceral_Omentum	LINC00493	20	18548064	18550207	rs17812022	2.78	rs2247746	5.19	-0.0557	0.9556
Adipose_Visceral_Omentum	ABHD12	20	25275379	25371619	rs6115003	2.17	rs6138588	6.21	0.0525	0.9581
Adipose_Visceral_Omentum	RP4-610C12.4	20	29513582	29521213	rs17247853	-1.9	rs1018403	4.38	-0.0486	0.9613
Adipose_Visceral_Omentum	DEFB132	20	238377	241737	rs6085283	-2.93	rs1469781	3.73	0.0337	0.9731
Adipose_Visceral_Omentum	CD40	20	44746911	44758502	rs6032537	-2.85	rs6074022	-7.17	0.0277	0.9779
Adipose_Visceral_Omentum	UBOX5	20	3088219	3140842	rs4141589	-3.25	rs864140	5.1	0.0261	0.9792
Adipose_Visceral_Omentum	MGME1	20	17949624	17971765	rs2745803	-3.74	rs17802375	-9.08	-0.0203	0.9838
Adipose_Visceral_Omentum	FAM182B	20	25744102	25848861	rs2386804	-1.97	rs4815493	5.3	-0.0111	0.9911
Adipose_Visceral_Omentum	MX1	21	42792231	42831141	rs468440	3.67	rs459498	-6.82	-3.2219	0.00127
Adipose_Visceral_Omentum	ETS2	21	40177231	40196879	rs1475877	3.29	rs2836668	-3.66	2.5987	0.00936
Adipose_Visceral_Omentum	RPL23P2	21	30369934	30370354	rs1537093	2.72	rs1537093	4.65	2.2167	0.02665
Adipose_Visceral_Omentum	PRED62	21	47347679	47352477	rs13050871	-2.58	rs9306139	4.55	2.0491	0.04045
Adipose_Visceral_Omentum	DIP2A	21	47878812	47989926	rs13046217	-2.4	rs2070432	6.45	-1.9919	0.04638
Adipose_Visceral_Omentum	RWDD2B	21	30376705	30391699	rs1537093	2.72	rs2247809	5.29	-1.972	0.04861
Adipose_Visceral_Omentum	ITGB2-AS1	21	46341049	46349567	rs4818919	-3.49	rs1721	6.72	1.9274	0.05392
Adipose_Visceral_Omentum	LCA5L	21	40777770	40817729	rs9979289	2.53	rs9983435	9	1.8769	0.06053
Adipose_Visceral_Omentum	SLC37A1	21	43916118	44001550	rs2839511	3.76	rs8129779	4.99	-1.8113	0.0701
Adipose_Visceral_Omentum	SIM2	21	38071433	38122218	rs219746	2.85	rs7279272	3.48	1.726	0.08436
Adipose_Visceral_Omentum	AF131217.1	21	29811667	30047170	rs1537093	2.72	rs2832067	3.75	-1.697	0.08969
Adipose_Visceral_Omentum	AP001628.7	21	44201184	44202343	rs2839511	3.76	rs13051945	-4.96	-1.6499	0.09897
Adipose_Visceral_Omentum	AP001597.1	21	27765954	27941571	rs366344	3.6	rs3827166	-4.26	-1.6272	0.1037
Adipose_Visceral_Omentum	MRPL39	21	26957968	26979829	rs1892646	-2.4	rs9984734	-8.64	1.605	0.10849
Adipose_Visceral_Omentum	AP000295.10	21	34681796	34682486	rs2834032	3.14	rs2843996	3.95	-1.4741	0.14046
Adipose_Visceral_Omentum	NDUFV3	21	44299754	44333414	rs2839511	3.76	rs4148974	-10.41	1.3934	0.1635
Adipose_Visceral_Omentum	N6AMT1	21	30244513	30257693	rs1537093	2.72	rs1048546	-5.65	1.3339	0.18223
Adipose_Visceral_Omentum	AL035610.1	21	29420733	29509930	rs243687	-2.37	rs2831500	4.83	-1.327	0.18449
Adipose_Visceral_Omentum	C21orf119	21	33765439	33766254	rs915529	3.59	rs9975365	-4.67	-1.311	0.18984
Adipose_Visceral_Omentum	URB1	21	33683329	33765335	rs915529	3.59	rs2251336	6.24	-1.2953	0.19521
Adipose_Visceral_Omentum	YBEY	21	47706251	47717665	rs13050871	-2.58	rs2839203	10.58	-1.1617	0.24537
Adipose_Visceral_Omentum	TRAPPC10	21	45432200	45526433	rs4818919	-3.49	rs2838441	-3.67	1.1595	0.24625
Adipose_Visceral_Omentum	LSS	21	47608055	47648738	rs13050871	-2.58	rs2839168	4.5	-1.1457	0.25193
Adipose_Visceral_Omentum	C21orf49	21	34144411	34266043	rs915529	3.59	rs648648	-5.98	1.1232	0.26136
Adipose_Visceral_Omentum	TCP10L	21	33948862	33959683	rs915529	3.59	rs8132953	-4.32	1.1201	0.26267
Adipose_Visceral_Omentum	LINC00649	21	35289317	35349992	rs998385	-2.38	rs2834297	-5.5	-1.1178	0.26366
Adipose_Visceral_Omentum	CLIC6	21	36041688	36090525	rs2834772	3.4	rs2834578	7.1	1.088	0.2766
Adipose_Visceral_Omentum	PCBP3	21	47063608	47362368	rs3753016	2.79	rs2183601	7.28	1.0801	0.28008
Adipose_Visceral_Omentum	TTC3	21	38445526	38575413	rs8126696	-2.78	rs2298682	10.61	1.064	0.28732
Adipose_Visceral_Omentum	UBASH3A	21	43824008	43867791	rs2839511	3.76	rs1893592	5.04	-1.0083	0.31332
Adipose_Visceral_Omentum	IFNAR1	21	34696734	34732168	rs2834032	3.14	rs12626750	5.92	0.9874	0.32347
Adipose_Visceral_Omentum	PRMT2	21	48055079	48085036	rs2070433	-2	rs2839373	-4.99	-0.9566	0.33876
Adipose_Visceral_Omentum	CCT8	21	30428126	30446118	rs1537093	2.72	rs2070610	9.71	-0.9458	0.34423
Adipose_Visceral_Omentum	LINC00189	21	30565801	30660526	rs2253438	3	rs2832286	6.51	-0.9213	0.35688
Adipose_Visceral_Omentum	CBR1	21	37443248	37445464	rs219746	2.85	rs2835269	-6.28	-0.8919	0.37245
Adipose_Visceral_Omentum	PCNT	21	47744036	47865682	rs13050871	-2.58	rs4819236	-6.72	0.8664	0.38628
Adipose_Visceral_Omentum	AP001062.7	21	45751117	45755734	rs4818919	-3.49	rs2236441	-8.16	-0.8413	0.40017
Adipose_Visceral_Omentum	C21orf128	21	43522244	43528644	rs2839511	3.76	rs11203184	11.75	-0.8189	0.41284
Adipose_Visceral_Omentum	ATP5O	21	35275757	35288284	rs998385	-2.38	rs2834301	-4.98	-0.8105	0.41764
Adipose_Visceral_Omentum	IFNAR2	21	34602206	34636177	rs2834032	3.14	rs9984273	4.05	-0.8067	0.41984
Adipose_Visceral_Omentum	HLCS	21	38123189	38362536	rs8126696	-2.78	rs8127595	-5.22	0.8061	0.42019
Adipose_Visceral_Omentum	AP001468.1	21	47612391	47613673	rs13050871	-2.58	rs4818835	-6.88	0.7906	0.42919
Adipose_Visceral_Omentum	DOPEY2	21	37529080	37666572	rs219746	2.85	rs10483032	-6.32	0.7314	0.46453
Adipose_Visceral_Omentum	AP001625.6	21	43980484	43982044	rs2839511	3.76	rs12482752	-6.47	0.697	0.4858
Adipose_Visceral_Omentum	MCM3AP	21	47656743	47706211	rs13050871	-2.58	rs2096507	-6.28	0.6913	0.48938
Adipose_Visceral_Omentum	UBE2G2	21	46188955	46221934	rs4818919	-3.49	rs6518204	-5.51	-0.6521	0.51435
Adipose_Visceral_Omentum	RSPH1	21	43892596	43916464	rs2839511	3.76	rs2839538	4.69	-0.6417	0.52105
Adipose_Visceral_Omentum	FBXW11P1	21	32999440	33000913	rs845972	-2.9	rs1008270	4.03	-0.6078	0.54335
Adipose_Visceral_Omentum	WRB	21	40752170	40800454	rs9979289	2.53	rs2837008	10.87	0.5918	0.55399
Adipose_Visceral_Omentum	AP001347.6	21	15399742	15516789	rs6516781	2.73	rs8129930	-6.62	-0.5847	0.55872
Adipose_Visceral_Omentum	LIPI	21	15481134	15583166	rs7281036	3.24	rs8129930	-4.87	0.5782	0.56316
Adipose_Visceral_Omentum	FTCD	21	47556176	47575481	rs13050871	-2.58	rs743347	-4.9	0.5752	0.56515
Adipose_Visceral_Omentum	DONSON	21	34931848	34961014	rs1015873	2.1	rs2850001	3.7	-0.5734	0.56638
Adipose_Visceral_Omentum	PFKL	21	45719934	45747259	rs4818919	-3.49	rs3761392	-6.49	0.5441	0.58637
Adipose_Visceral_Omentum	AP001627.1	21	44153704	44161868	rs2839511	3.76	rs10451852	9.41	0.532	0.59475
Adipose_Visceral_Omentum	C21orf2	21	45749115	45759258	rs4818919	-3.49	rs2838551	6.46	-0.5157	0.60603
Adipose_Visceral_Omentum	PRDM15	21	43218385	43299591	rs468440	3.67	rs9983923	7.34	0.5075	0.61178
Adipose_Visceral_Omentum	S100B	21	48018875	48025121	rs2070433	-2	rs13047696	-11.09	0.4983	0.61827
Adipose_Visceral_Omentum	PIGP	21	38431470	38445470	rs8126696	-2.78	rs1015549	12.23	-0.4979	0.61854
Adipose_Visceral_Omentum	ATP5J	21	27089973	27107984	rs1892646	-2.4	rs11087971	-3.79	0.4878	0.62568
Adipose_Visceral_Omentum	PSMG1	21	40546695	40555777	rs9979289	2.53	rs4818015	-5.63	0.4794	0.63168
Adipose_Visceral_Omentum	MCM3AP-AS1	21	47649131	47679304	rs13050871	-2.58	rs7279894	6.67	0.4706	0.63795
Adipose_Visceral_Omentum	LINC00323	21	42513427	42520060	rs468440	3.67	rs2007397	-8.57	0.463	0.64336
Adipose_Visceral_Omentum	FAM3B	21	42676139	42729358	rs468440	3.67	rs441810	7.03	0.4628	0.6435
Adipose_Visceral_Omentum	TMEM50B	21	34804792	34852318	rs1015873	2.1	rs2834210	-8.33	-0.4494	0.65312
Adipose_Visceral_Omentum	COL18A1	21	46825052	46933634	rs3753016	2.79	rs4819095	-4.71	0.4371	0.66207
Adipose_Visceral_Omentum	IL10RB	21	34638663	34669539	rs2834032	3.14	rs2834179	5.03	0.4297	0.66743
Adipose_Visceral_Omentum	AF127936.7	21	16191164	16254296	rs7281036	3.24	rs2822837	-3.83	0.4129	0.67967
Adipose_Visceral_Omentum	BACE2	21	42539728	42654445	rs468440	3.67	rs2776344	4.57	-0.3985	0.69026
Adipose_Visceral_Omentum	TRPM2	21	45770046	45862964	rs4818919	-3.49	rs13313851	7.49	-0.367	0.71359
Adipose_Visceral_Omentum	LINC00479	21	43131680	43135935	rs468440	3.67	rs9982491	-3.43	-0.3562	0.72166
Adipose_Visceral_Omentum	SH3BGR	21	40817781	40887433	rs9979289	2.53	rs2837037	6.36	0.3328	0.73925
Adipose_Visceral_Omentum	SPATC1L	21	47581062	47604390	rs13050871	-2.58	rs2839151	-8.32	0.3102	0.75641
Adipose_Visceral_Omentum	LINC00162	21	46419122	46424642	rs3753016	2.79	rs385674	4.89	0.3011	0.7633
Adipose_Visceral_Omentum	CBR3	21	37507210	37518864	rs219746	2.85	rs879894	-6.4	-0.2917	0.77051
Adipose_Visceral_Omentum	AL035610.2	21	29488413	29600986	rs243687	-2.37	rs7278583	-6.16	0.2637	0.79204
Adipose_Visceral_Omentum	Metazoa_SRP	21	47955709	47956003	rs2070433	-2	rs16979358	-4.18	-0.2166	0.82855
Adipose_Visceral_Omentum	SSR4P1	21	46491648	46494080	rs3753016	2.79	rs2838769	7.03	-0.1604	0.87259
Adipose_Visceral_Omentum	AP000688.8	21	37377636	37380136	rs219746	2.85	rs880221	10.64	0.0826	0.93416
Adipose_Visceral_Omentum	PTTG1IP	21	46269500	46293752	rs4818919	-3.49	rs2838711	-6.38	-0.0629	0.94987
Adipose_Visceral_Omentum	AP001505.9	21	46414277	46415100	rs3753016	2.79	rs387097	4.47	-0.0315	0.97487
Adipose_Visceral_Omentum	CSTB	21	45192393	45196326	rs4819342	-3.51	rs2838367	-7.54	0.0216	0.98273
Adipose_Visceral_Omentum	HMGXB4	22	35653445	35691800	rs138777	-3.63	rs5755683	-4.32	3.405	0.000662
Adipose_Visceral_Omentum	TRABD	22	50624344	50638027	rs3091399	-3.72	rs3747941	-4.68	-2.72444	0.006441
Adipose_Visceral_Omentum	CCDC116	22	21987005	21991616	rs34043275	4.17	rs140489	-6.46	-2.60136	0.009285
Adipose_Visceral_Omentum	CHKB	22	51017378	51039884	rs3091399	-3.72	rs131760	-7.99	-2.59158	0.009554
Adipose_Visceral_Omentum	RABL2B	22	51205929	51222091	rs3091399	-3.72	rs2285395	8.17	-2.48445	0.012975
Adipose_Visceral_Omentum	VPREB3	22	24094930	24096655	rs9624207	3.51	rs9612422	5.18	2.34596	0.018978
Adipose_Visceral_Omentum	SERHL2	22	42949623	42968535	rs137094	2.51	rs137086	-5.71	-2.33655	0.019463
Adipose_Visceral_Omentum	RRP7B	22	42951229	42978044	rs137094	2.51	rs137088	-7.26	-2.25076	0.024401
Adipose_Visceral_Omentum	CHKB-AS1	22	51021455	51022306	rs3091399	-3.72	rs131760	5.32	2.168	0.030159
Adipose_Visceral_Omentum	SMARCB1	22	24129150	24176689	rs9624207	3.51	rs9612481	-9.46	-2.09037	0.036584
Adipose_Visceral_Omentum	ATP6V1E1	22	18074902	18111584	rs5747112	3.55	rs5746449	-6.79	1.99897	0.045612
Adipose_Visceral_Omentum	PI4KA	22	21061979	21213705	rs2075271	-4.44	rs6004133	-4.89	-1.94999	0.051177
Adipose_Visceral_Omentum	TYMP	22	50964181	50968485	rs3091399	-3.72	rs140522	-7.06	-1.87303	0.061065
Adipose_Visceral_Omentum	ARSA	22	51061182	51066607	rs3091399	-3.72	rs6151429	-10.22	-1.83852	0.065986
Adipose_Visceral_Omentum	Z83851.1	22	42760406	42765242	rs137094	2.51	rs4822120	-5.97	-1.8332	0.066773
Adipose_Visceral_Omentum	TRIOBP	22	38093011	38172563	rs4821642	3.09	rs5756813	-7.06	1.80178	0.07158
Adipose_Visceral_Omentum	PPP6R2	22	50781733	50883428	rs3091399	-3.72	rs4074135	-5.23	1.75727	0.078872
Adipose_Visceral_Omentum	MED15	22	20850200	20941782	rs41368547	-2.36	rs5995708	-7.38	1.7361	0.082546
Adipose_Visceral_Omentum	CPT1B	22	51007290	51017096	rs3091399	-3.72	rs3213445	-7.59	-1.70094	0.088955
Adipose_Visceral_Omentum	RRP7A	22	42905974	42915808	rs137094	2.51	rs4820470	-6.62	1.67153	0.094618
Adipose_Visceral_Omentum	SFI1	22	31884732	32014476	rs929036	2.06	rs5753723	-6.41	1.64888	0.099172
Adipose_Visceral_Omentum	CTA-29F11.1	22	47157791	47158460	rs801719	2.93	rs12389	-10.86	1.58845	0.112184
Adipose_Visceral_Omentum	MEI1	22	42095503	42195460	rs60171	2.35	rs5758365	5.49	-1.57295	0.115731
Adipose_Visceral_Omentum	POM121L9P	22	24647796	24661493	rs1892722	-2.78	rs5760273	9.56	1.56235	0.118205
Adipose_Visceral_Omentum	APOBEC3H	22	39493229	39500072	rs2069235	3.53	rs12160242	-4.22	-1.56101	0.118522
Adipose_Visceral_Omentum	XXbac-B444P24.8	22	20186252	20192441	rs175207	2.28	rs17746115	5.72	-1.53419	0.124982
Adipose_Visceral_Omentum	TMEM184B	22	38615298	38669040	rs9619738	2.2	rs5750562	-4.61	-1.50659	0.131917
Adipose_Visceral_Omentum	AP000347.4	22	23980679	23982949	rs9624207	3.51	rs12157657	-8.3	1.5006	0.13346
Adipose_Visceral_Omentum	CTA-390C10.10	22	25872185	25875938	rs6004652	3.06	rs6004658	-9.88	-1.48796	0.136763
Adipose_Visceral_Omentum	ODF3B	22	50968838	50971009	rs3091399	-3.72	rs140522	-5.37	-1.48758	0.136862
Adipose_Visceral_Omentum	KB-208E9.1	22	23923067	23926046	rs9624207	3.51	rs12167140	-8.15	1.46511	0.14289
Adipose_Visceral_Omentum	ZNF74	22	20748405	20762745	rs41368547	-2.36	rs887021	-4	1.44745	0.147771
Adipose_Visceral_Omentum	AC006946.16	22	17548711	17551565	rs5747112	3.55	rs928831	-6.48	1.425	0.154157
Adipose_Visceral_Omentum	MTFP1	22	30821518	30825045	rs10483158	-3.06	rs17738020	3.5	1.42181	0.15508
Adipose_Visceral_Omentum	FAM83F	22	40390953	40439071	rs114607	2.38	rs7285507	9.45	-1.38519	0.165994
Adipose_Visceral_Omentum	MIAT	22	27042392	27072438	rs6005084	-2.64	rs9625066	5.66	1.38445	0.16622
Adipose_Visceral_Omentum	2021-09-05	22	19701987	19712295	rs5746779	2.52	rs13054827	5.78	1.38413	0.166318
Adipose_Visceral_Omentum	RP1-90L6.2	22	27254597	27261749	rs6005084	-2.64	rs136535	-7.03	-1.34167	0.179704
Adipose_Visceral_Omentum	RFPL3S	22	32755893	32778039	rs756481	3.08	rs2294311	-7.11	1.34166	0.179705
Adipose_Visceral_Omentum	THOC5	22	29901868	29950243	rs3788425	-3.04	rs5763301	-11.99	1.33623	0.181476
Adipose_Visceral_Omentum	APOBEC3C	22	39410088	39416357	rs2069235	3.53	rs1969643	-4.83	-1.32316	0.185783
Adipose_Visceral_Omentum	RP3-508I15.10	22	39062513	39064755	rs5757395	3.31	rs6001209	-4.5	1.31882	0.187228
Adipose_Visceral_Omentum	DGCR2	22	19023795	19109967	rs5746779	2.52	rs8139221	6.18	1.31607	0.188152
Adipose_Visceral_Omentum	DDX17	22	38879453	38903665	rs5757395	3.31	rs1043402	4.84	-1.29861	0.194077
Adipose_Visceral_Omentum	C22orf43	22	23950639	23974508	rs9624207	3.51	rs17629631	-8.26	1.27656	0.201757
Adipose_Visceral_Omentum	CDC42EP1	22	37956454	37965412	rs228953	-3.26	rs5756736	4.34	1.26211	0.206911
Adipose_Visceral_Omentum	GCAT	22	38203912	38213183	rs4821642	3.09	rs11703407	4.42	-1.24155	0.214402
Adipose_Visceral_Omentum	PMM1	22	41972898	41985894	rs60171	2.35	rs139559	-4.22	1.22731	0.219706
Adipose_Visceral_Omentum	CECR2	22	17840837	18037850	rs5747112	3.55	rs5992809	-4.65	-1.20883	0.226729
Adipose_Visceral_Omentum	PRODH	22	18904403	18924066	rs362195	2.67	rs367766	5.11	1.17853	0.238586
Adipose_Visceral_Omentum	P2RX6	22	21369316	21383006	rs2075271	-4.44	rs3747081	-4.17	-1.17704	0.239178
Adipose_Visceral_Omentum	DGCR6L	22	20301799	20307603	rs175207	2.28	rs4425183	-7.98	-1.16283	0.244897
Adipose_Visceral_Omentum	CRYBB2	22	25615489	25627836	rs5996898	3.08	rs6004658	6.1	1.15448	0.248303
Adipose_Visceral_Omentum	EIF4HP2	22	31298206	31298768	rs11912660	-1.99	rs2240182	5.15	-1.13131	0.257923
Adipose_Visceral_Omentum	SMDT1	22	42475695	42480288	rs733278	2.33	rs4147638	-14.16	1.10495	0.269182
Adipose_Visceral_Omentum	ZDHHC8P1	22	23732793	23744913	rs9624207	3.51	rs8138134	5.58	-1.07603	0.281912
Adipose_Visceral_Omentum	TTC28-AS1	22	28315364	28404569	rs8142823	2.44	rs135646	6.38	-1.07373	0.282945
Adipose_Visceral_Omentum	NHP2L1	22	42069934	42086508	rs60171	2.35	rs132770	-3.62	1.06225	0.288121
Adipose_Visceral_Omentum	XPNPEP3	22	41253088	41351450	rs60171	2.35	rs138354	-8.99	-1.06003	0.28913
Adipose_Visceral_Omentum	LZTR1	22	21333751	21353327	rs2075271	-4.44	rs178280	6.5	-1.05856	0.289802
Adipose_Visceral_Omentum	IGLV4-60	22	22516592	22517074	rs6000509	-3.21	rs5757123	-4.52	1.05462	0.291599
Adipose_Visceral_Omentum	AC006547.14	22	20135950	20138399	rs9808864	2.4	rs2073748	-3.24	1.0429	0.296995
Adipose_Visceral_Omentum	SELO	22	50639408	50656045	rs3091399	-3.72	rs4838861	-6	1.0389	0.298851
Adipose_Visceral_Omentum	BIK	22	43506754	43525718	rs137127	2.42	rs9620115	4.48	1.00934	0.312812
Adipose_Visceral_Omentum	CTA-217C2.1	22	45528901	45559662	rs132028	3.12	rs132873	4.73	1.00545	0.314679
Adipose_Visceral_Omentum	CYB5R3	22	43013846	43045574	rs137094	2.51	rs137085	-4.12	-1.00461	0.315082
Adipose_Visceral_Omentum	MGAT3	22	39853349	39888199	rs2069235	3.53	rs5750830	-4.49	-0.99652	0.318997
Adipose_Visceral_Omentum	AC002055.4	22	51195376	51239737	rs3091399	-3.72	rs28729663	-5.88	0.99258	0.320913
Adipose_Visceral_Omentum	TTLL12	22	43562628	43583139	rs5759250	-2.41	rs2071724	-7.16	0.98121	0.326487
Adipose_Visceral_Omentum	DGCR9	22	19005347	19007761	rs362195	2.67	rs1052773	-6.41	-0.96581	0.33414
Adipose_Visceral_Omentum	DGCR11	22	19033675	19035888	rs362195	2.67	rs1557847	8.97	0.95363	0.340273
Adipose_Visceral_Omentum	A4GALT	22	43088127	43117304	rs137094	2.51	rs17003208	4.45	0.9026	0.366739
Adipose_Visceral_Omentum	PICK1	22	38452318	38471708	rs9619738	2.2	rs3952	-6.96	-0.89454	0.371035
Adipose_Visceral_Omentum	SERPIND1	22	21128167	21142008	rs2075271	-4.44	rs165818	10.18	0.89317	0.371767
Adipose_Visceral_Omentum	CTA-445C9.15	22	26917949	26921002	rs16981272	-2.8	rs4275	13.08	0.88993	0.373501
Adipose_Visceral_Omentum	FAM227A	22	38974125	39052634	rs5757395	3.31	rs2072798	4.66	-0.8651	0.386985
Adipose_Visceral_Omentum	RP5-1042K10.13	22	40811007	40811449	rs114607	2.38	rs12157495	3.63	-0.84445	0.398417
Adipose_Visceral_Omentum	SNAP29	22	21213271	21245506	rs2075271	-4.44	rs2329483	9.76	0.84407	0.398633
Adipose_Visceral_Omentum	AC004463.6	22	19158908	19160352	rs5746779	2.52	rs5747997	-3.32	0.81614	0.414421
Adipose_Visceral_Omentum	RP3-508I15.9	22	39063668	39077825	rs5757395	3.31	rs6001209	-7.41	0.8144	0.415415
Adipose_Visceral_Omentum	ASLP1	22	23991400	23995521	rs9624207	3.51	rs6003826	-7.63	0.81301	0.416212
Adipose_Visceral_Omentum	IFT27	22	37154246	37172300	rs5750342	3.79	rs3827351	5.69	0.80353	0.421667
Adipose_Visceral_Omentum	CBY1	22	39052645	39069859	rs5757395	3.31	rs5757204	-8.21	0.7884	0.430463
Adipose_Visceral_Omentum	LIMK2	22	31608260	31676066	rs2041076	1.86	rs12160763	-3.69	0.78039	0.435164
Adipose_Visceral_Omentum	SGSM1	22	25202236	25323545	rs5760712	3.04	rs3818061	4.83	0.76901	0.441886
Adipose_Visceral_Omentum	TTC38	22	46663858	46689905	rs801719	2.93	rs8140182	5.58	0.76875	0.442043
Adipose_Visceral_Omentum	RIBC2	22	45809572	45828376	rs132028	3.12	rs6006743	-6.13	0.75917	0.447752
Adipose_Visceral_Omentum	TRMU	22	46726772	46753237	rs801719	2.93	rs5768895	-3.56	0.73817	0.46041
Adipose_Visceral_Omentum	CECR1	22	17660194	17702879	rs5747112	3.55	rs17807317	12.32	-0.73682	0.461235
Adipose_Visceral_Omentum	PPIL2	22	22006559	22051832	rs34043275	4.17	rs5999098	7.5	0.7128	0.47597
Adipose_Visceral_Omentum	AC007308.6	22	21077335	21080208	rs2075271	-4.44	rs5751800	3.89	0.7105	0.477393
Adipose_Visceral_Omentum	NAGA	22	42454461	42466846	rs733278	2.33	rs2284087	6.36	0.71032	0.477508
Adipose_Visceral_Omentum	SUSD2	22	24577227	24585078	rs2267076	2.75	rs6004051	7.96	0.69186	0.489026
Adipose_Visceral_Omentum	DDT	22	24315293	24322660	rs9624207	3.51	rs2739338	-7.57	0.67792	0.49782
Adipose_Visceral_Omentum	RP3-402G11.26	22	50638505	50638976	rs3091399	-3.72	rs2294385	8.01	-0.67185	0.501677
Adipose_Visceral_Omentum	MLC1	22	50497820	50524331	rs140514	-3.58	rs6010168	-4.53	-0.66828	0.503955
Adipose_Visceral_Omentum	THAP7-AS1	22	21356486	21364631	rs2075271	-4.44	rs2239961	-11.99	-0.6564	0.511566
Adipose_Visceral_Omentum	CYP2D8P1	22	42545877	42551007	rs137094	2.51	rs5758626	6.1	0.65286	0.513849
Adipose_Visceral_Omentum	APOL5	22	36113919	36125530	rs138777	-3.63	rs9610329	-3.69	-0.63599	0.52478
Adipose_Visceral_Omentum	GNB1L	22	19770747	19842462	rs5746779	2.52	rs10427769	4.67	0.63263	0.526978
Adipose_Visceral_Omentum	HPS4	22	26847446	26879802	rs16981272	-2.8	rs3788400	-6.69	-0.62049	0.534933
Adipose_Visceral_Omentum	KB-226F1.1	22	24375562	24376132	rs9624207	3.51	rs5760176	-11.21	0.61893	0.535962
Adipose_Visceral_Omentum	ANKRD54	22	38226862	38244874	rs4821642	3.09	rs34517070	7.47	-0.59965	0.548738
Adipose_Visceral_Omentum	GRAMD4	22	46971909	47075688	rs4253662	-3.02	rs867212	-4.32	-0.58588	0.557955
Adipose_Visceral_Omentum	SLC35E4	22	31031639	31065003	rs10483158	-3.06	rs136383	3.6	-0.58505	0.558517
Adipose_Visceral_Omentum	MOV10L1	22	50528308	50600119	rs140514	-3.58	rs760750	5.76	0.5842	0.559086
Adipose_Visceral_Omentum	NDUFA6	22	42481529	42486934	rs137094	2.51	rs2142695	9.63	-0.57708	0.563883
Adipose_Visceral_Omentum	AP000347.2	22	24000281	24059543	rs9624207	3.51	rs17629956	-4.7	0.57545	0.56499
Adipose_Visceral_Omentum	CTA-445C9.14	22	26908503	26910534	rs16981272	-2.8	rs134144	-5.31	0.57378	0.566114
Adipose_Visceral_Omentum	RP4-669P10.19	22	42528610	42529005	rs137094	2.51	rs4467371	5.13	0.56542	0.571785
Adipose_Visceral_Omentum	C22orf39	22	19428409	19435415	rs5746779	2.52	rs2871026	-4.87	-0.56382	0.572876
Adipose_Visceral_Omentum	NDUFA6-AS1	22	42486960	42535286	rs137094	2.51	rs5758610	6.74	0.56105	0.574763
Adipose_Visceral_Omentum	SAMM50	22	44351301	44406411	rs2071821	2.65	rs6006467	-8.79	-0.55577	0.578368
Adipose_Visceral_Omentum	APOBEC3D	22	39417118	39429281	rs2069235	3.53	rs2142834	7.58	0.55385	0.579681
Adipose_Visceral_Omentum	TBC1D22A	22	47158518	47571336	rs801719	2.93	rs801616	5.88	-0.55087	0.581721
Adipose_Visceral_Omentum	ALG12	22	50293877	50312106	rs8139422	2.38	rs7287579	4.26	0.5233	0.600762
Adipose_Visceral_Omentum	RP1-130H16.16	22	30770930	30773834	rs10483158	-3.06	rs5749087	-7.19	0.50505	0.613522
Adipose_Visceral_Omentum	TOP3BP1	22	22577580	22578959	rs6000509	-3.21	rs2283797	8.59	0.4902	0.623992
Adipose_Visceral_Omentum	RP4-669P10.16	22	42535623	42535938	rs137094	2.51	rs4147638	-4.35	0.48716	0.626148
Adipose_Visceral_Omentum	LL22NC03-86G7.1	22	22292957	22297799	rs34043275	4.17	rs240066	-13.32	0.47484	0.634902
Adipose_Visceral_Omentum	AP000351.10	22	24373117	24374043	rs9624207	3.51	rs5760176	-11.65	0.4715	0.637287
Adipose_Visceral_Omentum	DESI1	22	41994032	42017100	rs60171	2.35	rs8140869	-4.17	-0.46482	0.642059
Adipose_Visceral_Omentum	RP3-508I15.22	22	39139500	39139915	rs5757395	3.31	rs138712	4.13	-0.45923	0.646072
Adipose_Visceral_Omentum	MTMR3	22	30279144	30426855	rs10483158	-3.06	rs12485243	9.91	0.4411	0.65914
Adipose_Visceral_Omentum	CRYBB3	22	25595817	25603330	rs6004652	3.06	rs2269672	5.9	0.42755	0.668979
Adipose_Visceral_Omentum	KDELR3	22	38864067	38879444	rs5757395	3.31	rs885867	-5.27	-0.42689	0.669462
Adipose_Visceral_Omentum	CECR7	22	17517460	17541715	rs5747112	3.55	rs2845393	7.84	0.42452	0.671184
Adipose_Visceral_Omentum	AC000078.5	22	19874812	19875493	rs5746779	2.52	rs3788305	5.68	0.42379	0.671717
Adipose_Visceral_Omentum	AP1B1	22	29723671	29784572	rs3788418	-2.97	rs1894414	3.76	-0.40677	0.68418
Adipose_Visceral_Omentum	GSTT1	22	24376212	24384680	rs17002478	3.14	rs5760176	-12.8	0.39328	0.69411
Adipose_Visceral_Omentum	LRP5L	22	25747388	25801344	rs6004652	3.06	rs13057190	8.1	0.38857	0.697593
Adipose_Visceral_Omentum	CRELD2	22	50311815	50321188	rs8139422	2.38	rs9616204	5.46	-0.38043	0.703624
Adipose_Visceral_Omentum	TXNRD2	22	19863040	19921049	rs5746779	2.52	rs5992495	-5.3	0.37861	0.704974
Adipose_Visceral_Omentum	BCR	22	23521891	23660224	rs9624207	3.51	rs131690	-7.24	-0.376	0.706917
Adipose_Visceral_Omentum	RHBDD3	22	29655841	29663967	rs7290420	-2.45	rs174766	4.36	-0.3715	0.710267
Adipose_Visceral_Omentum	APOBEC3G	22	39473010	39483748	rs2069235	3.53	rs2011869	9.76	-0.36032	0.718611
Adipose_Visceral_Omentum	CPSF1P1	22	32665654	32669097	rs756481	3.08	rs5754009	5.76	-0.35466	0.722845
Adipose_Visceral_Omentum	KREMEN1	22	29469066	29564321	rs2205771	-2.43	rs134607	7.02	0.35432	0.723098
Adipose_Visceral_Omentum	RP1-29C18.8	22	50006305	50009364	rs2301407	2.7	rs9616333	10.35	0.32471	0.745399
Adipose_Visceral_Omentum	CTA-384D8.36	22	50962854	50963209	rs3091399	-3.72	rs140524	-4.26	-0.31667	0.751497
Adipose_Visceral_Omentum	PARVG	22	44568836	44615413	rs2071821	2.65	rs139258	6.43	-0.30481	0.76051
Adipose_Visceral_Omentum	SEC14L6	22	30918786	30942669	rs10483158	-3.06	rs2899151	-8.53	-0.29746	0.766114
Adipose_Visceral_Omentum	TOP3B	22	22311397	22337213	rs6000509	-3.21	rs2266977	-7.82	-0.29315	0.769407
Adipose_Visceral_Omentum	SHANK3	22	51112843	51171726	rs3091399	-3.72	rs8142140	4.59	0.28471	0.775868
Adipose_Visceral_Omentum	HDAC10	22	50683612	50688288	rs3091399	-3.72	rs1555048	8.4	0.28389	0.776494
Adipose_Visceral_Omentum	MAPK8IP2	22	51039114	51052409	rs3091399	-3.72	rs140516	5.08	-0.27711	0.781694
Adipose_Visceral_Omentum	TIMP3	22	33197687	33259030	rs756481	3.08	rs13347218	4.04	0.2589	0.795711
Adipose_Visceral_Omentum	FBXW4P1	22	23605323	23606541	rs9624207	3.51	rs5751614	4.45	-0.25371	0.799716
Adipose_Visceral_Omentum	CYP2D7P1	22	42536214	42540576	rs137094	2.51	rs17002948	4.21	0.24842	0.803809
Adipose_Visceral_Omentum	GGA1	22	38004481	38029571	rs228953	-3.26	rs5995481	3.94	0.22813	0.819546
Adipose_Visceral_Omentum	MAFF	22	38597889	38612518	rs9619738	2.2	rs738322	-3.74	-0.22637	0.820912
Adipose_Visceral_Omentum	CLTCL1	22	19166986	19279239	rs5746779	2.52	rs8143071	4.85	-0.22197	0.82434
Adipose_Visceral_Omentum	DGCR6	22	18893541	18901751	rs362195	2.67	rs17742907	-9.39	-0.21962	0.826164
Adipose_Visceral_Omentum	FAM118A	22	45704849	45737836	rs132028	3.12	rs6006992	13.49	-0.21144	0.832542
Adipose_Visceral_Omentum	NIPSNAP1	22	29950797	29977326	rs3788425	-3.04	rs9613968	-6.64	-0.18619	0.852292
Adipose_Visceral_Omentum	C22orf34	22	49808176	50051190	rs2301407	2.7	rs5770594	-9.01	-0.16939	0.86549
Adipose_Visceral_Omentum	DDTL	22	24309089	24314721	rs9624207	3.51	rs2739338	6.65	0.16135	0.871815
Adipose_Visceral_Omentum	PKDREJ	22	46651560	46659219	rs801719	2.93	rs11703435	-6.82	0.15971	0.873108
Adipose_Visceral_Omentum	BCL2L13	22	18111621	18213388	rs5747112	3.55	rs4488761	4.57	-0.1442	0.885341
Adipose_Visceral_Omentum	TSPO	22	43547520	43559248	rs5759250	-2.41	rs5759197	10.67	-0.13904	0.889416
Adipose_Visceral_Omentum	RNF185	22	31556168	31603005	rs2041076	1.86	rs9956	-4.33	-0.13686	0.891145
Adipose_Visceral_Omentum	ATXN10	22	46067678	46241187	rs3827392	-2.52	rs138166	6.06	-0.12535	0.900245
Adipose_Visceral_Omentum	RP1-90L6.3	22	27299255	27316574	rs6005084	-2.64	rs5761826	4.72	-0.10694	0.914834
Adipose_Visceral_Omentum	TBX1	22	19744226	19770555	rs5746779	2.52	rs17818431	3.41	0.10271	0.918197
Adipose_Visceral_Omentum	RP3-522J7.6	22	50226264	50231434	rs5770257	2.41	rs7287579	-4.56	-0.10091	0.919625
Adipose_Visceral_Omentum	GSTT2B	22	24299601	24303373	rs9624207	3.51	rs4822461	10.15	0.09809	0.921864
Adipose_Visceral_Omentum	GSTT2	22	24322339	24326106	rs9624207	3.51	rs2739338	10.65	-0.09457	0.924655
Adipose_Visceral_Omentum	RP4-756G23.5	22	41605126	41613631	rs60171	2.35	rs2144342	-5.39	0.09422	0.924937
Adipose_Visceral_Omentum	AP000350.5	22	24243619	24249255	rs9624207	3.51	rs2739338	-12.84	0.08294	0.9339
Adipose_Visceral_Omentum	POLR3H	22	41921808	41940610	rs60171	2.35	rs738499	5.53	-0.07747	0.93825
Adipose_Visceral_Omentum	ARFGAP3	22	43192508	43254112	rs137094	2.51	rs7286299	5.74	0.07131	0.94315
Adipose_Visceral_Omentum	MAPK12	22	50687628	50700254	rs3091399	-3.72	rs1129880	9.86	0.07126	0.943188
Adipose_Visceral_Omentum	CYP2D6	22	42522501	42526908	rs137094	2.51	rs4467371	8.8	0.06604	0.947343
Adipose_Visceral_Omentum	AP000350.6	22	24269087	24271761	rs9624207	3.51	rs5751770	-8.74	0.05811	0.953661
Adipose_Visceral_Omentum	SCO2	22	50961997	50964035	rs3091399	-3.72	rs3091397	4.51	-0.05781	0.953901
Adipose_Visceral_Omentum	RP1-257I20.14	22	42485634	42486032	rs137094	2.51	rs4822100	5.58	0.05701	0.954535
Adipose_Visceral_Omentum	TUBGCP6	22	50656118	50683381	rs3091399	-3.72	rs11703226	4.24	-0.04758	0.962055
Adipose_Visceral_Omentum	AP000350.4	22	24236770	24241117	rs9624207	3.51	rs2739338	-12.69	0.03584	0.971409
Adipose_Visceral_Omentum	KB-226F1.2	22	24311400	24312062	rs9624207	3.51	rs5751770	7	-0.02828	0.977441
Adipose_Visceral_Omentum	APOL4	22	36585172	36600886	rs5755960	-3.11	rs132734	-9.73	-0.02602	0.979242
Adipose_Visceral_Omentum	SLC5A4	22	32614465	32651328	rs756481	3.08	rs5749409	8.46	-0.02004	0.984009
Adipose_Visceral_Omentum	CECR5	22	17618401	17646158	rs5747112	3.55	rs1034859	-4.08	-0.01534	0.987762
Adipose_Visceral_Omentum	MIF	22	24236191	24236612	rs9624207	3.51	rs2739338	-12.3	0.01007	0.991968
Adipose_Visceral_Omentum	WBP2NL	22	42394729	42454357	rs733278	2.33	rs1062753	-6.55	-0.00539	0.995699
Adipose_Visceral_Omentum	RPL3	22	39708887	39716394	rs2069235	3.53	rs139393	-3.52	-0.00191	0.998478
Artery_Aorta	SCCPDH	1	247000000	247000000	rs6684181	3.06	rs7513803	-4.86	3.09212	0.00199
Artery_Aorta	RP4-730K3.3	1	114000000	114000000	rs6679677	7.45	rs3811021	-4.06	2.9076	0.00364
Artery_Aorta	MIA3	1	223000000	223000000	rs2378598	-3.24	rs2133189	3.85	-2.89781	0.00376
Artery_Aorta	RP11-309G3.3	1	181000000	181000000	rs11582261	-3.03	rs4287133	-3.95	-2.668	0.00763
Artery_Aorta	RIT1	1	156000000	156000000	rs547915	-2.92	rs490498	-5.15	2.64624	0.00814
Artery_Aorta	ECM1	1	150000000	150000000	rs509345	-3.24	rs6693567	-3.89	2.62262	0.00873
Artery_Aorta	RP11-488L18.10	1	247000000	247000000	rs6684181	3.06	rs4351686	8.34	2.51665	0.01185
Artery_Aorta	TDRD10	1	154000000	155000000	rs2481065	4.99	rs3811448	-6.66	-2.47411	0.01336
Artery_Aorta	MED8	1	43800000	43900000	rs839758	2.9	rs839755	4.51	2.38598	0.01703
Artery_Aorta	VANGL1	1	116000000	116000000	rs11485111	2.84	rs10923966	-3.85	-2.33153	0.01973
Artery_Aorta	SH3D21	1	36800000	36800000	rs12116935	-2.33	rs12116935	-4.69	2.31427	0.02065
Artery_Aorta	RP11-361K17.2	1	218000000	218000000	rs10495049	-2.95	rs17045141	-3.55	2.31242	0.02075
Artery_Aorta	GBP3	1	89500000	89500000	rs12401845	-2.99	rs17433780	-12.14	-2.28534	0.02229
Artery_Aorta	RP11-378J18.8	1	223000000	223000000	rs2378598	-3.24	rs2133189	9.07	-2.27874	0.02268
Artery_Aorta	MRPS21	1	150000000	150000000	rs509345	-3.24	rs10888578	-6.21	2.2663	0.02343
Artery_Aorta	MORN1	1	2250000	2320000	rs12082516	3.49	rs7545940	-9.11	2.21604	0.02669
Artery_Aorta	ADAMTSL4	1	151000000	151000000	rs509345	-3.24	rs6693567	-7.14	2.20195	0.02767
Artery_Aorta	SH3BP5L	1	249000000	249000000	rs12043282	-3.28	rs12023118	-3.94	2.17385	0.02972
Artery_Aorta	RP1-178F15.4	1	154000000	154000000	rs4309017	3.77	rs28380060	6.87	2.165	0.03039
Artery_Aorta	MMACHC	1	46000000	46000000	rs4660863	2.33	rs4660863	5.41	2.15747	0.03097
Artery_Aorta	RP11-452F19.3	1	223000000	223000000	rs2378598	-3.24	rs28362013	5.95	2.1479	0.03172
Artery_Aorta	RP11-54O7.17	1	931000	933000	rs2477782	2.63	rs3128117	-10.41	-2.1335	0.03288
Artery_Aorta	SEMA6C	1	151000000	151000000	rs6701819	-2.21	rs12088941	4.79	-2.13064	0.03312
Artery_Aorta	MAP3K6	1	27700000	27700000	rs11589265	2.64	rs4970520	-5.15	2.1266	0.03345
Artery_Aorta	RP11-268J15.5	1	36800000	36800000	rs12116935	-2.33	rs12116935	6.77	-2.12315	0.03374
Artery_Aorta	RP4-639F20.1	1	95400000	95400000	rs2391388	2.76	rs11589700	-4.95	-2.1148	0.03445
Artery_Aorta	TMEM9	1	201000000	201000000	rs7535428	2.49	rs7542768	10.34	2.11118	0.03476
Artery_Aorta	SERPINC1	1	174000000	174000000	rs1461024	2.94	rs16846667	4.76	2.07224	0.03824
Artery_Aorta	S100A1	1	154000000	154000000	rs4309017	3.77	rs3818632	7.21	2.0528	0.04009
Artery_Aorta	RP4-758J18.13	1	1340000	1350000	rs2477782	2.63	rs2765021	-5.38	-2.02433	0.04294
Artery_Aorta	PTPRF	1	44000000	44100000	rs839758	2.9	rs2782641	-5.08	-2.00137	0.04535
Artery_Aorta	MOV10	1	113000000	113000000	rs3790609	-2.73	rs3790608	4.88	-1.98623	0.04701
Artery_Aorta	TTC13	1	231000000	231000000	rs4846997	-2.88	rs7525753	-4.63	1.98203	0.04748
Artery_Aorta	EMC1	1	19500000	19600000	rs12123337	2.55	rs710865	-8.71	1.97309	0.04849
Artery_Aorta	TIE1	1	43800000	43800000	rs839758	2.9	rs4141741	-3.79	-1.91616	0.05535
Artery_Aorta	SLC16A4	1	111000000	111000000	rs7545139	-3.56	rs11102091	5.25	-1.89941	0.05751
Artery_Aorta	C1orf134	1	16600000	16600000	rs11260721	2.33	rs6603850	3.96	-1.89871	0.0576
Artery_Aorta	CLCC1	1	109000000	110000000	rs17616564	2.48	rs1277207	4.47	-1.89837	0.05765
Artery_Aorta	CPSF3L	1	1250000	1260000	rs2477782	2.63	rs2765021	2.98	1.89304	0.05835
Artery_Aorta	RP5-855F14.1	1	235000000	235000000	rs10910470	3.73	rs271764	-7.02	1.87817	0.06036
Artery_Aorta	EDEM3	1	185000000	185000000	rs2207527	-2.81	rs3736757	-7.55	-1.86831	0.06172
Artery_Aorta	ACAP3	1	1230000	1240000	rs2477782	2.63	rs12103	-4	-1.86689	0.06192
Artery_Aorta	DPT	1	169000000	169000000	rs16860526	-2.88	rs628718	-5.77	-1.85757	0.06323
Artery_Aorta	SUCO	1	173000000	173000000	rs859665	-3.38	rs2239816	6.43	-1.85157	0.06409
Artery_Aorta	YY1AP1	1	156000000	156000000	rs547915	-2.92	rs2175391	-3.72	1.83922	0.06588
Artery_Aorta	HAX1	1	154000000	154000000	rs2481065	4.99	rs4434872	3.82	1.83318	0.06678
Artery_Aorta	MKNK1	1	47000000	47100000	rs3766235	-2.94	rs8602	4.33	-1.82399	0.06815
Artery_Aorta	C1orf170	1	911000	917000	rs2477782	2.63	rs1891906	-4.88	-1.81837	0.06901
Artery_Aorta	ANKRD35	1	146000000	146000000	rs10910829	3.47	rs10910825	-5.46	-1.81825	0.06903
Artery_Aorta	KLHL17	1	896000	901000	rs2477782	2.63	rs3748595	-3.94	1.81556	0.06944
Artery_Aorta	SLC25A44	1	156000000	156000000	rs547915	-2.92	rs2241109	-4.78	1.81166	0.07004
Artery_Aorta	NOC2L	1	880000	895000	rs2477782	2.63	rs3748595	4.26	-1.7988	0.07205
Artery_Aorta	RASSF5	1	207000000	207000000	rs3813973	2.67	rs12405921	-5.45	1.79366	0.07287
Artery_Aorta	SNRPE	1	204000000	204000000	rs6675149	-3.05	rs11240607	5.48	-1.78842	0.07371
Artery_Aorta	MYOC	1	172000000	172000000	rs28384834	3.81	rs235920	4.9	-1.78684	0.07396
Artery_Aorta	RRP15	1	218000000	219000000	rs10482750	3.21	rs3753592	7.46	-1.77682	0.0756
Artery_Aorta	MYSM1	1	59100000	59200000	rs338922	-3.33	rs6677589	3.61	-1.77594	0.07574
Artery_Aorta	RP4-671G15.2	1	113000000	113000000	rs3790609	-2.73	rs6537741	-4.67	-1.764	0.07773
Artery_Aorta	HYI	1	43900000	43900000	rs839758	2.9	rs1556581	-3.52	-1.75972	0.07846
Artery_Aorta	TNFRSF18	1	1140000	1140000	rs2477782	2.63	rs7515488	-3.74	-1.75758	0.07882
Artery_Aorta	ATP1B1	1	169000000	169000000	rs857645	-2.4	rs17349222	-6.98	-1.74037	0.08179
Artery_Aorta	CSF1	1	110000000	110000000	rs7545139	-3.56	rs333947	4.52	1.73089	0.08347
Artery_Aorta	S100A16	1	154000000	154000000	rs4309017	3.77	rs3806233	-4.31	1.72434	0.08465
Artery_Aorta	ARPC5	1	184000000	184000000	rs2986546	1.97	rs1174679	5.72	-1.71534	0.08628
Artery_Aorta	FCGR2C	1	162000000	162000000	rs11576830	2.76	rs12731669	-5.8	-1.71227	0.08685
Artery_Aorta	RPA2	1	28200000	28200000	rs12076783	-2.31	rs17257252	5.4	1.69379	0.09031
Artery_Aorta	GCLM	1	94400000	94400000	rs3814019	-2.45	rs1473711	-4.99	-1.689	0.09122
Artery_Aorta	KIAA1107	1	92600000	92700000	rs1014415	2.68	rs527412	4.5	1.68148	0.09267
Artery_Aorta	RP11-439A17.7	1	121000000	121000000	rs4147001	1.7	rs2319971	10.33	1.67774	0.0934
Artery_Aorta	PEF1	1	32100000	32100000	rs640991	-3.66	rs3817398	-5.79	1.67326	0.09428
Artery_Aorta	RWDD3	1	95700000	95700000	rs2391388	2.76	rs10747468	6.38	1.66144	0.09663
Artery_Aorta	DDI2	1	15900000	16000000	rs2496331	-3.02	rs3795763	-5.55	1.65289	0.09835
Artery_Aorta	HIST2H2BA	1	121000000	121000000	rs4147001	1.75	rs6683357	-5.12	-1.65094	0.09875
Artery_Aorta	PTPN14	1	215000000	215000000	rs6699503	2.88	rs6677193	-4.94	1.64708	0.09954
Artery_Aorta	SERTAD4	1	210000000	210000000	rs12759150	-3.25	rs7529352	-4.03	1.64551	0.09987
Artery_Aorta	S100A10	1	152000000	152000000	rs4845604	3.37	rs2999547	4.56	1.63577	0.10189
Artery_Aorta	RP11-480I12.5	1	203000000	203000000	rs4325195	-3.17	rs12094889	-4.14	-1.62171	0.10487
Artery_Aorta	HSPA7	1	162000000	162000000	rs11589567	2.66	rs35835689	-4.85	-1.61854	0.10555
Artery_Aorta	RP11-466F5.8	1	166000000	166000000	rs10158996	4.01	rs7524755	7.25	1.61839	0.10558
Artery_Aorta	FAM72B	1	121000000	121000000	rs4147001	1.7	rs2222371	5.32	1.61149	0.10707
Artery_Aorta	TATDN3	1	213000000	213000000	rs17019510	-3.15	rs12125867	-8.17	-1.59291	0.11118
Artery_Aorta	TOR1AIP2	1	180000000	180000000	rs3845397	2.69	rs1144575	6.23	-1.58128	0.11381
Artery_Aorta	FAM129A	1	185000000	185000000	rs7513091	-2.74	rs234659	-4.34	-1.577	0.1148
Artery_Aorta	TP73-AS1	1	3650000	3660000	rs2483289	-3.57	rs2298222	7.07	-1.57364	0.11557
Artery_Aorta	CCDC30	1	42900000	43100000	rs1098782	2.83	rs16829714	6.77	-1.56368	0.11789
Artery_Aorta	ZNF496	1	247000000	247000000	rs2640034	-3.2	rs2153631	6.97	-1.56001	0.11876
Artery_Aorta	HFM1	1	91700000	91900000	rs17131554	-2.36	rs281935	9.14	1.55795	0.11925
Artery_Aorta	RP5-1180C10.2	1	180000000	180000000	rs7513944	2.75	rs2290478	-4.99	1.55586	0.11974
Artery_Aorta	PIGV	1	27100000	27100000	rs35015532	2.81	rs34216334	-5.9	-1.55396	0.12019
Artery_Aorta	UBR4	1	19400000	19500000	rs12123337	2.55	rs6696220	5.2	1.54852	0.1215
Artery_Aorta	RP11-504P24.8	1	224000000	224000000	rs12036423	2.23	rs2404851	-8.73	1.54645	0.122
Artery_Aorta	FCER1A	1	159000000	159000000	rs863013	-2.8	rs4656236	6.5	-1.54481	0.12239
Artery_Aorta	RP11-504P24.2	1	224000000	224000000	rs7516230	-1.86	rs2404851	-4.7	1.5421	0.12305
Artery_Aorta	STMN1	1	26200000	26200000	rs768199	3.67	rs868551	3.78	-1.54022	0.12351
Artery_Aorta	B3GALNT2	1	236000000	236000000	rs6674438	2.3	rs10925893	5	1.53852	0.12392
Artery_Aorta	FAAH	1	46900000	46900000	rs3766235	-2.94	rs10252	6.47	1.53472	0.12485
Artery_Aorta	RP11-108M9.5	1	17200000	17200000	rs978528	-3.01	rs157252	5.55	-1.53059	0.12587
Artery_Aorta	FAM69A	1	93300000	93400000	rs680285	2.12	rs12757307	-8.74	1.53054	0.12588
Artery_Aorta	RBMXL1	1	89400000	89500000	rs12401845	-2.79	rs6428494	-5.31	-1.51957	0.12862
Artery_Aorta	CTSK	1	151000000	151000000	rs1498308	3.16	rs3754207	-4.9	1.51566	0.1296
Artery_Aorta	COA6	1	235000000	235000000	rs10910470	3.73	rs6586384	6.09	1.51494	0.12979
Artery_Aorta	RP5-965F6.2	1	113000000	113000000	rs3790609	-2.73	rs11102461	4.02	-1.48926	0.13642
Artery_Aorta	RP4-635E18.7	1	11100000	11100000	rs11805515	2.38	rs2791653	-4.69	-1.48652	0.13714
Artery_Aorta	TBX15	1	119000000	120000000	rs1766804	3.18	rs6689568	3.53	-1.47846	0.13928
Artery_Aorta	GNG5	1	85000000	85000000	rs10873653	3.62	rs7524576	3.95	1.47827	0.13934
Artery_Aorta	CEP85	1	26600000	26600000	rs35015532	2.81	rs3795687	5.78	1.47088	0.14132
Artery_Aorta	GS1-304P7.2	1	187000000	187000000	rs10798080	1.88	rs6699485	3.63	1.46435	0.1431
Artery_Aorta	SNX7	1	99100000	99200000	rs591520	3.11	rs12065799	7.77	1.4589	0.14459
Artery_Aorta	RPS6KC1	1	213000000	213000000	rs17019510	-3.15	rs6697921	-4.95	1.45238	0.1464
Artery_Aorta	LGR6	1	202000000	202000000	rs16849345	-2.57	rs4950775	-5.99	1.44948	0.1472
Artery_Aorta	C4BPA	1	207000000	207000000	rs4311892	2.56	rs2808470	5.37	1.43114	0.15239
Artery_Aorta	PRDX1	1	46000000	46000000	rs4660863	2.33	rs17522918	-5.35	-1.4272	0.15352
Artery_Aorta	NGF	1	116000000	116000000	rs11485111	2.84	rs7536564	-3.97	-1.42353	0.15458
Artery_Aorta	ZSCAN20	1	33900000	34000000	rs10798945	2.54	rs6701268	4.74	1.40493	0.16004
Artery_Aorta	RP11-134G8.8	1	201000000	201000000	rs16849345	-2.57	rs11591030	5.15	1.40261	0.16073
Artery_Aorta	RP1-37C10.3	1	17300000	17300000	rs978528	-3.01	rs2076616	-3.61	1.38932	0.16474
Artery_Aorta	ICMT	1	6280000	6300000	rs1883604	-2.83	rs12073932	-6.04	-1.38643	0.16562
Artery_Aorta	CLCN6	1	11900000	11900000	rs4427416	-2.75	rs17037397	4.22	-1.38314	0.16662
Artery_Aorta	RPRD2	1	150000000	150000000	rs509345	-3.24	rs16836940	5.12	-1.38315	0.16662
Artery_Aorta	SDF4	1	1150000	1170000	rs2477782	2.63	rs3753349	-4.62	-1.38249	0.16682
Artery_Aorta	PAQR7	1	26200000	26200000	rs768199	3.67	rs298435	4.58	-1.38164	0.16708
Artery_Aorta	SASS6	1	101000000	101000000	rs679627	2.43	rs12121636	4.77	-1.38104	0.16727
Artery_Aorta	CLCNKA	1	16300000	16400000	rs11260721	2.33	rs945419	7.66	1.38101	0.16728
Artery_Aorta	WARS2	1	120000000	120000000	rs1766804	3.18	rs2645303	-9.18	1.36216	0.17315
Artery_Aorta	ABCD3	1	94900000	95000000	rs3814019	-2.45	rs698951	8.54	-1.35904	0.17413
Artery_Aorta	EIF2D	1	207000000	207000000	rs3813973	2.67	rs7544267	6.64	-1.35045	0.17687
Artery_Aorta	SGIP1	1	67000000	67200000	rs17129478	3.75	rs7554101	-6.55	1.34888	0.17738
Artery_Aorta	ZBED6	1	204000000	204000000	rs6675149	-3.05	rs12118237	5	1.34788	0.1777
Artery_Aorta	NME7	1	169000000	169000000	rs2298902	2.75	rs929133	9.73	1.34302	0.17926
Artery_Aorta	HCRTR1	1	32100000	32100000	rs640991	-3.66	rs10914446	5.51	-1.34261	0.1794
Artery_Aorta	RP11-57H12.5	1	95700000	95700000	rs2391388	2.76	rs3753872	4.57	1.33919	0.18051
Artery_Aorta	ARV1	1	231000000	231000000	rs4846997	-2.88	rs11122192	-4.93	1.33622	0.18148
Artery_Aorta	ANKRD65	1	1350000	1360000	rs2477782	2.63	rs2765021	-5.91	-1.33401	0.1822
Artery_Aorta	C1orf204	1	160000000	160000000	rs1446963	-2.51	rs16842686	5.54	-1.32494	0.18519
Artery_Aorta	TSEN15	1	184000000	184000000	rs2207527	-2.81	rs11582961	4.62	-1.32144	0.18635
Artery_Aorta	MECR	1	29500000	29600000	rs1045453	3.65	rs7349137	-4.74	-1.3203	0.18673
Artery_Aorta	RP11-337C18.9	1	147000000	147000000	rs634309	-2.53	rs2353986	4.67	1.3199	0.18687
Artery_Aorta	RP3-465N24.5	1	25600000	25600000	rs4648890	-4.5	rs3091242	7.4	-1.29304	0.196
Artery_Aorta	ZSWIM5	1	45500000	45800000	rs11573590	3.23	rs17192059	5.66	1.29205	0.19634
Artery_Aorta	TPRG1L	1	3540000	3550000	rs2483289	-3.57	rs2760321	4.05	-1.28253	0.19966
Artery_Aorta	HSPB7	1	16300000	16300000	rs11260721	2.33	rs3754322	3.93	1.27871	0.201
Artery_Aorta	SPATA1	1	85000000	85000000	rs10873653	3.62	rs12141472	-6.06	-1.26981	0.20415
Artery_Aorta	NUDT17	1	146000000	146000000	rs10910829	3.47	rs9728345	5.72	-1.26351	0.2064
Artery_Aorta	FAM20B	1	179000000	179000000	rs997419	2.55	rs7548966	6.94	1.24265	0.214
Artery_Aorta	CERS2	1	151000000	151000000	rs13294	3.02	rs4970986	7.02	1.23961	0.21512
Artery_Aorta	CCDC181	1	169000000	169000000	rs2298902	2.75	rs10919163	-7.62	1.23167	0.21807
Artery_Aorta	C1orf145	1	228000000	228000000	rs12129350	2.95	rs2313601	-4.06	-1.2301	0.21866
Artery_Aorta	TMCC2	1	205000000	205000000	rs963550	-2.9	rs10900473	-8.44	-1.22801	0.21944
Artery_Aorta	ZNF670	1	247000000	247000000	rs6684181	3.06	rs12141826	4.77	1.22634	0.22007
Artery_Aorta	FOXO6	1	41800000	41800000	rs7551564	2.85	rs10889959	-5.47	1.21945	0.22267
Artery_Aorta	ROR1	1	64200000	64600000	rs2269236	-3.03	rs10889456	4.39	1.21506	0.22434
Artery_Aorta	ZMYND12	1	42900000	42900000	rs1098782	2.83	rs4660646	-5	1.19859	0.23069
Artery_Aorta	CCDC163P	1	46000000	46000000	rs4660863	2.33	rs4660862	13.57	-1.1946	0.23224
Artery_Aorta	RP11-337C18.8	1	147000000	147000000	rs634309	-2.53	rs1932977	5.89	1.17991	0.23803
Artery_Aorta	LDLRAP1	1	25900000	25900000	rs10794641	3.73	rs6688931	-7.49	-1.17578	0.23968
Artery_Aorta	INADL	1	62200000	62600000	rs2364479	3.16	rs7551399	-5.89	1.17455	0.24018
Artery_Aorta	RAP1A	1	112000000	112000000	rs817582	-3.09	rs4838920	-4.46	-1.17071	0.24171
Artery_Aorta	THEM4	1	152000000	152000000	rs4845604	3.37	rs3007711	-7.45	-1.16962	0.24215
Artery_Aorta	MRPL55	1	228000000	228000000	rs12129350	2.95	rs1059778	-4.66	-1.16449	0.24422
Artery_Aorta	SLC2A1-AS1	1	43400000	43400000	rs839758	2.9	rs710222	8.12	1.16114	0.24558
Artery_Aorta	LRRC8B	1	90000000	90100000	rs2390794	-2.5	rs2045582	3.94	1.15541	0.24792
Artery_Aorta	GNL2	1	38000000	38100000	rs215821	-2.38	rs1542885	3.19	-1.14755	0.25115
Artery_Aorta	C1orf112	1	170000000	170000000	rs2298902	2.75	rs9803860	-5.34	-1.14338	0.25288
Artery_Aorta	OSCP1	1	36900000	36900000	rs523553	-2.39	rs6696875	4.62	-1.14292	0.25307
Artery_Aorta	ASH1L	1	155000000	155000000	rs17381047	-2.75	rs10908454	-4.55	-1.13831	0.25499
Artery_Aorta	SLC25A34	1	16100000	16100000	rs2496331	-3.02	rs35352784	-7.15	1.13617	0.25589
Artery_Aorta	PTGFRN	1	117000000	118000000	rs7512111	-2.87	rs12090536	5.6	-1.13493	0.25641
Artery_Aorta	CROCC	1	17100000	17300000	rs978528	-3.01	rs6691985	6.5	-1.13169	0.25776
Artery_Aorta	ATAD3B	1	1410000	1430000	rs2477782	2.63	rs34054191	-5.34	-1.13153	0.25783
Artery_Aorta	RP11-399E6.1	1	41700000	41800000	rs7551564	2.85	rs10524	6.53	1.12954	0.25867
Artery_Aorta	SH3GLB1	1	87200000	87200000	rs932185	-2.77	rs166412	-4.37	-1.11986	0.26278
Artery_Aorta	S100A13	1	154000000	154000000	rs4309017	3.77	rs11497739	-5.16	-1.11803	0.26355
Artery_Aorta	OLFML2B	1	162000000	162000000	rs10919293	2.51	rs4348701	4.23	1.11268	0.26585
Artery_Aorta	LYPLAL1	1	219000000	219000000	rs12037343	3.15	rs2049423	-5.14	1.11073	0.26668
Artery_Aorta	WRAP73	1	3550000	3570000	rs2483289	-3.57	rs12408890	-6.33	-1.10896	0.26745
Artery_Aorta	GPSM2	1	109000000	109000000	rs17616564	2.48	rs587727	-3.88	1.10668	0.26843
Artery_Aorta	RP11-488P3.1	1	94200000	94200000	rs3814019	-2.45	rs4141737	8.98	-1.09917	0.2717
Artery_Aorta	NEXN	1	78400000	78400000	rs6700924	-2.3	rs6656888	-3.75	-1.09771	0.27233
Artery_Aorta	TAF13	1	110000000	110000000	rs34748332	2.3	rs12126469	4.36	-1.09556	0.27327
Artery_Aorta	TCTEX1D4	1	45300000	45300000	rs11573590	3.23	rs2295996	-4.88	1.09543	0.27333
Artery_Aorta	GSTM4	1	110000000	110000000	rs7545139	-3.56	rs865774	7.59	-1.09538	0.27335
Artery_Aorta	RNF2	1	185000000	185000000	rs4651254	2.68	rs3806243	3.67	1.09155	0.27503
Artery_Aorta	RP4-663N10.1	1	116000000	116000000	rs11485111	2.84	rs6328	5.65	-1.088	0.27659
Artery_Aorta	SERINC2	1	31900000	31900000	rs4949444	-3.47	rs11578034	-3.74	-1.08628	0.27735
Artery_Aorta	NDUFS5	1	39500000	39500000	rs12756255	-2.69	rs3768324	-10.92	-1.08155	0.27945
Artery_Aorta	RP11-61J19.4	1	213000000	213000000	rs17019510	-3.15	rs1331060	4.18	1.07513	0.28232
Artery_Aorta	MST1L	1	17100000	17100000	rs978528	-3.01	rs6691985	5.82	-1.07369	0.28296
Artery_Aorta	LRRC39	1	101000000	101000000	rs955336	2.89	rs17121872	6.04	1.0729	0.28332
Artery_Aorta	MUTYH	1	45800000	45800000	rs16832309	3.09	rs12139364	-4.17	-1.06961	0.2848
Artery_Aorta	CNN3	1	95400000	95400000	rs2391388	2.76	rs11807661	4.08	1.06942	0.28488
Artery_Aorta	FAM189B	1	155000000	155000000	rs4971066	2.71	rs2297480	5.47	-1.06864	0.28523
Artery_Aorta	LINC00339	1	22400000	22400000	rs1256334	2.58	rs11586488	13.57	1.0663	0.28629
Artery_Aorta	NPPA-AS1	1	11900000	11900000	rs4427416	-2.75	rs198405	-8.98	1.06501	0.28687
Artery_Aorta	WNT2B	1	113000000	113000000	rs3790609	-2.73	rs351365	4.8	1.05511	0.29138
Artery_Aorta	SOAT1	1	179000000	179000000	rs997419	2.55	rs2492778	-3.66	1.03965	0.2985
Artery_Aorta	ID3	1	23900000	23900000	rs2811981	-2.45	rs6697805	3.82	1.03176	0.30218
Artery_Aorta	FMO2	1	171000000	171000000	rs2075648	-2.87	rs12566823	-5.21	-1.02697	0.30443
Artery_Aorta	ALDH9A1	1	166000000	166000000	rs10158996	4.01	rs12408101	-7.71	-1.0252	0.30527
Artery_Aorta	RP11-378J18.3	1	223000000	223000000	rs2378598	-3.24	rs17163191	-5.42	1.02186	0.30685
Artery_Aorta	HMGN2P19	1	230000000	230000000	rs11583419	-3.23	rs16849844	10.2	1.01212	0.31148
Artery_Aorta	CD52	1	26600000	26600000	rs35015532	2.81	rs6598955	-4.05	-1.01098	0.31203
Artery_Aorta	ZCCHC11	1	52900000	53000000	rs269286	-1.75	rs7512768	6.49	-1.00815	0.31338
Artery_Aorta	MIXL1	1	226000000	226000000	rs17580122	-3.58	rs6605032	-5.84	-1.004	0.31538
Artery_Aorta	CTSS	1	151000000	151000000	rs509345	-3.24	rs10305724	-5.55	1.00376	0.31549
Artery_Aorta	CC2D1B	1	52800000	52800000	rs10888744	1.81	rs2762829	6.09	-1.00329	0.31572
Artery_Aorta	DOCK7	1	62900000	63200000	rs17379608	-3.03	rs1168114	-4.91	-1.00167	0.3165
Artery_Aorta	UBXN11	1	26600000	26600000	rs35015532	2.81	rs17257169	4.45	0.99375	0.32035
Artery_Aorta	RTCA	1	101000000	101000000	rs955336	2.89	rs7543453	6.98	-0.99243	0.32099
Artery_Aorta	TDRD5	1	180000000	180000000	rs1048418	2.19	rs913514	9.58	-0.98962	0.32236
Artery_Aorta	MSTO1	1	156000000	156000000	rs12032631	-2.82	rs12748814	4.32	-0.98352	0.32535
Artery_Aorta	C1orf106	1	201000000	201000000	rs7535428	2.49	rs296547	-5.58	0.9793	0.32743
Artery_Aorta	AK4	1	65600000	65700000	rs7553101	-3.6	rs2375754	-5.32	0.97891	0.32762
Artery_Aorta	METTL18	1	170000000	170000000	rs2298902	2.75	rs16828222	-10.47	0.97294	0.33058
Artery_Aorta	MSH4	1	76300000	76400000	rs1249670	2.72	rs1146634	-7.03	0.96829	0.3329
Artery_Aorta	PCNXL2	1	233000000	233000000	rs701220	2.65	rs4649299	4.86	0.96708	0.3335
Artery_Aorta	SCNN1D	1	1220000	1230000	rs2477782	2.63	rs34054191	5.21	0.96387	0.33511
Artery_Aorta	EXO5	1	41000000	41000000	rs16865693	-2.76	rs11208363	4.6	-0.96225	0.33592
Artery_Aorta	S100A3	1	154000000	154000000	rs4309017	3.77	rs4595398	-4.21	-0.95421	0.33998
Artery_Aorta	RP11-122G18.5	1	161000000	161000000	rs11576830	2.76	rs16832908	-8.29	0.94072	0.34685
Artery_Aorta	PRRC2C	1	171000000	172000000	rs10753195	2.93	rs2223477	6.59	0.93673	0.3489
Artery_Aorta	MCOLN2	1	85400000	85500000	rs10873653	3.62	rs7522851	-10.11	0.93566	0.34945
Artery_Aorta	DHCR24	1	55300000	55400000	rs478225	-3.29	rs11588319	-4.22	-0.93293	0.35086
Artery_Aorta	CYP4B1	1	47200000	47300000	rs3766235	-2.94	rs6701665	-5.37	0.93274	0.35096
Artery_Aorta	PTBP2	1	97200000	97300000	rs528459	-2.46	rs10875032	-4.67	-0.93162	0.35153
Artery_Aorta	RP4-758J24.5	1	54500000	54500000	rs17108782	-2.41	rs3013777	-3.82	-0.92744	0.3537
Artery_Aorta	FLVCR1	1	213000000	213000000	rs17019510	-3.15	rs7544198	6.57	-0.92475	0.35509
Artery_Aorta	RP11-495P10.2	1	148000000	148000000	rs508233	1.45	rs2999617	5.47	0.92268	0.35617
Artery_Aorta	COG2	1	231000000	231000000	rs4846997	-2.88	rs2479135	4.77	-0.91598	0.35968
Artery_Aorta	NBPF3	1	21800000	21800000	rs1256334	2.58	rs4654947	11.04	-0.90737	0.36421
Artery_Aorta	RP4-717I23.3	1	93700000	93800000	rs10518536	2.51	rs546	-12.59	-0.90677	0.36453
Artery_Aorta	RP11-418J17.1	1	120000000	120000000	rs1766804	3.18	rs10923759	-10.19	0.89812	0.36912
Artery_Aorta	CASP9	1	15800000	15900000	rs2496331	-3.02	rs2042370	-5.16	-0.89289	0.37192
Artery_Aorta	INPP5B	1	38300000	38400000	rs2085993	-2.96	rs28625842	-6.75	-0.89076	0.37306
Artery_Aorta	FLVCR1-AS1	1	213000000	213000000	rs17019510	-3.15	rs2279692	-11.69	0.88849	0.37428
Artery_Aorta	NUP133	1	230000000	230000000	rs11583419	-3.23	rs11805194	-5.04	-0.88482	0.37625
Artery_Aorta	ARTN	1	44400000	44400000	rs325155	-2.96	rs4448553	4.73	0.87697	0.3805
Artery_Aorta	C1orf174	1	3810000	3820000	rs2493272	3.15	rs7367066	-9.41	0.868	0.38539
Artery_Aorta	TNNI3K	1	74700000	75000000	rs484649	2.08	rs518769	-7.64	-0.86637	0.38629
Artery_Aorta	CCT3	1	156000000	156000000	rs547915	-2.92	rs2277872	5.59	0.85942	0.39011
Artery_Aorta	RALGPS2	1	179000000	179000000	rs997419	2.55	rs4652308	3.94	0.85833	0.39071
Artery_Aorta	F3	1	95000000	95000000	rs2391388	2.76	rs1493276	-3.78	0.85586	0.39207
Artery_Aorta	NSUN4	1	46800000	46800000	rs3766235	-2.94	rs17361887	-4.48	-0.85325	0.39352
Artery_Aorta	SNORA59A	1	12600000	12600000	rs4427416	-2.75	rs9430214	-3.32	-0.84728	0.39684
Artery_Aorta	CD160	1	146000000	146000000	rs10910829	3.47	rs3753436	-3.32	-0.8463	0.39739
Artery_Aorta	RP11-545A16.3	1	180000000	180000000	rs1048418	2.19	rs913514	6.59	-0.84495	0.39814
Artery_Aorta	EFCAB14	1	47100000	47200000	rs3766235	-2.94	rs12048954	-5.55	-0.84116	0.40026
Artery_Aorta	GALNT2	1	230000000	230000000	rs11581828	-2	rs9431818	4.26	-0.83505	0.40369
Artery_Aorta	TMEM63A	1	226000000	226000000	rs3219123	-2.38	rs360074	-5.44	-0.8336	0.4045
Artery_Aorta	RP11-108M9.4	1	17200000	17200000	rs978528	-3.01	rs149565	6.14	-0.82953	0.40681
Artery_Aorta	EFCAB2	1	245000000	245000000	rs3003228	-3.03	rs1196365	8.95	0.82414	0.40986
Artery_Aorta	TMEM222	1	27600000	27700000	rs11589265	2.64	rs7521203	4.51	-0.81783	0.41346
Artery_Aorta	PADI4	1	17600000	17700000	rs978528	-3.01	rs7531163	3.47	-0.81686	0.41401
Artery_Aorta	RP5-1024G6.8	1	53700000	53700000	rs6588477	2.8	rs11206140	4.5	-0.8157	0.41467
Artery_Aorta	TAS1R3	1	1270000	1270000	rs2477782	2.63	rs2765015	3.74	0.81166	0.41699
Artery_Aorta	TMEM56	1	95600000	95700000	rs2391388	2.76	rs10782999	7.77	-0.81128	0.41721
Artery_Aorta	IRF6	1	210000000	210000000	rs1542981	-2.31	rs2076153	5.95	-0.80785	0.41918
Artery_Aorta	C1orf50	1	43200000	43300000	rs1098782	2.83	rs11210712	-5.12	0.80707	0.41963
Artery_Aorta	RP11-422J8.1	1	37900000	37900000	rs563293	-3.14	rs1395718	-9.72	0.8011	0.42307
Artery_Aorta	LPPR4	1	99700000	99800000	rs17120530	3.26	rs9324410	3.68	0.7977	0.42504
Artery_Aorta	RP11-495P10.3	1	148000000	148000000	rs7541950	1.95	rs12402827	3.91	0.79662	0.42567
Artery_Aorta	RP1-79C4.4	1	171000000	171000000	rs1033481	2.16	rs10919449	6.03	0.79573	0.42619
Artery_Aorta	DRAM2	1	112000000	112000000	rs10857831	3.49	rs11102212	10.21	0.79503	0.4266
Artery_Aorta	SYPL2	1	110000000	110000000	rs7540934	-3.51	rs17646665	-9.31	0.79353	0.42747
Artery_Aorta	RHOU	1	229000000	229000000	rs11583419	-3.23	rs10489545	4.86	0.79204	0.42834
Artery_Aorta	OPN3	1	242000000	242000000	rs3007744	-3.35	rs676750	-4.27	0.79158	0.42861
Artery_Aorta	RRNAD1	1	157000000	157000000	rs16837415	2.84	rs12140437	5.15	0.78679	0.4314
Artery_Aorta	RP4-734G22.3	1	10700000	10700000	rs11805515	2.38	rs284283	-3.06	-0.7829	0.43368
Artery_Aorta	AGO4	1	36300000	36300000	rs12408030	1.74	rs2486297	-4.07	0.77828	0.4364
Artery_Aorta	ANGEL2	1	213000000	213000000	rs17019510	-3.15	rs3002284	7.52	-0.77695	0.43719
Artery_Aorta	AGRN	1	956000	991000	rs2477782	2.63	rs2710888	-4.97	-0.77028	0.44114
Artery_Aorta	SLFNL1	1	41500000	41500000	rs7551564	2.85	rs4660184	-3.56	0.76968	0.44149
Artery_Aorta	MUC1	1	155000000	155000000	rs4971066	2.71	rs12087657	3.85	-0.76902	0.44188
Artery_Aorta	MFAP2	1	17300000	17300000	rs978528	-3.01	rs761422	6.55	0.76637	0.44346
Artery_Aorta	GPX7	1	53100000	53100000	rs269286	-1.75	rs835342	12.66	-0.76556	0.44394
Artery_Aorta	B3GALT6	1	1170000	1170000	rs2477782	2.63	rs3813199	-5.27	0.76456	0.44453
Artery_Aorta	SV2A	1	150000000	150000000	rs509345	-3.24	rs17643644	-5.02	0.76326	0.44531
Artery_Aorta	PDZK1IP1	1	47600000	47700000	rs9333016	-2.15	rs2248907	-9.16	0.76012	0.44718
Artery_Aorta	C1orf109	1	38100000	38200000	rs2085993	-2.96	rs684260	-5.26	0.75723	0.44891
Artery_Aorta	COL24A1	1	86200000	86600000	rs11578202	2.41	rs4912453	-12.2	0.7554	0.45001
Artery_Aorta	FGGY	1	59800000	60200000	rs1815274	2.62	rs10493258	-3.52	0.74943	0.4536
Artery_Aorta	AIDA	1	223000000	223000000	rs2378598	-3.24	rs34290674	-4.53	0.74923	0.45372
Artery_Aorta	TRIM45	1	118000000	118000000	rs7512111	-2.87	rs1555792	6.01	-0.7484	0.45422
Artery_Aorta	IKBKE	1	207000000	207000000	rs3813973	2.67	rs1953090	-5.68	0.74729	0.45489
Artery_Aorta	FBLIM1	1	16100000	16100000	rs2496331	-3.02	rs10737910	3.76	-0.74343	0.45722
Artery_Aorta	PDIA3P	1	147000000	147000000	rs634309	-2.54	rs7536363	4.57	0.73956	0.45957
Artery_Aorta	ZNF593	1	26500000	26500000	rs2982313	3.57	rs12145714	-6.37	0.73665	0.46133
Artery_Aorta	CASQ2	1	116000000	116000000	rs11485111	2.84	rs7520982	7.62	-0.73493	0.46238
Artery_Aorta	ATF6	1	162000000	162000000	rs12125079	2.31	rs10918103	4.61	0.73478	0.46247
Artery_Aorta	HES4	1	934000	936000	rs2477782	2.63	rs1891910	5.72	0.73271	0.46373
Artery_Aorta	AP4B1-AS1	1	114000000	114000000	rs6679677	7.45	rs17464525	4.38	-0.73178	0.4643
Artery_Aorta	GSTM3	1	110000000	110000000	rs7545139	-3.56	rs1332018	-11.39	-0.72939	0.46576
Artery_Aorta	KIFAP3	1	170000000	170000000	rs2298902	2.75	rs546894	6.89	0.72854	0.46628
Artery_Aorta	RNPC3	1	104000000	104000000	rs4551619	2.84	rs1406135	-3.44	-0.72724	0.46708
Artery_Aorta	NAP1L4P1	1	117000000	117000000	rs10494190	-2.58	rs2806870	-3.78	0.72112	0.47084
Artery_Aorta	DUTP6	1	167000000	167000000	rs6677499	-2.83	rs10800269	9.13	0.71944	0.47187
Artery_Aorta	ODF2L	1	86800000	86900000	rs932185	-2.77	rs2390097	-5.91	0.71828	0.47259
Artery_Aorta	RP11-295M18.2	1	221000000	221000000	rs17009107	2.15	rs2453236	7.9	0.71595	0.47402
Artery_Aorta	TYW3	1	75200000	75200000	rs12085647	3.3	rs11485264	-6.28	-0.71582	0.4741
Artery_Aorta	UBE2FP3	1	112000000	112000000	rs12145219	3.48	rs530801	3.41	0.71536	0.47439
Artery_Aorta	NBPF2P	1	21800000	21800000	rs1256334	2.58	rs4654947	-7.02	0.70837	0.47872
Artery_Aorta	PLD5	1	242000000	243000000	rs10926604	-2.87	rs1875757	-6.73	0.70233	0.48248
Artery_Aorta	TTC34	1	2570000	2720000	rs12082516	3.49	rs11590198	3.72	-0.701	0.4833
Artery_Aorta	DNALI1	1	38000000	38000000	rs215821	-2.38	rs4653294	8.01	-0.70024	0.48378
Artery_Aorta	A3GALT2	1	33800000	33800000	rs10798945	2.54	rs12026290	9	-0.70001	0.48392
Artery_Aorta	RP11-267N12.3	1	163000000	163000000	rs7521266	2.54	rs10494390	-7.01	-0.69915	0.48446
Artery_Aorta	ZBTB40	1	22800000	22900000	rs882025	-2.6	rs2078450	4.89	0.6865	0.4924
Artery_Aorta	TIPRL	1	168000000	168000000	rs16860526	-2.88	rs2281014	-5.3	-0.68122	0.49574
Artery_Aorta	SLC22A15	1	117000000	117000000	rs11485111	2.84	rs2488432	5.92	-0.67971	0.49669
Artery_Aorta	RP11-295M18.6	1	221000000	221000000	rs17009107	2.15	rs11118622	8.78	0.67758	0.49804
Artery_Aorta	NRD1	1	52300000	52300000	rs10888744	1.81	rs2842576	5.16	-0.67459	0.49994
Artery_Aorta	HLA-AS1	1	221000000	221000000	rs17009107	2.15	rs11118622	5.96	0.67359	0.50057
Artery_Aorta	NECAP2	1	16800000	16800000	rs11260721	2.33	rs821000	3.83	0.67064	0.50245
Artery_Aorta	FOXE3	1	47900000	47900000	rs7554917	-2.2	rs12749507	5.08	0.66843	0.50386
Artery_Aorta	AMIGO1	1	110000000	110000000	rs7540934	-3.51	rs558370	6.16	-0.66337	0.5071
Artery_Aorta	CDA	1	20900000	20900000	rs12141992	2.61	rs12404655	-5.24	0.66043	0.50898
Artery_Aorta	2021-03-02	1	221000000	221000000	rs10779402	-2.18	rs6697965	-6.7	-0.65678	0.51132
Artery_Aorta	PPIE	1	40200000	40200000	rs1180280	2.63	rs1046988	12.45	-0.65655	0.51147
Artery_Aorta	GSTM2	1	110000000	110000000	rs7545139	-3.56	rs3850616	4.2	-0.65647	0.51152
Artery_Aorta	FLG	1	152000000	152000000	rs4845604	3.37	rs1552991	9.99	0.65609	0.51176
Artery_Aorta	EPS15	1	51800000	52000000	rs11205832	2.72	rs2185592	9.32	0.65	0.51569
Artery_Aorta	SYNC	1	33200000	33200000	rs16835227	-2.52	rs786302	-3.83	-0.64909	0.51628
Artery_Aorta	ERO1LB	1	236000000	236000000	rs6682352	3.29	rs2695063	5.88	0.64719	0.51751
Artery_Aorta	DEGS1	1	224000000	224000000	rs6698799	3.17	rs10916515	4.49	-0.64671	0.51782
Artery_Aorta	GNPAT	1	231000000	231000000	rs2793098	3.02	rs538643	7.6	-0.64306	0.52018
Artery_Aorta	LRRIQ3	1	74500000	74700000	rs484649	2.08	rs792310	-8.77	-0.64115	0.52143
Artery_Aorta	DR1	1	93800000	93800000	rs10518536	2.51	rs6541351	7.61	0.63926	0.52266
Artery_Aorta	H3F3A	1	226000000	226000000	rs3219123	-2.38	rs6700189	9.46	0.63734	0.5239
Artery_Aorta	HS2ST1	1	87400000	87600000	rs932185	-2.77	rs7537393	-3.81	-0.63467	0.52564
Artery_Aorta	PABPC4	1	40000000	40000000	rs1180280	2.63	rs4660293	-4.83	-0.63254	0.52703
Artery_Aorta	EVA1B	1	36800000	36800000	rs12116935	-2.33	rs12116935	-5.17	0.63062	0.52829
Artery_Aorta	HRNR	1	152000000	152000000	rs4845604	3.37	rs17596572	-8.74	-0.62965	0.52893
Artery_Aorta	TSTD1	1	161000000	161000000	rs11576830	2.76	rs4559524	7.49	0.62863	0.52959
Artery_Aorta	CDC14A	1	101000000	101000000	rs955336	2.89	rs17420882	-4.62	-0.62854	0.52965
Artery_Aorta	SDC3	1	31300000	31400000	rs10914330	-3.16	rs10914206	7.43	0.62688	0.53074
Artery_Aorta	ATAD3C	1	1390000	1410000	rs2477782	2.63	rs12036216	-4.25	-0.6266	0.53092
Artery_Aorta	DUSP27	1	167000000	167000000	rs1723018	-4.52	rs12042641	6.16	0.61903	0.5359
Artery_Aorta	C1orf213	1	23700000	23700000	rs2811981	-2.45	rs3795308	10.33	-0.61621	0.53776
Artery_Aorta	CTTNBP2NL	1	113000000	113000000	rs3790609	-2.73	rs2488769	4.99	0.61619	0.53777
Artery_Aorta	ANGPTL1	1	179000000	179000000	rs997419	2.55	rs17361747	5.62	0.61568	0.5381
Artery_Aorta	DDX59	1	201000000	201000000	rs7535428	2.49	rs7539252	7.67	0.6149	0.53862
Artery_Aorta	RP5-1198O20.4	1	44500000	44600000	rs325155	-2.87	rs942756	5.16	-0.61329	0.53968
Artery_Aorta	SDCCAG8	1	243000000	244000000	rs12117580	-2.2	rs4634890	6.4	0.61328	0.53969
Artery_Aorta	RP11-156E8.1	1	245000000	245000000	rs3003228	-3.03	rs6700087	-10.09	-0.61042	0.54159
Artery_Aorta	LINC01057	1	95100000	95300000	rs2391388	2.76	rs10493873	-4.12	-0.60385	0.54595
Artery_Aorta	HEATR1	1	237000000	237000000	rs6682352	3.29	rs2794763	-4.07	0.60073	0.54802
Artery_Aorta	TRIT1	1	40300000	40300000	rs1180280	2.63	rs12123609	-7	-0.59809	0.54978
Artery_Aorta	TADA1	1	167000000	167000000	rs6677499	-2.83	rs16858144	-4.15	-0.59306	0.55314
Artery_Aorta	LBR	1	226000000	226000000	rs12568108	-2.35	rs10915829	6.29	-0.59025	0.55503
Artery_Aorta	RP11-656D10.3	1	41000000	41000000	rs16865693	-2.76	rs11208254	-7.83	-0.58967	0.55541
Artery_Aorta	RP5-1042I8.7	1	120000000	120000000	rs3828090	-2.82	rs10923931	4.82	-0.58776	0.5567
Artery_Aorta	RP5-994D16.9	1	43200000	43200000	rs1098782	2.83	rs11210696	6.03	0.5865	0.55754
Artery_Aorta	GORAB	1	171000000	171000000	rs1033481	2.16	rs11589376	-6.17	0.58514	0.55846
Artery_Aorta	QSOX1	1	180000000	180000000	rs7513944	2.75	rs6425611	9.32	0.58465	0.55878
Artery_Aorta	DBT	1	101000000	101000000	rs955336	2.89	rs6577165	-5.61	0.58258	0.56018
Artery_Aorta	SH3BGRL3	1	26600000	26600000	rs35015532	2.81	rs6681452	-5.88	-0.57775	0.56343
Artery_Aorta	2021-03-01	1	221000000	221000000	rs17009107	2.15	rs2642441	5.56	0.57479	0.56543
Artery_Aorta	CYP4A22	1	47600000	47600000	rs9333016	-2.15	rs11211471	-4.26	0.57428	0.56578
Artery_Aorta	L1TD1	1	62700000	62700000	rs17379608	-3.03	rs12116810	7.08	-0.57314	0.56655
Artery_Aorta	PITHD1	1	24100000	24100000	rs12407356	-2.54	rs2501424	-4.78	-0.57091	0.56806
Artery_Aorta	TOR3A	1	179000000	179000000	rs997419	2.55	rs1128952	-7.23	-0.5684	0.56976
Artery_Aorta	RP11-494K3.2	1	205000000	205000000	rs963550	-2.9	rs1107714	3.56	0.567	0.57071
Artery_Aorta	C1orf54	1	150000000	150000000	rs509345	-3.24	rs751931	-4.91	-0.56647	0.57108
Artery_Aorta	DSTYK	1	205000000	205000000	rs963550	-2.9	rs1172130	5.86	-0.56536	0.57183
Artery_Aorta	RP11-470E16.1	1	59600000	59700000	rs1815274	2.62	rs12758288	10.97	0.56257	0.57373
Artery_Aorta	MROH3P	1	201000000	201000000	rs7535428	2.49	rs11584383	-8.71	0.56236	0.57387
Artery_Aorta	CCDC23	1	43300000	43300000	rs1098782	2.83	rs323719	9.02	0.56089	0.57487
Artery_Aorta	CAPZB	1	19700000	19800000	rs6672057	-2.83	rs4912090	-6.55	0.55716	0.57742
Artery_Aorta	MIR3916	1	247000000	247000000	rs6684181	3.06	rs7551512	-5.94	0.55465	0.57913
Artery_Aorta	DDX20	1	112000000	112000000	rs894848	2.63	rs1538389	4.97	0.55436	0.57933
Artery_Aorta	RNF207	1	6270000	6280000	rs1883604	-2.83	rs3827723	-5.21	-0.55391	0.57964
Artery_Aorta	SERTAD4-AS1	1	210000000	210000000	rs12759150	-3.25	rs6689839	4.92	0.54703	0.58436
Artery_Aorta	RP11-483I13.5	1	109000000	109000000	rs11578263	-3.39	rs828999	-4.41	0.54194	0.58786
Artery_Aorta	SLC35E2	1	1660000	1680000	rs2477782	2.63	rs6699975	8.93	-0.54077	0.58866
Artery_Aorta	AMY2B	1	104000000	104000000	rs1528202	2.44	rs17467099	4.29	-0.53214	0.59463
Artery_Aorta	RP5-1024N4.4	1	48700000	48700000	rs320014	-3.63	rs949546	10.34	0.53201	0.59472
Artery_Aorta	RP11-345P4.7	1	1600000	1600000	rs2477782	2.63	rs6604981	7.55	-0.52448	0.59994
Artery_Aorta	CTBS	1	85000000	85000000	rs10873653	3.62	rs2911602	7.14	0.52057	0.60267
Artery_Aorta	PINK1	1	21000000	21000000	rs12141992	2.61	rs1048977	3.95	-0.51665	0.6054
Artery_Aorta	BGLAP	1	156000000	156000000	rs547915	-2.92	rs12090516	-5.63	-0.51304	0.60793
Artery_Aorta	TTF2	1	118000000	118000000	rs7512111	-2.87	rs3754109	9.78	-0.51243	0.60835
Artery_Aorta	CAPN2	1	224000000	224000000	rs12036423	2.23	rs10916634	-3.76	0.51008	0.61
Artery_Aorta	PRPF38A	1	52900000	52900000	rs10888744	1.81	rs7512768	5.25	-0.50316	0.61485
Artery_Aorta	NFASC	1	205000000	205000000	rs16853492	3.02	rs4951134	4.98	0.50094	0.61641
Artery_Aorta	AK2	1	33500000	33500000	rs10798945	2.54	rs10798924	-5.02	0.49951	0.61742
Artery_Aorta	H6PD	1	9290000	9330000	rs7525571	-2.76	rs7524046	-6.28	-0.49856	0.61809
Artery_Aorta	HHIPL2	1	223000000	223000000	rs2378598	-3.24	rs35200886	4.22	0.49703	0.61917
Artery_Aorta	CHML	1	242000000	242000000	rs3007744	-3.35	rs10926569	-5.07	0.49311	0.62194
Artery_Aorta	RP11-552M11.8	1	112000000	112000000	rs12145219	3.48	rs1264897	-7.01	-0.48932	0.62462
Artery_Aorta	HNRNPU-AS1	1	245000000	245000000	rs3003228	-3.03	rs10927335	3.53	0.48893	0.62489
Artery_Aorta	APITD1	1	10500000	10500000	rs11805515	2.38	rs2847337	6.31	-0.48877	0.62501
Artery_Aorta	ZYG11B	1	53200000	53300000	rs1288347	-1.86	rs6588446	4.27	-0.48292	0.62915
Artery_Aorta	GREM2	1	241000000	241000000	rs1934341	2.98	rs4233480	4.52	-0.48143	0.63021
Artery_Aorta	SLC5A9	1	48700000	48700000	rs320014	-3.63	rs1120985	8.43	0.48142	0.63022
Artery_Aorta	CCBL2	1	89400000	89500000	rs12401845	-2.8	rs3738055	-7.99	0.48044	0.63092
Artery_Aorta	ARNT	1	151000000	151000000	rs834232	3.16	rs11552229	7.13	-0.47989	0.63131
Artery_Aorta	RNU6ATAC35P	1	221000000	221000000	rs17009107	2.15	rs11118618	5.13	0.47641	0.63378
Artery_Aorta	MTHFR	1	11800000	11900000	rs4427416	-2.75	rs1801131	5.76	-0.476	0.63407
Artery_Aorta	ZNF124	1	247000000	247000000	rs6684181	3.06	rs4925715	-7.7	0.47584	0.63419
Artery_Aorta	FPGT	1	74700000	74700000	rs484649	2.08	rs792321	-8.36	-0.47405	0.63547
Artery_Aorta	RABGAP1L	1	174000000	175000000	rs17360044	-2.41	rs16847121	3.44	0.47274	0.6364
Artery_Aorta	EYA3	1	28300000	28400000	rs28988897	2.55	rs6684659	6.26	-0.47173	0.63712
Artery_Aorta	SLC45A3	1	206000000	206000000	rs963550	-2.9	rs2153904	-4.06	-0.47057	0.63794
Artery_Aorta	ACOT11	1	55000000	55100000	rs478225	-3.29	rs746503	4.18	0.46906	0.63903
Artery_Aorta	RP11-490K7.4	1	31700000	31700000	rs4949444	-3.47	rs7523438	3.7	-0.46477	0.64209
Artery_Aorta	THAP3	1	6680000	6690000	rs1883604	-2.83	rs6678681	8.48	-0.46202	0.64407
Artery_Aorta	RP4-782L23.1	1	60200000	60300000	rs11207584	2.54	rs591512	-5.39	0.46176	0.64425
Artery_Aorta	CCDC17	1	46100000	46100000	rs4660863	2.33	rs2088102	4.25	0.45993	0.64557
Artery_Aorta	RP11-31F15.2	1	114000000	114000000	rs4456089	4.67	rs2798686	-4.97	0.45655	0.648
Artery_Aorta	RPS8	1	45200000	45200000	rs11573590	3.23	rs7531019	-3.96	-0.45325	0.65037
Artery_Aorta	RP5-1092A3.4	1	28600000	28600000	rs28988897	2.49	rs576550	-10.54	-0.45169	0.65149
Artery_Aorta	LEFTY1	1	226000000	226000000	rs3219123	-2.38	rs4653694	-4.93	-0.45119	0.65185
Artery_Aorta	LAMC2	1	183000000	183000000	rs2333685	-1.92	rs2276543	8.21	-0.44393	0.65709
Artery_Aorta	MEAF6	1	38000000	38000000	rs563293	-3.14	rs2273014	6.82	-0.4435	0.6574
Artery_Aorta	SCMH1	1	41500000	41700000	rs7551564	2.85	rs4660510	4.72	-0.44056	0.65953
Artery_Aorta	WDR78	1	67300000	67400000	rs17129478	3.75	rs2985825	-5.62	-0.44018	0.6598
Artery_Aorta	CNKSR1	1	26500000	26500000	rs35015532	2.81	rs12145714	-9.04	0.43802	0.66137
Artery_Aorta	STIL	1	47700000	47800000	rs7554917	-2.2	rs12123269	6.49	0.43685	0.66222
Artery_Aorta	CELSR2	1	110000000	110000000	rs505470	1.95	rs4246519	-5.97	0.43308	0.66495
Artery_Aorta	POGK	1	167000000	167000000	rs6677499	-2.83	rs7548191	-4.36	-0.43025	0.66702
Artery_Aorta	RGS5	1	163000000	163000000	rs7521266	2.54	rs3413	6.17	-0.42786	0.66876
Artery_Aorta	FHL3	1	38500000	38500000	rs2085993	-2.96	rs12044531	-8.5	-0.42763	0.66892
Artery_Aorta	RP11-196G18.22	1	150000000	150000000	rs509345	-3.24	rs7534365	4.11	0.42689	0.66946
Artery_Aorta	TSHB	1	116000000	116000000	rs3738704	-2.84	rs360645	4.47	0.42191	0.67309
Artery_Aorta	EPRS	1	220000000	220000000	rs11118454	-2.76	rs1061160	-5.64	-0.41693	0.67673
Artery_Aorta	C1orf101	1	245000000	245000000	rs3003228	-3.03	rs3127464	4.92	-0.41605	0.67737
Artery_Aorta	C1orf159	1	1020000	1050000	rs2477782	2.63	rs3934834	-4.73	-0.41593	0.67746
Artery_Aorta	RP11-545A16.4	1	180000000	180000000	rs1048418	2.19	rs10753199	-5.08	-0.41184	0.68045
Artery_Aorta	MAST2	1	46300000	46500000	rs4660863	2.33	rs7524495	9.81	-0.41151	0.6807
Artery_Aorta	SEC16B	1	178000000	178000000	rs7547684	-2.33	rs7413442	5.25	-0.41096	0.6811
Artery_Aorta	SF3A3	1	38400000	38500000	rs2085993	-2.96	rs7366048	7.66	0.40786	0.68338
Artery_Aorta	LAMC1	1	183000000	183000000	rs10911097	-2.44	rs2274984	-4.04	-0.40695	0.68404
Artery_Aorta	GSTM1	1	110000000	110000000	rs7545139	-3.56	rs11807	5.74	-0.40252	0.6873
Artery_Aorta	MIER1	1	67400000	67500000	rs17129478	3.75	rs2985824	6.61	0.39337	0.69405
Artery_Aorta	RSG1	1	16600000	16600000	rs11260721	2.33	rs1008529	6.05	-0.38911	0.69719
Artery_Aorta	SDHDP6	1	25600000	25600000	rs4648890	-4.5	rs631133	6.85	-0.37765	0.70569
Artery_Aorta	LINC00568	1	150000000	150000000	rs509345	-3.24	rs11582094	4.98	-0.37764	0.7057
Artery_Aorta	SLC44A3	1	95300000	95400000	rs2391388	2.76	rs696620	5.12	0.37104	0.71061
Artery_Aorta	TMEM50A	1	25700000	25700000	rs4648890	-4.5	rs9689	-5.41	0.36831	0.71264
Artery_Aorta	RP5-827C21.4	1	235000000	235000000	rs10910470	3.73	rs17576781	8.4	-0.36543	0.71479
Artery_Aorta	CMPK1	1	47800000	47800000	rs7554917	-2.2	rs12123269	7.42	0.36252	0.71696
Artery_Aorta	GSTM5	1	110000000	110000000	rs7545139	-3.56	rs929166	-8.98	0.35574	0.72203
Artery_Aorta	NADK	1	1680000	1710000	rs2477782	2.63	rs1014988	-4.98	0.35325	0.7239
Artery_Aorta	RHCE	1	25700000	25800000	rs4648890	-4.5	rs1053438	-5.75	0.35279	0.72425
Artery_Aorta	LRRC47	1	3700000	3710000	rs2483289	-3.57	rs12135298	-3.93	0.35167	0.72509
Artery_Aorta	TAF1A	1	223000000	223000000	rs2378598	-3.24	rs17464836	-4.07	0.35094	0.72563
Artery_Aorta	FMO5	1	147000000	147000000	rs634309	-2.55	rs10793653	7.64	0.35017	0.72621
Artery_Aorta	LDLRAD2	1	22100000	22200000	rs1256334	2.58	rs12737091	4.53	0.34534	0.72984
Artery_Aorta	NCSTN	1	160000000	160000000	rs1041068	-3.53	rs12239747	-3.39	-0.342	0.73235
Artery_Aorta	FMOD	1	203000000	203000000	rs4951272	-2.63	rs12092451	-5.54	-0.33585	0.73699
Artery_Aorta	TMEM52	1	1850000	1850000	rs12082516	3.49	rs28710181	3.68	0.33475	0.73781
Artery_Aorta	LYSMD1	1	151000000	151000000	rs6701819	-2.21	rs6674232	5.81	-0.33067	0.74089
Artery_Aorta	NBL1	1	20000000	20000000	rs6672057	-2.83	rs7523192	-5.16	-0.32996	0.74143
Artery_Aorta	DNAJC8	1	28500000	28600000	rs28988897	2.46	rs905908	-3.93	-0.32632	0.74418
Artery_Aorta	BCAR3	1	94000000	94300000	rs3814019	-2.45	rs17110063	-5.9	-0.3261	0.74435
Artery_Aorta	CFH	1	197000000	197000000	rs16839668	2.44	rs7535696	4.86	0.32116	0.74809
Artery_Aorta	RHD	1	25600000	25700000	rs4648890	-4.5	rs3091242	8.54	-0.32068	0.74845
Artery_Aorta	ACOT7	1	6320000	6450000	rs1883604	-2.83	rs12120967	-3.98	0.31861	0.75002
Artery_Aorta	EFCAB7	1	64000000	64000000	rs2269236	-3.03	rs217448	5.34	-0.31807	0.75043
Artery_Aorta	ITGB3BP	1	63900000	64000000	rs2269236	-3.03	rs10789138	12.66	-0.317	0.75124
Artery_Aorta	RP11-92G12.3	1	201000000	201000000	rs7535428	2.49	rs6667172	-8.41	-0.3134	0.75398
Artery_Aorta	TTC4	1	55200000	55200000	rs478225	-3.29	rs10888877	-4.85	-0.31327	0.75408
Artery_Aorta	CREB3L4	1	154000000	154000000	rs2481065	4.99	rs6661009	6.45	0.30839	0.75778
Artery_Aorta	TRNP1	1	27300000	27300000	rs12753649	2.6	rs4970469	-4.72	-0.30655	0.75918
Artery_Aorta	PLEKHA6	1	204000000	204000000	rs6675149	-3.05	rs17333822	5.88	-0.30629	0.75939
Artery_Aorta	NIPAL3	1	24700000	24800000	rs6424099	2.91	rs560219	-6.86	-0.30589	0.75969
Artery_Aorta	FBXO6	1	11700000	11700000	rs4427416	-2.75	rs3117066	-6.48	0.30545	0.76003
Artery_Aorta	TMEM57	1	25800000	25800000	rs4648890	-4.5	rs6699113	-5.75	0.29775	0.7659
Artery_Aorta	STPG1	1	24700000	24700000	rs6424099	2.91	rs576096	-7.75	-0.29433	0.7685
Artery_Aorta	MUL1	1	20800000	20800000	rs12141992	2.61	rs12729829	8.74	0.29288	0.76961
Artery_Aorta	FLG-AS1	1	152000000	152000000	rs4845604	3.37	rs1552991	11.49	0.29206	0.77024
Artery_Aorta	RP11-181K3.4	1	183000000	183000000	rs2333685	-1.92	rs2274984	6.72	0.29185	0.7704
Artery_Aorta	TMEM69	1	46200000	46200000	rs4660863	2.33	rs2486445	4.46	0.29051	0.77142
Artery_Aorta	GPR161	1	168000000	168000000	rs16860526	-2.88	rs2902569	-6.37	0.28996	0.77185
Artery_Aorta	ANO7P1	1	16500000	16600000	rs11260721	2.33	rs12751725	9.02	-0.28679	0.77427
Artery_Aorta	AL590822.1	1	2140000	2150000	rs12082516	3.49	rs262685	5.11	-0.2862	0.77473
Artery_Aorta	CRYZ	1	75200000	75200000	rs12085647	3.3	rs277374	8.19	0.28405	0.77637
Artery_Aorta	ZNHIT6	1	86100000	86200000	rs4420136	2.69	rs1047892	-9.02	-0.28382	0.77655
Artery_Aorta	APOA1BP	1	157000000	157000000	rs547915	-2.92	rs4661188	-5.6	-0.28371	0.77663
Artery_Aorta	NBPF1	1	16900000	16900000	rs978528	-3.01	rs696605	3.93	-0.28301	0.77717
Artery_Aorta	GAS5	1	174000000	174000000	rs1461024	2.94	rs11576174	3.16	0.27573	0.78276
Artery_Aorta	FAM110D	1	26500000	26500000	rs768199	3.67	rs3806382	5.86	0.2739	0.78416
Artery_Aorta	HHLA3	1	70800000	70900000	rs11209702	2.83	rs12140479	-8.42	-0.27329	0.78463
Artery_Aorta	ECHDC2	1	53400000	53400000	rs6588477	2.8	rs1044365	4.66	0.27236	0.78534
Artery_Aorta	FAM159A	1	53100000	53100000	rs6694834	1.85	rs6588431	4.98	-0.27067	0.78664
Artery_Aorta	PIK3CD	1	9710000	9790000	rs7525571	-2.76	rs4240910	4.21	0.26781	0.78884
Artery_Aorta	PPFIA4	1	203000000	203000000	rs4325195	-3.17	rs782803	-5.66	-0.26674	0.78967
Artery_Aorta	OMA1	1	58900000	59000000	rs338922	-3.33	rs7537470	-4.32	0.2661	0.79016
Artery_Aorta	BTBD19	1	45300000	45300000	rs11573590	3.23	rs12059964	-4.53	0.26309	0.79248
Artery_Aorta	RP11-190A12.8	1	160000000	160000000	rs1446963	-2.51	rs4133290	9.65	0.26295	0.79259
Artery_Aorta	RP1-74M1.3	1	23200000	23200000	rs882025	-2.6	rs4655145	3.69	0.26172	0.79353
Artery_Aorta	VAMP3	1	7830000	7840000	rs11120972	-3.09	rs10864316	7.07	-0.26132	0.79385
Artery_Aorta	GBP1P1	1	89900000	89900000	rs4656075	-2.5	rs928653	-4.5	-0.26046	0.79451
Artery_Aorta	COX20	1	245000000	245000000	rs3003228	-3.03	rs10803210	-3.8	0.25849	0.79603
Artery_Aorta	PNRC2	1	24300000	24300000	rs12407356	-2.54	rs12026723	-7.19	-0.25704	0.79715
Artery_Aorta	ZNF436	1	23700000	23700000	rs2811981	-2.45	rs3795308	10.59	-0.25466	0.79898
Artery_Aorta	B3GALT2	1	193000000	193000000	rs1933695	-2.85	rs10801192	6.71	0.25414	0.79939
Artery_Aorta	POGZ	1	151000000	151000000	rs4845604	3.37	rs1887545	5.57	-0.25278	0.80044
Artery_Aorta	LGALS8	1	237000000	237000000	rs6682352	3.29	rs2273863	-4.7	-0.25141	0.8015
Artery_Aorta	MRPL20	1	1340000	1340000	rs2477782	2.63	rs7531583	-3.39	0.25068	0.80206
Artery_Aorta	AGTRAP	1	11800000	11800000	rs4427416	-2.75	rs12095517	-5.11	0.25025	0.80239
Artery_Aorta	ATPIF1	1	28600000	28600000	rs28988897	2.48	rs576550	-9.03	0.23495	0.81425
Artery_Aorta	CEP104	1	3730000	3770000	rs2493272	3.35	rs6424058	7.07	-0.23463	0.81449
Artery_Aorta	TCTEX1D1	1	67200000	67200000	rs17129478	3.75	rs693956	7.51	-0.22961	0.8184
Artery_Aorta	UROD	1	45500000	45500000	rs11573590	3.23	rs7525733	-8.2	-0.22527	0.82177
Artery_Aorta	RP11-86H7.7	1	95100000	95100000	rs2391388	2.76	rs6678909	3.25	-0.2236	0.82307
Artery_Aorta	CDC42BPA	1	227000000	228000000	rs12126925	2.34	rs2175789	5.42	-0.22342	0.82321
Artery_Aorta	PSRC1	1	110000000	110000000	rs505470	1.95	rs17645143	-6.32	0.22276	0.82372
Artery_Aorta	MTFR1L	1	26100000	26200000	rs768199	3.67	rs213626	7.19	0.22002	0.82585
Artery_Aorta	GPR157	1	9160000	9190000	rs7525571	-2.76	rs3737669	4.55	-0.21916	0.82652
Artery_Aorta	ASCL5	1	201000000	201000000	rs7535428	2.49	rs2281845	-8.83	-0.2169	0.82829
Artery_Aorta	LURAP1	1	46700000	46700000	rs3766235	-2.94	rs3855959	-5.07	0.21339	0.83102
Artery_Aorta	PIGK	1	77600000	77700000	rs7537574	2.12	rs4949766	6.49	0.21282	0.83147
Artery_Aorta	C1orf87	1	60500000	60500000	rs11207584	2.54	rs642307	-5.6	0.21071	0.83311
Artery_Aorta	GBAP1	1	155000000	155000000	rs4971066	2.71	rs2990245	11.07	-0.2098	0.83382
Artery_Aorta	SLC1A7	1	53600000	53600000	rs6588477	2.8	rs2282339	-3.34	0.20829	0.83501
Artery_Aorta	PHACTR4	1	28700000	28800000	rs28988897	2.31	rs9107	-7.91	-0.20597	0.83681
Artery_Aorta	RNASEL	1	183000000	183000000	rs4271175	-3	rs579006	6.93	0.202	0.83992
Artery_Aorta	STK40	1	36800000	36900000	rs480495	-2.38	rs272819	-4.11	-0.19272	0.84717
Artery_Aorta	SNX27	1	152000000	152000000	rs4845604	3.37	rs6702842	7.62	0.18844	0.85053
Artery_Aorta	C1orf21	1	184000000	185000000	rs2207527	-2.81	rs6696816	7.75	0.18795	0.85091
Artery_Aorta	TSPAN2	1	116000000	116000000	rs11485111	2.84	rs12134493	4.42	0.18395	0.85405
Artery_Aorta	TDRKH	1	152000000	152000000	rs4845604	3.37	rs1781423	5.83	0.18312	0.8547
Artery_Aorta	HMCN1	1	186000000	186000000	rs4651254	2.68	rs1322358	-5.95	-0.18232	0.85533
Artery_Aorta	FMO3	1	171000000	171000000	rs235495	-2.77	rs1080197	5.67	-0.18175	0.85578
Artery_Aorta	C1orf85	1	156000000	156000000	rs547915	-2.92	rs11264467	-5.41	-0.17818	0.85858
Artery_Aorta	NOTCH2NL	1	145000000	145000000	rs10910829	3.47	rs12091564	5.34	0.17536	0.86079
Artery_Aorta	TIMM17A	1	202000000	202000000	rs16849345	-2.57	rs1045893	9.49	0.17316	0.86252
Artery_Aorta	SLC2A5	1	9100000	9150000	rs7525571	-2.76	rs1060998	-6.29	0.16957	0.86535
Artery_Aorta	BMP8A	1	40000000	40000000	rs1180280	2.63	rs11206378	4.05	-0.16658	0.8677
Artery_Aorta	MGST3	1	166000000	166000000	rs10158996	4.01	rs16846549	-4.76	0.16495	0.86898
Artery_Aorta	RP11-568K15.1	1	178000000	178000000	rs7547684	-2.33	rs10494509	5.64	0.1642	0.86957
Artery_Aorta	RP11-54A4.2	1	151000000	151000000	rs509345	-3.24	rs6693567	-4.88	0.16369	0.86998
Artery_Aorta	PSMD4	1	151000000	151000000	rs1781409	2.28	rs6695344	-4.27	0.16317	0.87038
Artery_Aorta	RP11-17E13.2	1	75200000	75200000	rs12085647	3.3	rs6662846	-9.78	0.16247	0.87093
Artery_Aorta	TNFRSF14	1	2490000	2500000	rs12082516	3.49	rs6667605	6.51	-0.16216	0.87118
Artery_Aorta	FNBP1L	1	93900000	94000000	rs11164969	-2.39	rs17131718	4.87	0.16058	0.87242
Artery_Aorta	RP11-371I1.2	1	239000000	239000000	rs10495426	3.33	rs2153613	8.43	0.15877	0.87385
Artery_Aorta	USP24	1	55500000	55700000	rs12758665	3.14	rs17111725	-5.8	-0.1558	0.87619
Artery_Aorta	SLC45A1	1	8380000	8400000	rs7528376	-3.05	rs9628987	6.2	0.15027	0.88055
Artery_Aorta	RP1-140A9.1	1	1820000	1820000	rs12082516	3.49	rs745910	-4.37	-0.14624	0.88373
Artery_Aorta	OXCT2	1	40200000	40200000	rs1180280	2.63	rs11586824	-4.06	-0.1429	0.88637
Artery_Aorta	RP11-180O5.2	1	70800000	70800000	rs11209702	2.83	rs3767207	-4.18	-0.1397	0.8889
Artery_Aorta	ZMYM1	1	35500000	35600000	rs7525948	-2.24	rs2101973	5.34	0.13846	0.88988
Artery_Aorta	NTPCR	1	233000000	233000000	rs7523171	3.03	rs6673130	8.41	0.13419	0.89325
Artery_Aorta	KANK4	1	62700000	62800000	rs17379608	-3.03	rs2666483	4.19	0.13346	0.89383
Artery_Aorta	RP11-69E11.4	1	40000000	40000000	rs1180280	2.63	rs12120111	-4.21	-0.12865	0.89764
Artery_Aorta	C1orf123	1	53700000	53700000	rs6588477	2.8	rs1799821	7.25	0.12814	0.89804
Artery_Aorta	VSIG8	1	160000000	160000000	rs1446963	-2.51	rs4656858	5.23	0.12558	0.90007
Artery_Aorta	OVGP1	1	112000000	112000000	rs12145219	3.48	rs1264888	-6.78	-0.12078	0.90387
Artery_Aorta	ERI3-IT1	1	44700000	44700000	rs325155	-3.01	rs7513563	3.11	0.12059	0.90401
Artery_Aorta	ARHGEF19	1	16500000	16500000	rs11260721	2.33	rs221035	12.81	-0.11962	0.90478
Artery_Aorta	PODN	1	53500000	53600000	rs6588477	2.8	rs1288371	-3.99	0.11903	0.90525
Artery_Aorta	PADI2	1	17400000	17400000	rs978528	-3.01	rs2235910	-5.11	0.11698	0.90688
Artery_Aorta	CCT8P1	1	147000000	147000000	rs634309	-2.53	rs1470261	4.87	0.1167	0.9071
Artery_Aorta	RP11-467C18.1	1	59800000	59800000	rs1815274	2.62	rs835367	5.52	0.11614	0.90754
Artery_Aorta	COL9A2	1	40800000	40800000	rs16865693	-2.76	rs12121804	6.03	-0.11402	0.90923
Artery_Aorta	S100A11	1	152000000	152000000	rs4845604	3.37	rs3007672	3.9	0.1121	0.91074
Artery_Aorta	IPO9	1	202000000	202000000	rs16849345	-2.57	rs4494199	-3.68	0.10792	0.91406
Artery_Aorta	PM20D1	1	206000000	206000000	rs963550	-2.9	rs708727	-10.28	-0.10746	0.91443
Artery_Aorta	RP1-127C7.6	1	184000000	184000000	rs2986546	1.97	rs16861371	-5.67	0.09834	0.92167
Artery_Aorta	CD46	1	208000000	208000000	rs1781030	-2.93	rs2761437	-8.12	0.09544	0.92396
Artery_Aorta	CFHR3	1	197000000	197000000	rs4388642	-2.41	rs16840522	-7.21	-0.09427	0.92489
Artery_Aorta	C1orf110	1	163000000	163000000	rs7521266	2.54	rs12024415	7.26	-0.09406	0.92507
Artery_Aorta	RP5-973M2.2	1	187000000	187000000	rs7526498	-2.96	rs2066826	4.45	0.09243	0.92635
Artery_Aorta	MRTO4	1	19600000	19600000	rs12123337	2.55	rs10917277	-5.02	-0.09193	0.92676
Artery_Aorta	RP11-330M19.1	1	48300000	48300000	rs17103980	-2.76	rs11579242	-5.56	-0.08768	0.93013
Artery_Aorta	RP11-431K24.1	1	8090000	8180000	rs11120972	-3.09	rs6698516	5.04	0.08693	0.93073
Artery_Aorta	KIAA0040	1	175000000	175000000	rs2236885	-3.78	rs2012862	7.89	-0.0828	0.93401
Artery_Aorta	CD55	1	207000000	208000000	rs2842754	2.49	rs1652333	3.36	-0.08248	0.93426
Artery_Aorta	RP11-466L17.1	1	56000000	56200000	rs12758665	3.14	rs6588591	3.46	-0.08216	0.93452
Artery_Aorta	NPHP4	1	5920000	6050000	rs1883604	-2.83	rs3747992	7.15	-0.08066	0.93571
Artery_Aorta	MTR	1	237000000	237000000	rs268787	2.61	rs10925260	-5.78	0.06979	0.94436
Artery_Aorta	COL11A1	1	103000000	104000000	rs1538041	3.79	rs2622849	4.31	-0.06916	0.94486
Artery_Aorta	SLC41A1	1	206000000	206000000	rs963550	-2.9	rs12757540	-3.74	0.06366	0.94924
Artery_Aorta	ST7L	1	113000000	113000000	rs3790609	-2.73	rs10745330	10.28	-0.06337	0.94947
Artery_Aorta	WDR65	1	43600000	43700000	rs839758	2.9	rs3120045	10.96	-0.05596	0.95537
Artery_Aorta	CNIH4	1	225000000	225000000	rs6698799	3.17	rs11586729	-5.44	-0.05524	0.95595
Artery_Aorta	RAB7L1	1	206000000	206000000	rs963550	-2.9	rs823144	-9.48	0.05507	0.95608
Artery_Aorta	SLC26A9	1	206000000	206000000	rs7539751	-2.59	rs12757540	-5.16	-0.05475	0.95634
Artery_Aorta	PLOD1	1	12000000	12000000	rs4427416	-2.75	rs4846080	3.89	0.05414	0.95682
Artery_Aorta	C1orf86	1	2120000	2140000	rs12082516	3.49	rs2503701	6.71	0.05291	0.95781
Artery_Aorta	NUP210L	1	154000000	154000000	rs2481065	4.99	rs7537213	4.05	-0.05154	0.9589
Artery_Aorta	RP11-421L10.1	1	222000000	222000000	rs17009107	2.15	rs12410731	5.9	0.04893	0.96097
Artery_Aorta	DMAP1	1	44700000	44700000	rs325155	-3.01	rs11210976	-4.84	-0.04822	0.96154
Artery_Aorta	EDN2	1	41900000	42000000	rs7551564	2.85	rs4660541	-5.41	0.04762	0.96202
Artery_Aorta	DFFB	1	3770000	3800000	rs2493272	3.35	rs12756705	-6.16	-0.0475	0.96212
Artery_Aorta	RP11-181G12.2	1	2110000	2120000	rs12082516	3.49	rs2503701	-6.8	-0.04249	0.9661
Artery_Aorta	ALDH4A1	1	19200000	19200000	rs2743197	-2.45	rs9426794	6.32	0.04032	0.96784
Artery_Aorta	RP1-283E3.4	1	1660000	1670000	rs2477782	2.63	rs6699975	-4.87	0.03503	0.97205
Artery_Aorta	FMO4	1	171000000	171000000	rs2232809	2.93	rs1018392	9.31	0.03217	0.97434
Artery_Aorta	TACSTD2	1	59000000	59000000	rs338922	-3.33	rs3087585	-5.79	-0.03105	0.97523
Artery_Aorta	KDM5B	1	203000000	203000000	rs4325195	-3.17	rs4072661	5.03	0.03093	0.97533
Artery_Aorta	TMED5	1	93600000	93600000	rs10518536	2.49	rs12038699	-3.66	-0.02748	0.97808
Artery_Aorta	KCNT2	1	196000000	197000000	rs16839668	2.44	rs7535696	6.06	-0.02613	0.97915
Artery_Aorta	ENO1	1	8920000	8940000	rs17842190	-2.19	rs3820037	4.16	0.02343	0.98131
Artery_Aorta	OTUD3	1	20200000	20200000	rs6672057	-2.83	rs10916668	6.65	0.02096	0.98327
Artery_Aorta	ACP6	1	147000000	147000000	rs3766505	-2.32	rs12119079	-9.64	0.02068	0.9835
Artery_Aorta	TSPAN1	1	46600000	46700000	rs3766235	-2.94	rs10890384	4.73	0.0203	0.98381
Artery_Aorta	SMYD2	1	214000000	215000000	rs17764516	-2.94	rs2291830	4.79	0.01288	0.98972
Artery_Aorta	CFHR1	1	197000000	197000000	rs4388642	-2.41	rs10801575	-4.41	-0.01089	0.99131
Artery_Aorta	UQCRH	1	46800000	46800000	rs3766235	-2.94	rs7520850	-5.77	-0.00998	0.99203
Artery_Aorta	CROCCP2	1	16900000	17000000	rs978528	-3.01	rs696605	5.01	0.00782	0.99376
Artery_Aorta	ZNF669	1	247000000	247000000	rs6684181	3.06	rs2270616	5.91	0.00381	0.99696
Artery_Aorta	OXCT2P1	1	40000000	40000000	rs1180280	2.63	rs3916164	7.96	0.00134	0.99893
Artery_Aorta	CALML6	1	1850000	1850000	rs12082516	3.49	rs34238514	-5.54	-0.00118	0.99906
Artery_Aorta	AC092667.2	2	101000000	101000000	rs13032454	-4.55	rs17023468	5.06	-4.00564	6.18e-05
Artery_Aorta	TMEM194B	2	191000000	191000000	rs11892526	4.44	rs11673788	-5.39	3.81904	0.000134
Artery_Aorta	AFF3	2	100000000	101000000	rs13032454	-4.55	rs7566527	7.35	-3.28265	0.00103
Artery_Aorta	LMAN2L	2	97400000	97400000	rs6746896	4.1	rs7608661	5.62	3.25718	0.00113
Artery_Aorta	WBP1	2	74700000	74700000	rs2306805	2.91	rs828847	3.42	2.97378	0.00294
Artery_Aorta	GLB1L	2	220000000	220000000	rs35328001	3.05	rs885854	-4.97	-2.9549	0.00313
Artery_Aorta	FAM117B	2	203000000	204000000	rs6705330	-2.88	rs4675310	-5.14	2.93787	0.0033
Artery_Aorta	AC093390.1	2	1830000	1830000	rs12329329	3.39	rs12611719	-6.08	-2.86275	0.0042
Artery_Aorta	AC016683.6	2	114000000	114000000	rs11123175	-3.43	rs11123172	-11.12	2.83773	0.00454
Artery_Aorta	NBEAL1	2	204000000	204000000	rs6705330	-2.88	rs4675310	-8.57	2.7241	0.00645
Artery_Aorta	AC013271.3	2	111000000	111000000	rs11265637	3.65	rs737182	-4.43	2.58998	0.0096
Artery_Aorta	MFSD6	2	191000000	191000000	rs11892526	4.44	rs1128723	6.43	2.55997	0.0105
Artery_Aorta	TMEM185B	2	121000000	121000000	rs17669093	3.48	rs12476921	5.51	-2.55132	0.0107
Artery_Aorta	PAX8	2	114000000	114000000	rs11123175	-3.43	rs11123172	-10.81	2.48996	0.0128
Artery_Aorta	TTC27	2	32900000	33000000	rs17012134	2.65	rs17012134	-5.35	-2.4791	0.0132
Artery_Aorta	FAHD2CP	2	96700000	96700000	rs7058	-3	rs2301707	3.61	2.37623	0.0175
Artery_Aorta	RP11-65I12.1	2	114000000	114000000	rs11123175	-3.43	rs11123172	-6.5	2.36025	0.0183
Artery_Aorta	BIN1	2	128000000	128000000	rs17040070	-3.59	rs3768857	5.06	-2.28387	0.0224
Artery_Aorta	PSD4	2	114000000	114000000	rs11123175	-3.43	rs6760120	7.67	-2.23352	0.0255
Artery_Aorta	SLC23A3	2	220000000	220000000	rs35328001	3.05	rs17655123	7.95	2.16554	0.0303
Artery_Aorta	RALB	2	121000000	121000000	rs17669093	3.48	rs3931841	5.2	-2.1326	0.033
Artery_Aorta	GFPT1	2	69500000	69600000	rs3552	-2.69	rs13422656	-6.23	2.11234	0.0347
Artery_Aorta	CCDC93	2	119000000	119000000	rs2303330	-2.14	rs2012693	-6.19	-2.10246	0.0355
Artery_Aorta	ACTR1B	2	98300000	98300000	rs13033383	3.52	rs11692435	8.57	2.0879	0.0368
Artery_Aorta	BAZ2B	2	160000000	160000000	rs4505474	-2.97	rs174227	-4.17	-2.08246	0.0373
Artery_Aorta	FIGN	2	164000000	165000000	rs1370493	2.84	rs10930113	-5.09	-2.07637	0.0379
Artery_Aorta	ASB1	2	239000000	239000000	rs510902	2.59	rs509063	-5.7	-2.05531	0.0398
Artery_Aorta	CAPG	2	85600000	85600000	rs35041498	-2.82	rs3821021	7.46	-2.01909	0.0435
Artery_Aorta	PCBP1-AS1	2	70200000	70300000	rs1871238	-3.41	rs6728865	-5.07	-1.99011	0.0466
Artery_Aorta	POLE4	2	75200000	75200000	rs2306805	2.91	rs10496196	-4.8	-1.9727	0.0485
Artery_Aorta	AC131097.3	2	243000000	243000000	rs6605267	3.16	rs6605261	5.55	1.93643	0.0528
Artery_Aorta	RTN4	2	55200000	55300000	rs13030462	-3.26	rs2968821	4.97	1.92233	0.0546
Artery_Aorta	RP11-341N2.1	2	243000000	243000000	rs12987376	-3.16	rs4973686	8.27	1.90467	0.0568
Artery_Aorta	PEBP1P2	2	85600000	85600000	rs35041498	-2.82	rs7600799	6.01	-1.89685	0.0578
Artery_Aorta	CALCRL	2	188000000	188000000	rs840616	-2.45	rs17705966	7.16	-1.84606	0.0649
Artery_Aorta	FSIP2	2	187000000	187000000	rs17815052	-2.46	rs3821022	-4.13	-1.84015	0.0657
Artery_Aorta	ARHGAP15	2	144000000	145000000	rs13010737	2.35	rs7608439	-4.71	1.82092	0.0686
Artery_Aorta	AC093162.5	2	85500000	85500000	rs11674022	-2.93	rs10460586	-4.89	1.7961	0.0725
Artery_Aorta	KIAA1715	2	177000000	177000000	rs861770	2.5	rs1020410	6.31	-1.79098	0.0733
Artery_Aorta	SULT1C2	2	109000000	109000000	rs2630505	2.81	rs4149423	8.13	1.77981	0.0751
Artery_Aorta	C2orf42	2	70400000	70400000	rs1871238	-3.41	rs13423375	3.91	1.77693	0.0756
Artery_Aorta	ITPRIPL1	2	97000000	97000000	rs6746896	4.1	rs772174	-5.25	1.76647	0.0773
Artery_Aorta	AC079922.3	2	113000000	113000000	rs1545133	-3.03	rs1061254	10.88	-1.7602	0.0784
Artery_Aorta	KCNJ3	2	156000000	156000000	rs2121089	-3.17	rs10932061	-5.11	-1.74935	0.0802
Artery_Aorta	ALS2CR12	2	202000000	202000000	rs3769825	3.29	rs6735656	7.48	1.74909	0.0803
Artery_Aorta	LPIN1	2	11800000	12000000	rs2033877	-3.87	rs3795974	-7.44	-1.73817	0.0822
Artery_Aorta	GPR35	2	242000000	242000000	rs3755534	3.57	rs4676411	-7.73	1.73023	0.0836
Artery_Aorta	ASPRV1	2	70200000	70200000	rs1871238	-3.41	rs10469956	-3.88	-1.72958	0.0837
Artery_Aorta	INO80B	2	74700000	74700000	rs2306805	2.91	rs17009553	-3.82	1.68651	0.0917
Artery_Aorta	RP5-935K16.1	2	129000000	129000000	rs6756336	-3.42	rs17600636	-9.1	-1.65995	0.0969
Artery_Aorta	ANKRD36	2	97800000	97900000	rs6746896	4.1	rs6718109	-5.19	1.63753	0.102
Artery_Aorta	PLA2R1	2	161000000	161000000	rs10929989	-2.44	rs17242280	3.57	1.63026	0.103
Artery_Aorta	RP13-1039J1.2	2	111000000	111000000	rs17463266	3.32	rs7609252	-4.57	-1.61464	0.106
Artery_Aorta	FAM132B	2	239000000	239000000	rs510902	2.59	rs7598219	5.52	1.59914	0.11
Artery_Aorta	SSFA2	2	183000000	183000000	rs17648779	3.25	rs9807949	-3.46	-1.59127	0.112
Artery_Aorta	RP11-477N3.1	2	54300000	54300000	rs17045014	-2.41	rs1559040	-4.99	1.58677	0.113
Artery_Aorta	CARF	2	204000000	204000000	rs6705330	-2.88	rs12693982	-3.75	1.57411	0.115
Artery_Aorta	RASGRP3	2	33700000	33800000	rs13031142	-3.16	rs17013237	5.48	1.56295	0.118
Artery_Aorta	AC108488.3	2	3610000	3610000	rs4133261	-2.81	rs4583476	-12.51	-1.56252	0.118
Artery_Aorta	AC007966.1	2	187000000	187000000	rs17815052	-2.46	rs10931190	10.25	1.55224	0.121
Artery_Aorta	ACVR2A	2	149000000	149000000	rs10194921	-2.98	rs13014936	6.17	1.54609	0.122
Artery_Aorta	TPRKB	2	74000000	74000000	rs6749680	2.04	rs1806683	-6.73	-1.53423	0.125
Artery_Aorta	ADAM23	2	207000000	207000000	rs16838464	2.75	rs13429599	5.59	1.52657	0.127
Artery_Aorta	LBX2	2	74700000	74700000	rs2306805	2.91	rs17009998	4.89	-1.52071	0.128
Artery_Aorta	CCNT2	2	136000000	136000000	rs3791324	-2.35	rs6705067	7.57	-1.51775	0.129
Artery_Aorta	RP11-378A13.1	2	219000000	219000000	rs11899020	-2.53	rs10932766	-10.13	1.51335	0.13
Artery_Aorta	KHK	2	27300000	27300000	rs2384629	2.92	rs11681562	6.86	1.51075	0.131
Artery_Aorta	POLR2D	2	129000000	129000000	rs6756336	-3.42	rs13411546	4.44	1.5063	0.132
Artery_Aorta	TYW5	2	201000000	201000000	rs952530	3.83	rs2164888	-3.78	-1.50533	0.132
Artery_Aorta	MAP3K2	2	128000000	128000000	rs17040070	-3.59	rs12622436	-4.66	1.49136	0.136
Artery_Aorta	SMPD4	2	131000000	131000000	rs12232961	-2.65	rs11684431	6.03	1.48646	0.137
Artery_Aorta	PPIL3	2	202000000	202000000	rs13030323	3.5	rs2136600	-12.28	-1.46563	0.143
Artery_Aorta	CCDC115	2	131000000	131000000	rs12232961	-2.65	rs12232961	5.21	-1.44306	0.149
Artery_Aorta	ADI1	2	3500000	3520000	rs4133261	-2.81	rs1130333	8.18	1.43433	0.151
Artery_Aorta	CRIPT	2	46800000	46900000	rs10186726	2.87	rs3087822	6.91	1.43156	0.152
Artery_Aorta	CHCHD5	2	113000000	113000000	rs1545133	-3.03	rs768069	5.92	-1.43147	0.152
Artery_Aorta	MOGS	2	74700000	74700000	rs2306805	2.91	rs17009998	6.68	-1.41496	0.157
Artery_Aorta	AC007743.1	2	56400000	56400000	rs6545544	-2.82	rs2870064	-3.43	-1.40562	0.16
Artery_Aorta	TMBIM1	2	219000000	219000000	rs11899020	-2.53	rs10932772	-8.38	1.39886	0.162
Artery_Aorta	LYPD6	2	150000000	150000000	rs1724878	-2.36	rs10208058	4.96	-1.39516	0.163
Artery_Aorta	ORC4	2	149000000	149000000	rs10194921	-2.98	rs17218798	-4.35	1.37343	0.17
Artery_Aorta	MDH1B	2	208000000	208000000	rs16838464	2.75	rs12694062	5.26	1.36108	0.173
Artery_Aorta	HNMT	2	139000000	139000000	rs998288	-2.99	rs12999633	-5.14	1.35733	0.175
Artery_Aorta	ADRA2B	2	96800000	96800000	rs7058	-3	rs1808357	10.12	1.34706	0.178
Artery_Aorta	USP40	2	234000000	234000000	rs10189426	4.37	rs12472244	6.66	-1.3326	0.183
Artery_Aorta	LBX2-AS1	2	74700000	74700000	rs2306805	2.91	rs17009998	5.24	-1.33152	0.183
Artery_Aorta	AC093642.5	2	243000000	243000000	rs12987376	-3.16	rs7425592	-3.94	1.33003	0.184
Artery_Aorta	AC093901.1	2	119000000	119000000	rs2303330	-2.14	rs6729320	-4.75	-1.32389	0.186
Artery_Aorta	FKBP7	2	179000000	179000000	rs726215	-2.04	rs6704545	8.2	1.28879	0.197
Artery_Aorta	CASP8	2	202000000	202000000	rs13030323	3.5	rs11694706	-4.09	-1.28167	0.2
Artery_Aorta	THNSL2	2	88500000	88500000	rs11127081	2.17	rs4359651	-10.48	1.28248	0.2
Artery_Aorta	PPP1R1C	2	183000000	183000000	rs17648779	3.25	rs2701664	-6.58	-1.27589	0.202
Artery_Aorta	RP11-373D23.3	2	28600000	28600000	rs10865503	-3.81	rs9309662	-6.69	1.26919	0.204
Artery_Aorta	ANTXR1	2	69200000	69500000	rs3552	-2.69	rs12105268	-4.09	1.25749	0.209
Artery_Aorta	RP11-690I21.1	2	233000000	233000000	rs997400	-2.41	rs28364600	-5.89	-1.25649	0.209
Artery_Aorta	SNTG2	2	947000	1370000	rs12329329	2.93	rs4971437	-6.35	-1.24974	0.211
Artery_Aorta	GGCX	2	85800000	85800000	rs10460585	-2.54	rs6739015	8.14	1.22207	0.222
Artery_Aorta	CHMP3	2	86700000	86800000	rs1370452	-2.57	rs6752371	-5.73	-1.21368	0.225
Artery_Aorta	PRKD3	2	37500000	37600000	rs2252032	2.73	rs11124574	-6.35	1.19925	0.23
Artery_Aorta	PHOSPHO2	2	171000000	171000000	rs2673151	2.56	rs7575494	-5.79	1.19218	0.233
Artery_Aorta	RPL7L1P9	2	219000000	219000000	rs17796839	-2.49	rs3747	-5.27	-1.193	0.233
Artery_Aorta	RGPD8	2	113000000	113000000	rs1545133	-3.03	rs6542056	-12.68	1.18313	0.237
Artery_Aorta	AC005237.4	2	242000000	242000000	rs3755534	3.57	rs7562180	4.9	1.17905	0.238
Artery_Aorta	BARD1	2	216000000	216000000	rs10221582	2.9	rs13026390	-9.24	-1.17818	0.239
Artery_Aorta	TCF7L1	2	85400000	85500000	rs11674022	-2.93	rs883650	7.95	-1.17745	0.239
Artery_Aorta	THADA	2	43400000	43800000	rs4073237	-3.11	rs10495903	-4.28	1.17056	0.242
Artery_Aorta	RGPD2	2	88100000	88300000	rs11127081	2.17	rs894194	3.53	1.17103	0.242
Artery_Aorta	DYNC2LI1	2	44000000	44000000	rs4073237	-3.11	rs12465669	-4.42	1.1685	0.243
Artery_Aorta	AC019172.2	2	3890000	3900000	rs4133261	-2.81	rs13409287	-4.61	1.1668	0.243
Artery_Aorta	AC017104.6	2	232000000	232000000	rs4973352	-3.22	rs3731775	7.17	-1.16245	0.245
Artery_Aorta	ATL2	2	38500000	38600000	rs12622497	-3.24	rs11888984	-6.34	-1.15933	0.246
Artery_Aorta	EPB41L5	2	121000000	121000000	rs17669093	3.48	rs13385801	-4.02	1.15516	0.248
Artery_Aorta	SH3RF3	2	110000000	110000000	rs260613	-2.78	rs6542803	9.97	-1.15232	0.249
Artery_Aorta	SDC1	2	20400000	20400000	rs13010075	-2.88	rs2881926	4.67	1.13012	0.258
Artery_Aorta	FASTKD1	2	170000000	170000000	rs2673151	2.56	rs16857098	4.72	1.11263	0.266
Artery_Aorta	TRAPPC12	2	3380000	3490000	rs4133261	-2.81	rs7601188	-5.89	-1.10135	0.271
Artery_Aorta	ZNF638	2	71500000	71700000	rs13405368	-2.43	rs4852782	6.08	1.09653	0.273
Artery_Aorta	AC013268.3	2	111000000	111000000	rs11265637	3.65	rs9330310	3.35	1.09727	0.273
Artery_Aorta	ZDBF2	2	207000000	207000000	rs16838464	2.75	rs34873750	4.25	-1.09395	0.274
Artery_Aorta	AC116614.1	2	945000	946000	rs12329329	2.98	rs10176540	5.7	-1.09164	0.275
Artery_Aorta	LRRFIP1	2	239000000	239000000	rs1080519	2.47	rs733579	-4.76	1.0888	0.276
Artery_Aorta	AC097724.3	2	28900000	29000000	rs10865503	-3.81	rs11127185	-5.1	1.09002	0.276
Artery_Aorta	AC068282.3	2	128000000	128000000	rs17040070	-3.59	rs12613413	12.63	1.08779	0.277
Artery_Aorta	NMUR1	2	232000000	232000000	rs997400	-2.41	rs12694896	5.75	1.08346	0.279
Artery_Aorta	SNORD89	2	102000000	102000000	rs11687533	2.62	rs3828194	8.34	1.08314	0.279
Artery_Aorta	TRAF3IP1	2	239000000	239000000	rs510902	2.59	rs4663889	-4.64	1.08135	0.28
Artery_Aorta	OXER1	2	43000000	43000000	rs6736913	-3.13	rs6749160	7.68	-1.07241	0.284
Artery_Aorta	AC020594.5	2	33800000	33800000	rs13031142	-3.16	rs13017284	3.81	-1.07129	0.284
Artery_Aorta	SCN2A	2	166000000	166000000	rs10184275	2.93	rs6706169	-4.88	-1.06623	0.286
Artery_Aorta	SH3RF3-AS1	2	110000000	110000000	rs260613	-2.78	rs6542803	10.42	-1.0673	0.286
Artery_Aorta	AC009506.1	2	160000000	160000000	rs4505474	-2.97	rs3815876	-5.13	1.06439	0.287
Artery_Aorta	AC112229.7	2	111000000	111000000	rs17463266	3.32	rs7592058	-4.27	-1.06193	0.288
Artery_Aorta	FTCDNL1	2	201000000	201000000	rs952530	3.83	rs13008446	7.56	-1.06269	0.288
Artery_Aorta	C2orf40	2	107000000	107000000	rs10209406	3.81	rs10191679	-5.16	1.05727	0.29
Artery_Aorta	CLEC4F	2	71000000	71000000	rs1871238	-3.41	rs7594319	5.51	-1.04528	0.296
Artery_Aorta	ERBB4	2	212000000	213000000	rs17346615	-3.19	rs1566926	4.83	1.03984	0.298
Artery_Aorta	AC104135.2	2	75100000	75200000	rs2306805	2.91	rs11902447	11.08	1.0334	0.301
Artery_Aorta	AC104135.3	2	75100000	75200000	rs2306805	2.91	rs12713820	11.84	1.02971	0.303
Artery_Aorta	MATN3	2	20200000	20200000	rs13010075	-2.88	rs11694716	10.66	1.01799	0.309
Artery_Aorta	CCDC173	2	171000000	171000000	rs2673151	2.56	rs6725295	-4.02	-1.01816	0.309
Artery_Aorta	AC016995.3	2	38600000	38700000	rs12622497	-3.24	rs11888984	-6.32	-1.00672	0.314
Artery_Aorta	MTERFD2	2	242000000	242000000	rs3755534	3.57	rs2302045	-5.83	0.98891	0.323
Artery_Aorta	STRADB	2	202000000	202000000	rs3769825	3.29	rs12991600	5.54	0.98356	0.325
Artery_Aorta	ASTL	2	96800000	96800000	rs7058	-3	rs772160	-3.39	0.98302	0.326
Artery_Aorta	SOS1-IT1	2	39200000	39200000	rs12622497	-3.24	rs408686	-3.5	0.97514	0.329
Artery_Aorta	AC092614.2	2	192000000	192000000	rs7574865	6.26	rs4465792	-3.76	-0.96554	0.334
Artery_Aorta	FAM124B	2	225000000	225000000	rs16865881	-3.1	rs918289	-3.67	-0.9643	0.335
Artery_Aorta	MRPS9	2	106000000	106000000	rs11124031	2.34	rs12618715	-6.68	-0.9586	0.338
Artery_Aorta	ATP6V1C2	2	10900000	10900000	rs17456970	3.61	rs12468286	-3.77	-0.95897	0.338
Artery_Aorta	AC010886.2	2	219000000	219000000	rs17796839	-2.49	rs10197943	-4.86	-0.95845	0.338
Artery_Aorta	LTBP1	2	33200000	33600000	rs17012134	2.65	rs6707962	-4.52	-0.94493	0.345
Artery_Aorta	PLCD4	2	219000000	220000000	rs11899020	-2.53	rs591573	-7.85	-0.94397	0.345
Artery_Aorta	ING5	2	243000000	243000000	rs6605267	3.16	rs7591047	6.64	-0.94493	0.345
Artery_Aorta	PDE11A	2	178000000	179000000	rs11690740	-2.04	rs17401468	4.28	0.93059	0.352
Artery_Aorta	STEAP3-AS1	2	120000000	120000000	rs17608972	2.94	rs10779894	3.29	0.92456	0.355
Artery_Aorta	TAF1B	2	9980000	10100000	rs16855939	3.38	rs2303914	-7.47	0.92104	0.357
Artery_Aorta	RBM43	2	152000000	152000000	rs7601783	3.23	rs289903	-5.25	-0.91856	0.358
Artery_Aorta	SCLY	2	239000000	239000000	rs510902	2.59	rs1446928	-4.52	0.91657	0.359
Artery_Aorta	MYO1B	2	192000000	192000000	rs7574865	6.26	rs17412635	-6.4	-0.90928	0.363
Artery_Aorta	C2orf73	2	54600000	54600000	rs10171249	-2.29	rs7590634	3.95	-0.90117	0.367
Artery_Aorta	TANC1	2	160000000	160000000	rs11693126	3.24	rs7604634	4.7	0.89529	0.371
Artery_Aorta	AC012065.7	2	20900000	20900000	rs746776	2.39	rs661929	-5.07	-0.89286	0.372
Artery_Aorta	AC007879.5	2	208000000	208000000	rs9646834	3.9	rs6435401	-4.13	-0.88625	0.375
Artery_Aorta	AC104135.4	2	75200000	75200000	rs2306805	2.91	rs12713820	10.1	0.88789	0.375
Artery_Aorta	TRIM54	2	27500000	27500000	rs2384629	2.92	rs11608	-3.24	-0.8851	0.376
Artery_Aorta	FAM179A	2	29200000	29300000	rs10865503	-3.81	rs10197378	8	0.88179	0.378
Artery_Aorta	FAM178B	2	97500000	97700000	rs6746896	4.1	rs6576990	8.07	-0.87035	0.384
Artery_Aorta	AC064836.3	2	203000000	203000000	rs6705330	-2.88	rs13035933	-3.67	-0.86896	0.385
Artery_Aorta	GPR17	2	128000000	128000000	rs10200640	3.08	rs17262104	7.38	0.84782	0.397
Artery_Aorta	RP11-410E4.1	2	187000000	187000000	rs10497672	-2.36	rs7586291	7.45	0.84601	0.398
Artery_Aorta	RP11-16P6.1	2	223000000	223000000	rs3795884	2.93	rs4674677	-6.73	0.84262	0.399
Artery_Aorta	RP11-566E18.3	2	217000000	217000000	rs1877104	-2.88	rs1805382	9.93	-0.83737	0.402
Artery_Aorta	RP11-171I2.2	2	179000000	179000000	rs17363057	2.74	rs12463674	-4.32	0.83269	0.405
Artery_Aorta	SP140L	2	231000000	231000000	rs6709625	-3.48	rs6729885	3.81	-0.82312	0.41
Artery_Aorta	ANKMY1	2	241000000	242000000	rs3755534	3.57	rs7603521	-7.69	0.82087	0.412
Artery_Aorta	ARMC9	2	232000000	232000000	rs4973352	-3.22	rs3731775	9.65	-0.81617	0.414
Artery_Aorta	ZNF514	2	95800000	95800000	rs17746486	1.89	rs2278067	-7.33	0.81604	0.414
Artery_Aorta	GTF2A1L	2	48800000	49000000	rs4465809	-2.82	rs2140551	-6.88	0.81366	0.416
Artery_Aorta	LYPD6B	2	150000000	150000000	rs1120288	2.57	rs17347516	7.2	-0.81249	0.417
Artery_Aorta	FRZB	2	184000000	184000000	rs16823787	4.11	rs288331	6.71	0.81003	0.418
Artery_Aorta	TMEFF2	2	193000000	193000000	rs13010295	-2.46	rs7585779	2.85	0.80587	0.42
Artery_Aorta	ACTR2	2	65500000	65500000	rs6745848	-2.81	rs7556894	5.36	0.80311	0.422
Artery_Aorta	PASK	2	242000000	242000000	rs3755534	3.57	rs10185639	-4.8	0.79987	0.424
Artery_Aorta	ITGB6	2	161000000	161000000	rs10929989	-2.44	rs1563575	5.93	0.7956	0.426
Artery_Aorta	WDR92	2	68400000	68400000	rs6730348	-3.15	rs13013416	-5.02	0.79619	0.426
Artery_Aorta	TMEM87B	2	113000000	113000000	rs1545133	-3.03	rs4627569	5.25	-0.78864	0.43
Artery_Aorta	CD8B	2	87000000	87100000	rs1370452	-2.57	rs2367377	-4.35	-0.7887	0.43
Artery_Aorta	DBI	2	120000000	120000000	rs12990769	-3.39	rs935394	-4.57	0.78493	0.432
Artery_Aorta	ALMS1P	2	73900000	73900000	rs6749680	2.04	rs7580825	5.48	0.78403	0.433
Artery_Aorta	LINC00471	2	232000000	232000000	rs997400	-2.41	rs6711303	-4.83	0.78351	0.433
Artery_Aorta	CXCR2P1	2	219000000	219000000	rs11899020	-2.53	rs7561262	3.64	0.78452	0.433
Artery_Aorta	AC159540.1	2	98100000	98100000	rs13033383	3.52	rs6718109	10.61	-0.78331	0.433
Artery_Aorta	AC093375.1	2	157000000	157000000	rs11692441	-2.33	rs1528454	4.55	0.77618	0.438
Artery_Aorta	ATP5G3	2	176000000	176000000	rs17198255	-3.09	rs268214	6.69	-0.76807	0.442
Artery_Aorta	SLC8A1	2	40300000	40800000	rs449383	3.05	rs1990609	-7.56	0.76845	0.442
Artery_Aorta	AC093838.4	2	132000000	132000000	rs12466662	-1.39	rs10177008	-11.79	-0.76678	0.443
Artery_Aorta	AC024704.2	2	115000000	115000000	rs3132025	2.77	rs11676646	6.79	-0.76663	0.443
Artery_Aorta	ANO7	2	242000000	242000000	rs3755534	3.57	rs3771555	5.68	-0.76486	0.444
Artery_Aorta	SPDYA	2	29000000	29100000	rs10865503	-3.81	rs6744612	4.85	-0.76051	0.447
Artery_Aorta	SUCLG1	2	84700000	84700000	rs2885856	-3.39	rs2364906	4.2	-0.75661	0.449
Artery_Aorta	DIRC3	2	218000000	219000000	rs17796839	-2.49	rs3747	-7.23	-0.75719	0.449
Artery_Aorta	GYPC	2	127000000	127000000	rs17040070	-3.59	rs12052601	3.78	-0.75025	0.453
Artery_Aorta	CIAO1	2	96900000	96900000	rs6746896	4.1	rs3214063	-8.1	0.74996	0.453
Artery_Aorta	TRAPPC12-AS1	2	3490000	3490000	rs4133261	-2.81	rs4641971	-8.82	0.75045	0.453
Artery_Aorta	PFN4	2	24300000	24300000	rs17046399	-3.79	rs7596060	4.31	0.742	0.458
Artery_Aorta	NAT8	2	73900000	73900000	rs6749680	2.04	rs6747145	4.19	0.73653	0.461
Artery_Aorta	SMEK2	2	55800000	55800000	rs6713058	2.59	rs6545475	3.45	-0.72579	0.468
Artery_Aorta	REEP1	2	86400000	86600000	rs1370452	-2.57	rs4832258	-4.15	-0.72355	0.469
Artery_Aorta	GPBAR1	2	219000000	219000000	rs11899020	-2.53	rs11677534	4.08	0.72369	0.469
Artery_Aorta	AC074289.1	2	64400000	64500000	rs12464279	-2.85	rs17739675	-4.91	-0.72385	0.469
Artery_Aorta	AC016708.2	2	216000000	216000000	rs10221582	2.9	rs13013351	-3.52	-0.71967	0.472
Artery_Aorta	SMC6	2	17800000	18000000	rs1013260	2.7	rs6531052	5.86	-0.71564	0.474
Artery_Aorta	CHN1	2	176000000	176000000	rs17198255	-3.09	rs1150186	-10.44	-0.71504	0.475
Artery_Aorta	RP11-455J20.3	2	191000000	191000000	rs2690751	3.65	rs4667297	-4.29	-0.7075	0.479
Artery_Aorta	GNLY	2	85900000	85900000	rs10460585	-2.54	rs7577293	6.15	0.70172	0.483
Artery_Aorta	MAT2A	2	85800000	85800000	rs35041498	-2.82	rs11682343	4.02	-0.69862	0.485
Artery_Aorta	TEX261	2	71200000	71200000	rs2108481	-3.1	rs11556871	6.98	-0.69624	0.486
Artery_Aorta	SLC4A1AP	2	27900000	27900000	rs2384629	2.92	rs6734059	-3.92	0.69649	0.486
Artery_Aorta	ESPNL	2	239000000	239000000	rs510902	2.59	rs12479385	10.12	-0.69282	0.488
Artery_Aorta	VRK2	2	58100000	58400000	rs13420669	2.11	rs10490250	-4.16	0.69032	0.49
Artery_Aorta	STEAP3	2	120000000	120000000	rs17608972	2.94	rs708670	-7.36	0.68907	0.491
Artery_Aorta	ERICH2	2	172000000	172000000	rs7559456	2.9	rs10207452	-4.6	-0.68895	0.491
Artery_Aorta	SLC39A10	2	196000000	197000000	rs2569913	2.53	rs11903968	-5.59	0.68666	0.492
Artery_Aorta	ORMDL1	2	191000000	191000000	rs2690751	3.65	rs1898560	8.12	-0.68136	0.496
Artery_Aorta	MYO7B	2	128000000	128000000	rs17040070	-3.59	rs3771295	-4.28	-0.67536	0.499
Artery_Aorta	DNAH6	2	84700000	85000000	rs11674022	-2.93	rs17025543	4.38	0.67455	0.5
Artery_Aorta	LHCGR	2	48900000	49000000	rs4465809	-2.82	rs2140551	-6.49	0.67393	0.5
Artery_Aorta	SIX2	2	45200000	45200000	rs6760793	-2.72	rs2343466	5.84	0.67353	0.501
Artery_Aorta	MITD1	2	99800000	99800000	rs10496330	2.19	rs13798	5.83	-0.66361	0.507
Artery_Aorta	ANKRD36B	2	98100000	98200000	rs13033383	3.52	rs3906948	10.16	-0.66078	0.509
Artery_Aorta	SLC5A6	2	27400000	27400000	rs2384629	2.92	rs12475843	-4.65	0.65921	0.51
Artery_Aorta	NMI	2	152000000	152000000	rs7601783	3.23	rs6433327	-5.44	-0.64541	0.519
Artery_Aorta	UGGT1	2	129000000	129000000	rs6756336	-3.42	rs12471108	-5.57	-0.64076	0.522
Artery_Aorta	EML4	2	42400000	42600000	rs6736913	-3.13	rs8162	-5.63	-0.63839	0.523
Artery_Aorta	GALNT5	2	158000000	158000000	rs12989815	-2.98	rs16841426	-4.35	-0.63698	0.524
Artery_Aorta	SSB	2	171000000	171000000	rs6730459	-2.85	rs3769769	-3.93	-0.63659	0.524
Artery_Aorta	LRPPRC	2	44100000	44200000	rs4073237	-3.11	rs13384238	7.84	-0.6314	0.528
Artery_Aorta	POU3F3	2	105000000	105000000	rs7425226	2.31	rs12474218	5.78	-0.62761	0.53
Artery_Aorta	FAHD2B	2	97700000	97800000	rs6746896	4.1	rs1148591	-5.04	0.62061	0.535
Artery_Aorta	RBM44	2	239000000	239000000	rs1080519	2.47	rs2117363	6.11	0.61616	0.538
Artery_Aorta	NHEJ1	2	220000000	220000000	rs35328001	3.05	rs12694447	5.08	0.61601	0.538
Artery_Aorta	STON1-GTF2A1L	2	48800000	49000000	rs4465809	-2.82	rs2140551	-10.03	0.61392	0.539
Artery_Aorta	TP53I3	2	24300000	24300000	rs7423880	-3.73	rs1134516	-6.12	0.60777	0.543
Artery_Aorta	FBXO36	2	231000000	231000000	rs6709625	-3.48	rs2439570	-4.17	-0.60523	0.545
Artery_Aorta	RP11-686O6.2	2	203000000	203000000	rs6705330	-2.88	rs12467409	5.84	0.6032	0.546
Artery_Aorta	RP11-95D17.1	2	10100000	10100000	rs16855939	3.38	rs2245344	-6.53	0.59024	0.555
Artery_Aorta	GCC2	2	109000000	109000000	rs2630505	2.81	rs2577599	-6.35	-0.58154	0.561
Artery_Aorta	UBE2F	2	239000000	239000000	rs510902	2.59	rs921095	7.21	-0.58129	0.561
Artery_Aorta	HECW2	2	197000000	197000000	rs6725009	2.54	rs11888904	5.81	0.57704	0.564
Artery_Aorta	FHL2	2	106000000	106000000	rs11124031	2.34	rs17031089	5.73	-0.57554	0.565
Artery_Aorta	TSGA10	2	99600000	99800000	rs10496330	2.19	rs11683188	-3.67	0.55748	0.577
Artery_Aorta	AHSA2	2	61400000	61400000	rs1432295	1.62	rs2167565	-10.75	-0.54772	0.584
Artery_Aorta	AC018730.1	2	105000000	105000000	rs7425226	2.31	rs12474218	5.28	-0.54599	0.585
Artery_Aorta	NAB1	2	192000000	192000000	rs7574865	6.26	rs13392968	-4.4	-0.53842	0.59
Artery_Aorta	AC007246.3	2	39700000	39900000	rs17024438	-2.33	rs6753798	7.04	0.5289	0.597
Artery_Aorta	NEU4	2	243000000	243000000	rs6605267	3.16	rs3749155	5.39	0.52787	0.598
Artery_Aorta	STAT4	2	192000000	192000000	rs7574865	6.26	rs13013390	-4.55	-0.52573	0.599
Artery_Aorta	ACSL3	2	224000000	224000000	rs3795884	2.93	rs10755042	-4.39	-0.52495	0.6
Artery_Aorta	METAP1D	2	173000000	173000000	rs4972807	-2.96	rs13020884	-4.04	-0.52364	0.601
Artery_Aorta	NRBP1	2	27700000	27700000	rs2384629	2.92	rs780110	-4.43	0.52132	0.602
Artery_Aorta	CCDC85A	2	56400000	56600000	rs6545544	-2.82	rs4671282	-4.52	-0.51685	0.605
Artery_Aorta	MYT1L	2	1790000	2340000	rs6548091	-4.16	rs6708121	-4.77	-0.51668	0.605
Artery_Aorta	GCFC2	2	75900000	75900000	rs10865411	2.34	rs6709041	6.54	0.51604	0.606
Artery_Aorta	NGEF	2	234000000	234000000	rs13009166	3.45	rs2675960	10.98	0.51488	0.607
Artery_Aorta	TMEM18	2	667000	677000	rs7355580	-2.69	rs13404274	7.17	0.50433	0.614
Artery_Aorta	RP11-394I13.2	2	175000000	175000000	rs12470835	-3.38	rs16866	-4.34	-0.5042	0.614
Artery_Aorta	LIMS1	2	109000000	109000000	rs260613	-2.78	rs6754683	6.42	0.50096	0.616
Artery_Aorta	ZC3H8	2	113000000	113000000	rs1545133	-3.03	rs6542056	7.05	-0.49833	0.618
Artery_Aorta	STON1	2	48800000	48800000	rs4465809	-2.82	rs2140551	6.31	-0.49569	0.62
Artery_Aorta	FBLN7	2	113000000	113000000	rs1545133	-3.03	rs1045300	8.3	0.49153	0.623
Artery_Aorta	SPC25	2	170000000	170000000	rs12472912	-3.6	rs580507	5.02	0.49015	0.624
Artery_Aorta	MRPL35	2	86400000	86400000	rs1370452	-2.57	rs4832254	9.6	0.46744	0.64
Artery_Aorta	PPP1R21	2	48700000	48700000	rs4465809	-2.82	rs4293602	6.24	-0.44463	0.657
Artery_Aorta	LYG1	2	99900000	99900000	rs10496342	2.18	rs901596	5.05	-0.44139	0.659
Artery_Aorta	KLHL29	2	23600000	23900000	rs17461751	2.85	rs2879583	5.19	0.43933	0.66
Artery_Aorta	TRMT61B	2	29100000	29100000	rs10865503	-3.81	rs4611608	8.82	-0.43929	0.66
Artery_Aorta	PPP1CB	2	29000000	29000000	rs10865503	-3.81	rs7475	5.98	0.43737	0.662
Artery_Aorta	DCAF17	2	172000000	172000000	rs7568175	-2.77	rs17285688	3.59	0.43431	0.664
Artery_Aorta	AC005104.3	2	242000000	242000000	rs1062748	2.5	rs11681497	5.44	0.43201	0.666
Artery_Aorta	FARP2	2	242000000	242000000	rs1062748	2.5	rs6437249	-4.44	0.42208	0.673
Artery_Aorta	ASIC4	2	220000000	220000000	rs35328001	3.05	rs12473286	5.4	-0.42158	0.673
Artery_Aorta	LINC00116	2	111000000	111000000	rs17463266	3.32	rs1509415	-3.51	0.42233	0.673
Artery_Aorta	HMGB1P31	2	54300000	54300000	rs17045014	-2.41	rs10183655	6.38	-0.42005	0.674
Artery_Aorta	COBLL1	2	166000000	166000000	rs671689	4.13	rs3769874	4.11	-0.41823	0.676
Artery_Aorta	ASAP2	2	9350000	9540000	rs16866958	2.2	rs4668606	5.79	-0.4171	0.677
Artery_Aorta	MLTK	2	174000000	174000000	rs10202480	3.31	rs16861363	3.93	-0.41218	0.68
Artery_Aorta	AC125232.1	2	87300000	87300000	rs1370452	-2.57	rs17041053	-7.64	0.41307	0.68
Artery_Aorta	TMSB10	2	85100000	85100000	rs11674022	-2.93	rs6728057	-3.45	-0.41116	0.681
Artery_Aorta	ITGB1BP1	2	9550000	9560000	rs16866958	2.13	rs17522184	-4.39	-0.41059	0.681
Artery_Aorta	METTL21A	2	208000000	208000000	rs9646834	3.9	rs2551971	-4.5	0.4109	0.681
Artery_Aorta	LIPT1	2	99800000	99800000	rs10496330	2.19	rs2516829	-8.29	0.4079	0.683
Artery_Aorta	AC016747.3	2	61400000	61400000	rs1432295	1.62	rs11498	-6.35	-0.40817	0.683
Artery_Aorta	INSIG2	2	119000000	119000000	rs2303330	-2.14	rs17819430	-6.05	-0.40029	0.689
Artery_Aorta	MCFD2	2	47100000	47200000	rs10186726	2.87	rs11890177	-10.28	0.40043	0.689
Artery_Aorta	AC074286.1	2	178000000	178000000	rs17683574	-2.4	rs10497502	-4.75	0.39893	0.69
Artery_Aorta	AC009961.3	2	161000000	161000000	rs4505474	-2.97	rs2042777	5.64	-0.39868	0.69
Artery_Aorta	SLC25A12	2	173000000	173000000	rs4972807	-2.96	rs1554166	6.29	-0.39613	0.692
Artery_Aorta	LCLAT1	2	30700000	30900000	rs1562417	2.32	rs1662955	5.62	-0.39372	0.694
Artery_Aorta	ALS2	2	203000000	203000000	rs7570324	-2.89	rs10211223	-5.72	0.38625	0.699
Artery_Aorta	FBXO41	2	73500000	73500000	rs6749680	2.04	rs6710726	-3.54	0.38613	0.699
Artery_Aorta	SLC35F5	2	114000000	115000000	rs11123175	-3.43	rs3748905	-4.54	0.38203	0.702
Artery_Aorta	FTOP1	2	43000000	43000000	rs10172861	-2.66	rs4594497	4.51	-0.3828	0.702
Artery_Aorta	AC093724.2	2	132000000	132000000	rs941325	1.32	rs10928092	6.77	-0.3809	0.703
Artery_Aorta	ATRAID	2	27400000	27400000	rs2384629	2.92	rs2580759	7.25	-0.37643	0.707
Artery_Aorta	WDFY1	2	225000000	225000000	rs16865881	-3.1	rs13022402	3.68	0.3748	0.708
Artery_Aorta	MERTK	2	113000000	113000000	rs11885036	2.36	rs13419523	6.22	0.37188	0.71
Artery_Aorta	TBC1D8	2	102000000	102000000	rs11687533	2.62	rs2016986	5.05	0.36491	0.715
Artery_Aorta	AC012462.2	2	216000000	216000000	rs2678273	2.75	rs1250246	4.69	-0.36436	0.716
Artery_Aorta	SPTBN1	2	54700000	54900000	rs13030462	-3.26	rs17046108	5.99	0.36108	0.718
Artery_Aorta	MRPL19	2	75900000	75900000	rs10865411	2.34	rs17741889	-10.06	-0.35647	0.721
Artery_Aorta	RHBDD1	2	228000000	228000000	rs11884740	2.74	rs4234064	-4.19	-0.35397	0.723
Artery_Aorta	SLC30A6	2	32400000	32400000	rs385760	1.72	rs430759	3.85	-0.34886	0.727
Artery_Aorta	MCM6	2	137000000	137000000	rs7559769	2.23	rs16832138	6.01	-0.34314	0.731
Artery_Aorta	AC007278.3	2	103000000	103000000	rs10173702	-2.39	rs2058659	-5.43	-0.33929	0.734
Artery_Aorta	PLGLB1	2	87200000	87200000	rs1370452	-2.57	rs10203656	7.19	-0.33869	0.735
Artery_Aorta	TMEM163	2	135000000	135000000	rs12987785	-2.44	rs6430538	-5.47	0.33648	0.737
Artery_Aorta	MSL3P1	2	235000000	235000000	rs10189426	4.37	rs968402	-4.27	-0.33646	0.737
Artery_Aorta	MSH2	2	47600000	47800000	rs6716984	3.06	rs1421	11.41	0.33486	0.738
Artery_Aorta	ERCC3	2	128000000	128000000	rs17040070	-3.59	rs1011019	-7.07	0.3333	0.739
Artery_Aorta	NDUFS1	2	207000000	207000000	rs10932158	-2.62	rs6435330	-5.16	0.33153	0.74
Artery_Aorta	AC009404.2	2	119000000	119000000	rs2303330	-2.14	rs17499330	-4.84	-0.33166	0.74
Artery_Aorta	LBH	2	30500000	30500000	rs12998454	2.85	rs13386455	-6.43	0.32918	0.742
Artery_Aorta	AC007405.2	2	172000000	172000000	rs7559456	2.9	rs10207452	-4.36	0.32644	0.744
Artery_Aorta	ASNSD1	2	191000000	191000000	rs2289223	2.15	rs12693551	-9.58	0.31149	0.755
Artery_Aorta	FKBP1B	2	24300000	24300000	rs17046317	-2.6	rs3731620	5.82	-0.30766	0.758
Artery_Aorta	CYBRD1	2	172000000	172000000	rs7568175	-2.77	rs7585194	9.8	0.30666	0.759
Artery_Aorta	WDSUB1	2	160000000	160000000	rs11693126	3.24	rs6761921	-8.24	-0.30576	0.76
Artery_Aorta	UBXN2A	2	24200000	24200000	rs17461751	2.47	rs7561273	6	0.30256	0.762
Artery_Aorta	SH3YL1	2	218000	266000	rs10190919	-2.03	rs3791221	4.56	0.3002	0.764
Artery_Aorta	INPP1	2	191000000	191000000	rs11892526	4.44	rs2582742	4.63	0.29655	0.767
Artery_Aorta	RABL2A	2	114000000	114000000	rs11123175	-3.43	rs11123205	7.45	-0.29468	0.768
Artery_Aorta	RP11-301O19.1	2	86400000	86400000	rs1370452	-2.57	rs6547660	6.82	-0.29434	0.768
Artery_Aorta	TTC30A	2	178000000	178000000	rs11690740	-2.04	rs10497498	-4.54	-0.29161	0.771
Artery_Aorta	DDX18	2	119000000	119000000	rs2303330	-2.14	rs2570204	4.87	0.28968	0.772
Artery_Aorta	AC008268.2	2	96500000	96500000	rs7058	-3	rs3214063	-5.69	-0.28739	0.774
Artery_Aorta	AC009336.24	2	177000000	177000000	rs2922346	2.83	rs6759499	5.94	-0.28608	0.775
Artery_Aorta	AC068039.4	2	173000000	173000000	rs10186317	-2.22	rs6754817	7.56	-0.27676	0.782
Artery_Aorta	AC093690.1	2	28500000	28500000	rs10865503	-3.81	rs12471457	-3.75	0.27457	0.784
Artery_Aorta	PLEKHH2	2	43900000	44000000	rs4073237	-3.11	rs17414174	-7.18	-0.25571	0.798
Artery_Aorta	AC016722.4	2	47100000	47100000	rs10186726	2.87	rs873699	-5.06	-0.25584	0.798
Artery_Aorta	FAM228B	2	24300000	24400000	rs7423880	-3.73	rs1134516	-8.51	0.25422	0.799
Artery_Aorta	AC061961.2	2	156000000	156000000	rs2121089	-3.17	rs13026208	-4.95	-0.25298	0.8
Artery_Aorta	ASXL2	2	26000000	26100000	rs6546936	-3.1	rs7586869	3.33	0.25153	0.801
Artery_Aorta	FAM98A	2	33800000	33800000	rs13031142	-3.16	rs3023	-4.63	0.24966	0.803
Artery_Aorta	RP11-342K6.1	2	75900000	75900000	rs10865411	2.34	rs17741889	6.36	0.24944	0.803
Artery_Aorta	CCDC150	2	198000000	198000000	rs6725009	2.54	rs7602892	3.68	0.24561	0.806
Artery_Aorta	GEN1	2	17900000	18000000	rs1013260	2.7	rs16981869	9.43	0.24593	0.806
Artery_Aorta	GAD1	2	172000000	172000000	rs7559456	2.9	rs17425581	-5.86	-0.24353	0.808
Artery_Aorta	FNBP1P1	2	74300000	74400000	rs13024800	2.56	rs828844	8.06	0.24163	0.809
Artery_Aorta	MAP4K4	2	102000000	103000000	rs11687533	2.62	rs4384813	3.55	0.24	0.81
Artery_Aorta	SPHKAP	2	229000000	229000000	rs1918891	3.26	rs1528219	-3.62	-0.2403	0.81
Artery_Aorta	DHX57	2	39000000	39100000	rs12622497	-3.24	rs4670899	-5.39	0.23673	0.813
Artery_Aorta	DARS	2	137000000	137000000	rs6735719	-2.1	rs6743537	3.6	-0.23506	0.814
Artery_Aorta	CLHC1	2	55400000	55500000	rs13030462	-3.26	rs7349405	11.25	0.23338	0.815
Artery_Aorta	YIPF4	2	32500000	32500000	rs17012134	2.65	rs1153121	4.53	0.2329	0.816
Artery_Aorta	MZT2A	2	132000000	132000000	rs12466662	-1.39	rs6731616	-8.72	-0.23333	0.816
Artery_Aorta	AC074011.2	2	28900000	28900000	rs10865503	-3.81	rs2199619	4.71	0.2325	0.816
Artery_Aorta	TMEM178A	2	39900000	39900000	rs17024438	-2.33	rs17024145	3.36	-0.2291	0.819
Artery_Aorta	KCNIP3	2	96000000	96100000	rs1813381	2.09	rs3821341	-4.2	-0.22645	0.821
Artery_Aorta	SESTD1	2	180000000	180000000	rs10497537	2.9	rs10209887	-3.8	0.21328	0.831
Artery_Aorta	THSD7B	2	138000000	138000000	rs6430686	2.77	rs4419275	-5.86	0.21033	0.833
Artery_Aorta	AC009228.1	2	24400000	24400000	rs17046399	-3.79	rs10197527	5.13	0.20725	0.836
Artery_Aorta	PELI1	2	64300000	64400000	rs12464279	-2.85	rs1861405	-3.75	-0.19822	0.843
Artery_Aorta	DYNC1I2	2	173000000	173000000	rs7568175	-2.77	rs4668414	-5.42	0.18003	0.857
Artery_Aorta	HAAO	2	43000000	43000000	rs10172861	-2.66	rs2374443	-6.24	0.17593	0.86
Artery_Aorta	AC008073.9	2	24400000	24400000	rs17046399	-3.79	rs7564420	5.82	-0.17603	0.86
Artery_Aorta	HDLBP	2	242000000	242000000	rs1062748	2.5	rs1064767	-5.39	0.17438	0.862
Artery_Aorta	HTR2B	2	232000000	232000000	rs4973352	-3.22	rs3731775	6.28	-0.1643	0.869
Artery_Aorta	LY75	2	161000000	161000000	rs4505474	-2.97	rs7601374	-10.92	-0.16153	0.872
Artery_Aorta	MALL	2	111000000	111000000	rs17463266	3.32	rs12104935	4.02	0.16157	0.872
Artery_Aorta	SLC38A11	2	166000000	166000000	rs671689	4.13	rs1840329	5.99	-0.15786	0.875
Artery_Aorta	ATIC	2	216000000	216000000	rs2678273	2.75	rs16853834	7.37	0.15042	0.88
Artery_Aorta	ARHGEF33	2	39100000	39200000	rs12622497	-3.24	rs3099950	-4.74	-0.1508	0.88
Artery_Aorta	NDUFA10	2	241000000	241000000	rs1437731	2.66	rs11684940	-7.63	0.14284	0.886
Artery_Aorta	IMMT	2	86400000	86400000	rs1370452	-2.57	rs9653508	9.22	0.14148	0.887
Artery_Aorta	PID1	2	230000000	230000000	rs6687	-2.51	rs1226984	3.81	-0.13957	0.889
Artery_Aorta	RP11-342K6.2	2	75900000	75900000	rs10865411	2.34	rs10179871	-5.5	-0.13901	0.889
Artery_Aorta	D2HGDH	2	243000000	243000000	rs6605267	3.16	rs10933568	8.91	-0.13384	0.894
Artery_Aorta	TPO	2	1380000	1550000	rs12329329	3.51	rs1967512	-3.93	0.13184	0.895
Artery_Aorta	B3GNT7	2	232000000	232000000	rs4973352	-3.22	rs13025087	-9.26	-0.12931	0.897
Artery_Aorta	DAW1	2	229000000	229000000	rs17371490	3.3	rs6736692	6.27	0.12794	0.898
Artery_Aorta	KCNS3	2	18100000	18500000	rs1013260	2.7	rs1461943	7.25	0.12779	0.898
Artery_Aorta	GAREML	2	26400000	26400000	rs12623642	-3.22	rs2241739	-3.42	0.12429	0.901
Artery_Aorta	FAM228A	2	24400000	24400000	rs17046399	-3.79	rs7564420	11.68	-0.12387	0.901
Artery_Aorta	AC012358.7	2	55400000	55400000	rs13030462	-3.26	rs4435493	6.87	0.123	0.902
Artery_Aorta	2021-09-02	2	242000000	242000000	rs1062748	2.5	rs11681497	10.94	0.1219	0.903
Artery_Aorta	GIGYF2	2	234000000	234000000	rs13009166	3.45	rs6437073	-3.49	0.12248	0.903
Artery_Aorta	CEP68	2	65300000	65300000	rs6745848	-2.81	rs2249105	-8.21	-0.11982	0.905
Artery_Aorta	DDX1	2	15700000	15800000	rs10173113	-3.18	rs4668936	9.22	0.11722	0.907
Artery_Aorta	FAM171B	2	188000000	188000000	rs10497672	-2.36	rs11684356	-6.95	0.11732	0.907
Artery_Aorta	ST6GAL2-IT1	2	107000000	107000000	rs6745020	-2.92	rs1470590	6.29	0.11554	0.908
Artery_Aorta	RIF1	2	152000000	152000000	rs7585884	-2.81	rs2444256	-7.84	0.11293	0.91
Artery_Aorta	AC104653.1	2	115000000	115000000	rs3132025	2.77	rs11681425	-4.37	0.11164	0.911
Artery_Aorta	AC008073.7	2	24400000	24400000	rs17046399	-3.79	rs2288073	6.93	0.1077	0.914
Artery_Aorta	PREPL	2	44500000	44600000	rs4521096	-3.1	rs4953088	-5.59	0.10689	0.915
Artery_Aorta	POLR1B	2	113000000	113000000	rs1545133	-3.03	rs3748026	8.25	-0.10247	0.918
Artery_Aorta	RPL23AP7	2	114000000	114000000	rs11123175	-3.43	rs4849261	8.36	-0.10261	0.918
Artery_Aorta	RP11-316O14.1	2	220000000	220000000	rs35328001	3.05	rs1043833	-3.51	0.10286	0.918
Artery_Aorta	AC007362.1	2	207000000	207000000	rs2541152	3.02	rs2192884	4.34	0.10124	0.919
Artery_Aorta	AC079776.7	2	131000000	131000000	rs13391423	3.04	rs1922634	-8.91	-0.10163	0.919
Artery_Aorta	RUFY4	2	219000000	219000000	rs11899020	-2.53	rs10183449	6.01	-0.10106	0.92
Artery_Aorta	POLR1A	2	86200000	86300000	rs6547638	2.14	rs4832244	-9.56	0.09742	0.922
Artery_Aorta	PCYOX1	2	70500000	70500000	rs1871238	-3.41	rs7588022	3.89	-0.09677	0.923
Artery_Aorta	CCDC74A	2	132000000	132000000	rs7565352	-1.54	rs7565546	-3.72	-0.0971	0.923
Artery_Aorta	UGP2	2	64100000	64100000	rs1878506	-3.26	rs17677161	4.09	-0.09658	0.923
Artery_Aorta	SULT1C4	2	109000000	109000000	rs2630505	2.81	rs4149432	4.87	0.09629	0.923
Artery_Aorta	IL1R1	2	103000000	103000000	rs951193	-2.03	rs17818195	-6.99	0.09257	0.926
Artery_Aorta	RP11-13J10.1	2	105000000	106000000	rs7425226	2.31	rs12474218	4.31	0.08739	0.93
Artery_Aorta	AC007405.6	2	172000000	172000000	rs7559456	2.9	rs10176156	-4.81	-0.08588	0.932
Artery_Aorta	MSH6	2	47900000	48000000	rs6716984	3.06	rs7562048	5.73	0.08337	0.934
Artery_Aorta	C2orf27A	2	132000000	133000000	rs941325	1.32	rs4107594	-8.64	-0.08129	0.935
Artery_Aorta	EML6	2	55000000	55200000	rs13030462	-3.26	rs354239	9.02	0.07867	0.937
Artery_Aorta	DES	2	220000000	220000000	rs35328001	3.05	rs12617155	-4.55	-0.07496	0.94
Artery_Aorta	ITGA6	2	173000000	173000000	rs4972807	-2.96	rs7594561	3.61	0.07355	0.941
Artery_Aorta	C2orf43	2	20900000	21000000	rs992952	2.68	rs13385191	-9.25	-0.0742	0.941
Artery_Aorta	WASH2P	2	114000000	114000000	rs11123175	-3.43	rs4544450	-5.94	-0.07115	0.943
Artery_Aorta	DTYMK	2	243000000	243000000	rs6605267	3.16	rs1130905	4.42	0.06966	0.944
Artery_Aorta	RAB6C	2	131000000	131000000	rs13391423	3.04	rs1922633	-7.2	-0.06903	0.945
Artery_Aorta	RP11-286H15.1	2	128000000	128000000	rs10200640	3.08	rs3771295	-4.7	-0.06739	0.946
Artery_Aorta	RP11-395L14.5	2	114000000	114000000	rs11123175	-3.43	rs4849261	5.6	-0.06701	0.947
Artery_Aorta	AC016757.3	2	239000000	239000000	rs510902	2.59	rs7340253	3.73	-0.06481	0.948
Artery_Aorta	2021-09-10	2	110000000	110000000	rs11265637	3.65	rs1434167	-4.59	-0.06469	0.948
Artery_Aorta	GAL3ST2	2	243000000	243000000	rs6605267	3.16	rs35320439	4.9	0.06306	0.95
Artery_Aorta	PLCL1	2	199000000	199000000	rs11884188	-2.12	rs7584475	5.11	0.05242	0.958
Artery_Aorta	ACYP2	2	54200000	54500000	rs17045014	-2.41	rs1862122	-3.92	-0.05041	0.96
Artery_Aorta	MGC10955	2	74400000	74400000	rs13024800	2.55	rs2122290	10.01	-0.04803	0.962
Artery_Aorta	SMARCAL1	2	217000000	217000000	rs1877104	-2.88	rs1110998	4.99	0.04477	0.964
Artery_Aorta	RETSAT	2	85600000	85600000	rs35041498	-2.82	rs3923229	-4.92	0.03754	0.97
Artery_Aorta	DDX11L2	2	114000000	114000000	rs11123175	-3.43	rs4849261	10.49	-0.03705	0.97
Artery_Aorta	TACR1	2	75300000	75400000	rs2306805	2.91	rs3771840	5.46	-0.0361	0.971
Artery_Aorta	RP11-791G15.2	2	10900000	10900000	rs17456970	3.61	rs1198849	-8.99	-0.03494	0.972
Artery_Aorta	LIMS2	2	128000000	128000000	rs10200640	3.08	rs17262104	4.46	-0.0339	0.973
Artery_Aorta	PSME4	2	54100000	54200000	rs17045014	-2.41	rs2542571	-3.5	-0.031	0.975
Artery_Aorta	CEBPZ	2	37400000	37500000	rs2252032	2.73	rs1158218	-6.19	0.03135	0.975
Artery_Aorta	MFF	2	228000000	228000000	rs17371490	3.3	rs4130482	-5.75	-0.02973	0.976
Artery_Aorta	ATP6V1E2	2	46700000	46800000	rs10186726	2.87	rs1001745	-7.88	0.02834	0.977
Artery_Aorta	CPS1	2	211000000	212000000	rs12468557	-2.36	rs12474078	4.51	0.02481	0.98
Artery_Aorta	RP11-254F7.2	2	10200000	10200000	rs16855939	3.38	rs4444493	4.93	-0.02441	0.981
Artery_Aorta	NCOA1	2	24700000	25000000	rs17046399	-3.79	rs7598617	-3.54	0.01794	0.986
Artery_Aorta	LANCL1	2	211000000	211000000	rs12468557	-2.36	rs10932334	6.41	0.01502	0.988
Artery_Aorta	EXOC6B	2	72400000	73100000	rs1046139	-1.99	rs2048172	-2.91	0.00462	0.996
Artery_Aorta	TTC32	2	20100000	20100000	rs13010075	-2.88	rs7563410	9.34	-0.00386	0.997
Artery_Aorta	ZNF197	3	44600000	44700000	rs6778410	4.12	rs13319803	6.4	3.701	0.000215
Artery_Aorta	TCAIM	3	44400000	44500000	rs6778410	4.12	rs1565215	-4.74	3.4758	0.000509
Artery_Aorta	ZKSCAN7	3	44600000	44600000	rs6778410	4.12	rs1506659	-4.82	3.1753	0.001497
Artery_Aorta	IFT80	3	160000000	160000000	rs9840016	4.62	rs1873076	4.81	-3.153	0.001616
Artery_Aorta	TIMP4	3	12200000	12200000	rs305489	-3.36	rs305506	6.43	3.0371	0.002389
Artery_Aorta	GXYLT2	3	72900000	73000000	rs1490508	3.08	rs2322693	-7.84	-2.9874	0.002814
Artery_Aorta	ADAMTS9	3	64500000	64700000	rs2583729	-3.22	rs4411878	-4.36	-2.8165	0.004855
Artery_Aorta	SYN2	3	12000000	12200000	rs305489	-3.36	rs217049	8.58	2.6764	0.007442
Artery_Aorta	PDCL3P4	3	101000000	101000000	rs771787	2.82	rs2554962	-4.51	-2.6122	0.008996
Artery_Aorta	SUMF1	3	3740000	4510000	rs2675200	3.78	rs4685744	8.61	-2.5715	0.010125
Artery_Aorta	ZNF502	3	44800000	44800000	rs6778410	4.12	rs10514710	7.91	2.5693	0.010189
Artery_Aorta	CLEC3B	3	45100000	45100000	rs6778410	4.12	rs10514712	-6.3	-2.5375	0.011165
Artery_Aorta	TMEM44	3	194000000	194000000	rs12497009	3.84	rs9839787	4.47	2.5014	0.01237
Artery_Aorta	FGF12	3	192000000	192000000	rs781425	3.03	rs4687309	-4.89	-2.4129	0.015826
Artery_Aorta	CCDC66	3	56600000	56700000	rs13093662	-2.94	rs6791987	-7.9	2.3185	0.020424
Artery_Aorta	KIAA1143	3	44800000	44800000	rs6778410	4.12	rs2888422	7.4	-2.2044	0.027493
Artery_Aorta	TMEM44-AS1	3	194000000	194000000	rs12497009	3.84	rs7652066	8.12	2.1642	0.030452
Artery_Aorta	RP11-666A20.4	3	126000000	126000000	rs10934752	-2.43	rs6780357	5.13	2.1583	0.030907
Artery_Aorta	NDUFAF4P3	3	37800000	37800000	rs12019224	-2.23	rs11717612	4.53	2.1201	0.034001
Artery_Aorta	RPN1	3	128000000	128000000	rs4634140	3.17	rs13325747	-5.81	2.0799	0.037533
Artery_Aorta	ZNF501	3	44800000	44800000	rs6778410	4.12	rs10514710	7.01	2.0557	0.039815
Artery_Aorta	SLC15A2	3	122000000	122000000	rs9824120	-2.51	rs9811389	5.43	-2.0109	0.044339
Artery_Aorta	GMPS	3	156000000	156000000	rs10936021	2.61	rs401514	-6.01	-2.0003	0.045473
Artery_Aorta	AC117395.1	3	150000000	150000000	rs41411047	-2.14	rs9860302	-9.77	-1.9029	0.057058
Artery_Aorta	P2RY14	3	151000000	151000000	rs574445	-2.35	rs8180086	4.89	-1.806	0.070926
Artery_Aorta	PFN2	3	150000000	150000000	rs41411047	-2.14	rs2306372	-11.7	-1.8038	0.071264
Artery_Aorta	TIPARP-AS1	3	156000000	156000000	rs13092225	-3.16	rs9289971	-6.76	-1.8004	0.071795
Artery_Aorta	RYK	3	134000000	134000000	rs1358024	3.63	rs4459872	-4.12	-1.796	0.072496
Artery_Aorta	CGGBP1	3	88100000	88200000	rs10865624	2.85	rs12629581	10.61	-1.7832	0.074552
Artery_Aorta	PHLDB2	3	111000000	112000000	rs11706807	3.13	rs6784441	4.31	1.76	0.078406
Artery_Aorta	FAM19A1	3	68100000	68600000	rs1583658	-3.49	rs7639427	-4.71	-1.7416	0.081578
Artery_Aorta	COL6A4P2	3	130000000	130000000	rs13080253	2.4	rs9757129	-10.19	1.7119	0.08691
Artery_Aorta	ACTR8	3	53900000	53900000	rs807193	2.52	rs9880056	-4.64	1.677	0.093533
Artery_Aorta	LRRC34	3	170000000	170000000	rs7647589	-2.73	rs9878797	-6.01	1.6727	0.09438
Artery_Aorta	RAD54L2	3	51600000	51700000	rs11929028	-2.77	rs7634991	4.97	-1.66	0.096914
Artery_Aorta	ALS2CL	3	46700000	46700000	rs6441977	-4.05	rs7634963	-8.55	-1.6594	0.097033
Artery_Aorta	GMPPB	3	49800000	49800000	rs12489386	-2.04	rs3774759	3.97	1.6548	0.09796
Artery_Aorta	TP63	3	189000000	190000000	rs13322914	-3.38	rs2222824	-3.73	-1.6466	0.099645
Artery_Aorta	PLCL2	3	16800000	17100000	rs17042372	-3.44	rs11712047	4.96	1.6279	0.103555
Artery_Aorta	RP11-71H17.9	3	124000000	124000000	rs6800980	-3.43	rs2279197	6.59	1.6203	0.105173
Artery_Aorta	CPNE4	3	131000000	132000000	rs7641195	-2.69	rs7649058	6.12	1.6148	0.106357
Artery_Aorta	C3orf38	3	88200000	88200000	rs10865624	2.85	rs9865335	-4.88	-1.5779	0.114591
Artery_Aorta	STAC	3	36400000	36600000	rs10510674	3.22	rs17186340	3.42	-1.5756	0.115107
Artery_Aorta	GPR27	3	71800000	71800000	rs1320015	2.87	rs2654439	5.6	1.5714	0.11608
Artery_Aorta	BDH1	3	197000000	197000000	rs4857595	3.56	rs2567336	4.74	1.5614	0.118428
Artery_Aorta	GSK3B	3	120000000	120000000	rs10934527	3.65	rs3732361	5.42	1.5561	0.11969
Artery_Aorta	FAM86HP	3	130000000	130000000	rs13080253	2.4	rs9757129	-5.67	1.5498	0.121192
Artery_Aorta	HYAL3	3	50300000	50300000	rs41499647	-2.97	rs13100173	-9.02	-1.5279	0.126546
Artery_Aorta	P2RY12	3	151000000	151000000	rs6771904	2.24	rs1491974	-5.98	-1.5128	0.130325
Artery_Aorta	MAATS1	3	119000000	119000000	rs2629396	3.55	rs7617287	4.29	-1.5054	0.132218
Artery_Aorta	ABI3BP	3	100000000	101000000	rs7610265	-4.24	rs2595917	4.22	1.4942	0.135132
Artery_Aorta	PDHB	3	58400000	58400000	rs17360960	-2.84	rs6445975	-5.08	-1.4863	0.137205
Artery_Aorta	MCF2L2	3	183000000	183000000	rs7647281	2.91	rs9826761	-6.13	1.4851	0.137511
Artery_Aorta	DCBLD2	3	98500000	98600000	rs3772097	2.9	rs2449046	-3.58	1.4657	0.142725
Artery_Aorta	FAM212A	3	49800000	49800000	rs1076872	-2.7	rs2271960	-4.45	-1.46	0.14429
Artery_Aorta	ARHGEF26	3	154000000	154000000	rs6781197	2.78	rs1727947	-5.22	1.452	0.146489
Artery_Aorta	GK5	3	142000000	142000000	rs9849265	-3.28	rs7633135	5	1.4494	0.147234
Artery_Aorta	ULK4	3	41300000	42000000	rs4613429	2.45	rs10510732	10.08	-1.4489	0.147353
Artery_Aorta	ADPRH	3	119000000	119000000	rs2629396	3.55	rs530389	-5.37	-1.4485	0.147477
Artery_Aorta	SLC4A7	3	27400000	27500000	rs8179938	-3.47	rs17434131	4.03	1.4477	0.14769
Artery_Aorta	EGFEM1P	3	168000000	169000000	rs997453	2.68	rs329080	4.62	1.4467	0.147976
Artery_Aorta	LARS2	3	45400000	45600000	rs4683068	-2.84	rs3821895	-6.76	1.4418	0.149372
Artery_Aorta	KCNMB3	3	179000000	179000000	rs6443589	-2.66	rs6443666	-3.15	-1.4287	0.153079
Artery_Aorta	COX17	3	119000000	119000000	rs2629396	3.55	rs2688631	-4.74	-1.42	0.155601
Artery_Aorta	RP11-379B18.5	3	126000000	126000000	rs10934752	-2.43	rs2971253	-6.14	1.414	0.157359
Artery_Aorta	STT3B	3	31600000	31700000	rs7641067	3.35	rs9839338	3.85	1.4047	0.160097
Artery_Aorta	TTC14	3	180000000	180000000	rs4854992	-2.03	rs9858483	4.27	1.3959	0.162737
Artery_Aorta	ZXDC	3	126000000	126000000	rs12631841	-2.54	rs1687464	-6.24	1.3894	0.164726
Artery_Aorta	DNAH1	3	52400000	52400000	rs4416372	2.37	rs2016575	-3.89	1.386	0.165745
Artery_Aorta	UBA7	3	49800000	49900000	rs1076872	-2.7	rs2271961	-5.02	-1.3691	0.170964
Artery_Aorta	STX19	3	93700000	93700000	rs9872499	2.43	rs8178607	4.15	-1.3328	0.182607
Artery_Aorta	DOCK3	3	50700000	51400000	rs41499647	-2.97	rs388483	-5.64	-1.3187	0.187267
Artery_Aorta	EIF4E3	3	71700000	71800000	rs1320015	2.87	rs2654439	4.13	1.3007	0.193376
Artery_Aorta	TEX264	3	51700000	51700000	rs11929028	-2.77	rs11919197	6.52	1.2908	0.196787
Artery_Aorta	MYNN	3	169000000	170000000	rs7647589	-2.73	rs9860874	3.9	-1.2845	0.198979
Artery_Aorta	SMC4	3	160000000	160000000	rs9840016	4.62	rs2305401	-5.18	1.2715	0.203546
Artery_Aorta	RP11-572C15.6	3	112000000	112000000	rs4682435	-2.6	rs6438086	5.11	-1.2714	0.203574
Artery_Aorta	TAMM41	3	11800000	11900000	rs305489	-3.36	rs9876026	-9.53	1.2708	0.203792
Artery_Aorta	AC132008.1	3	197000000	197000000	rs4857595	3.56	rs12107047	-4.92	1.2439	0.21355
Artery_Aorta	RFTN1	3	16400000	16600000	rs17042372	-3.44	rs17042294	-8.21	1.242	0.214229
Artery_Aorta	PPM1M	3	52300000	52300000	rs4416372	2.37	rs17052053	6.03	-1.239	0.215341
Artery_Aorta	TRNT1	3	3170000	3190000	rs10510241	2.98	rs1705805	-5.18	-1.2376	0.215863
Artery_Aorta	PSMD6-AS2	3	64000000	64000000	rs2637983	-2.34	rs3774718	-6.38	-1.2168	0.223698
Artery_Aorta	TREX1	3	48500000	48500000	rs1264194	-2.46	rs11797	-5.73	-1.2133	0.22502
Artery_Aorta	EPHB1	3	134000000	135000000	rs959562	-2.98	rs5008643	4.63	1.2084	0.226911
Artery_Aorta	RP11-180N14.1	3	21500000	21500000	rs17812823	-3.28	rs450092	4.14	1.2038	0.22866
Artery_Aorta	MUC20	3	195000000	195000000	rs9866504	2.78	rs2140357	8.74	1.1829	0.236856
Artery_Aorta	LINC00886	3	156000000	157000000	rs13092225	-3.16	rs1430410	9.97	-1.1789	0.238449
Artery_Aorta	ROPN1B	3	126000000	126000000	rs12631841	-2.54	rs3804587	-7.03	-1.1759	0.239628
Artery_Aorta	RP11-77P16.4	3	130000000	130000000	rs13080253	2.4	rs9757129	-11.54	1.1744	0.240253
Artery_Aorta	SERBP1P3	3	53100000	53100000	rs13088281	1.96	rs2564921	-6.85	-1.168	0.242791
Artery_Aorta	NAT6	3	50300000	50300000	rs41499647	-2.97	rs2236940	5.86	1.1609	0.245681
Artery_Aorta	AC024560.3	3	197000000	197000000	rs4857595	3.56	rs28703192	6.17	-1.1593	0.246315
Artery_Aorta	SPTSSB	3	161000000	161000000	rs16833306	-2.51	rs6780536	6.06	-1.15	0.250164
Artery_Aorta	JAGN1	3	9930000	9940000	rs2075315	-2.62	rs279553	5.51	-1.1433	0.252931
Artery_Aorta	ATP13A3	3	194000000	194000000	rs12497009	3.84	rs7373647	5.3	1.1421	0.25341
Artery_Aorta	PXK	3	58300000	58400000	rs4387990	-2.47	rs7633553	5.47	1.1386	0.254866
Artery_Aorta	SEMA3F	3	50200000	50200000	rs41499647	-2.97	rs2526397	5.07	1.1358	0.256021
Artery_Aorta	LINC00960	3	75700000	75700000	rs13073868	2.52	rs2078354	8.65	1.1348	0.256465
Artery_Aorta	SENP7	3	101000000	101000000	rs7610265	-4.24	rs7622940	-6.22	1.1338	0.256886
Artery_Aorta	AC091633.2	3	195000000	195000000	rs570	2.63	rs35901045	4.63	1.1294	0.258731
Artery_Aorta	DNAJC13	3	132000000	132000000	rs7641195	-2.69	rs7641195	-3.91	1.1293	0.258786
Artery_Aorta	RFT1	3	53100000	53200000	rs807193	2.52	rs2564921	10.36	1.1285	0.259119
Artery_Aorta	EHHADH	3	185000000	185000000	rs17293846	2.51	rs16859708	-4.73	1.1272	0.25964
Artery_Aorta	RP11-521J5.1	3	124000000	124000000	rs6800980	-3.43	rs875521	-3.31	1.1269	0.259787
Artery_Aorta	TCTEX1D2	3	196000000	196000000	rs6809613	2.96	rs11929532	7.6	1.1256	0.260322
Artery_Aorta	FGD5-AS1	3	15000000	15000000	rs11716145	-2.39	rs748120	3.96	-1.1196	0.262863
Artery_Aorta	TMEM110	3	52900000	52900000	rs13088281	1.96	rs4481150	-6.84	1.1105	0.266779
Artery_Aorta	PRSS50	3	46800000	46900000	rs6441977	-4.05	rs6801459	-4.01	-1.0911	0.275244
Artery_Aorta	PRSS45	3	46800000	46900000	rs6441977	-4.05	rs4075012	6.43	-1.0908	0.275382
Artery_Aorta	GRM2	3	51700000	51800000	rs11929028	-2.77	rs1031925	4.68	1.0711	0.284103
Artery_Aorta	DCLK3	3	36800000	36800000	rs11129702	2.92	rs9865184	-3.7	1.0711	0.284135
Artery_Aorta	NPHP3	3	132000000	132000000	rs1521088	4.75	rs11718115	-10.03	-1.0693	0.28495
Artery_Aorta	WDR52	3	113000000	113000000	rs9865782	3.08	rs1463641	-5.65	-1.0681	0.285486
Artery_Aorta	SERPINI1	3	167000000	168000000	rs997453	2.71	rs7627289	5.34	1.0631	0.28775
Artery_Aorta	CCDC80	3	112000000	112000000	rs4682435	-2.6	rs6438086	5.91	-1.0474	0.294919
Artery_Aorta	CCDC50	3	191000000	191000000	rs11921070	2.68	rs9827142	-9.86	1.045	0.296028
Artery_Aorta	LINC00693	3	28600000	28800000	rs962594	-3.01	rs11923484	6.39	-1.0408	0.297973
Artery_Aorta	RP11-305K5.1	3	156000000	156000000	rs13092225	-3.16	rs13065924	-5.89	1.0393	0.298653
Artery_Aorta	RP11-114I8.4	3	100000000	100000000	rs3736534	2.71	rs2316264	-3.64	-1.0337	0.301286
Artery_Aorta	TMIE	3	46700000	46800000	rs6441977	-4.05	rs7634963	-4.67	-1.0332	0.301502
Artery_Aorta	VN1R20P	3	14000000	14000000	rs9861586	-3.63	rs9310433	-6.85	-1.027	0.304406
Artery_Aorta	NFKBIZ	3	102000000	102000000	rs771787	2.82	rs771794	3.27	1.0248	0.305438
Artery_Aorta	POGLUT1	3	119000000	119000000	rs2629396	3.55	rs3732419	9.66	1.0219	0.306823
Artery_Aorta	SLC51A	3	196000000	196000000	rs6809613	2.96	rs1044988	-6.01	1.0119	0.311593
Artery_Aorta	RNF168	3	196000000	196000000	rs6809613	2.96	rs7648887	5.43	1.0113	0.311854
Artery_Aorta	AC034193.5	3	10000000	10000000	rs2075315	-2.62	rs17032278	4.66	1.0047	0.315051
Artery_Aorta	LRRFIP2	3	37100000	37200000	rs1507870	-2.83	rs6789043	8.14	0.9781	0.32804
Artery_Aorta	ST3GAL6-AS1	3	98400000	98500000	rs3772097	2.9	rs4857414	-7.89	-0.9662	0.333968
Artery_Aorta	FYCO1	3	46000000	46000000	rs6441977	-4.05	rs3796373	-5.69	-0.9566	0.338788
Artery_Aorta	RP11-723O4.2	3	129000000	129000000	rs4634140	3.17	rs789212	6.42	-0.9423	0.346054
Artery_Aorta	MUC4	3	195000000	196000000	rs9866504	2.78	rs6797622	7.79	0.9393	0.347552
Artery_Aorta	THUMPD3	3	9400000	9430000	rs802792	3.3	rs2648550	7.29	-0.9325	0.351061
Artery_Aorta	NMD3	3	161000000	161000000	rs6797357	4.13	rs466626	-4.77	0.9302	0.352259
Artery_Aorta	CD47	3	108000000	108000000	rs329925	-2.59	rs11707678	4.94	-0.9104	0.362605
Artery_Aorta	VGLL4	3	11600000	11800000	rs305489	-3.36	rs7647410	-4.6	-0.9092	0.363224
Artery_Aorta	B3GNT5	3	183000000	183000000	rs4859188	-2.33	rs3821522	5.13	-0.9036	0.366217
Artery_Aorta	MFI2	3	197000000	197000000	rs4857595	3.56	rs3755768	3.03	-0.8873	0.374896
Artery_Aorta	IGSF11	3	119000000	119000000	rs2629396	3.55	rs4284973	7.1	-0.8752	0.381465
Artery_Aorta	ALCAM	3	105000000	105000000	rs4894921	-2.58	rs1946725	6.44	0.871	0.383754
Artery_Aorta	MFSD1	3	158000000	159000000	rs6807246	-2.38	rs9846998	4.32	0.8707	0.383892
Artery_Aorta	A4GNT	3	138000000	138000000	rs4678365	-2.39	rs9827617	-8.85	0.8595	0.390069
Artery_Aorta	DHX36	3	154000000	154000000	rs13080804	2.53	rs11924531	5.2	-0.8571	0.391371
Artery_Aorta	RP11-64D22.2	3	151000000	152000000	rs6771904	2.24	rs7636589	6.11	-0.857	0.391421
Artery_Aorta	RP11-255C15.4	3	179000000	179000000	rs6443589	-2.66	rs2287312	4.41	-0.8526	0.393857
Artery_Aorta	SELK	3	53900000	53900000	rs807193	2.52	rs4687757	5.31	-0.8511	0.394694
Artery_Aorta	TNIK	3	171000000	171000000	rs16856138	-3.28	rs16856118	3.62	-0.8348	0.403813
Artery_Aorta	SHOX2	3	158000000	158000000	rs1714521	2.28	rs9828550	-3.64	0.8256	0.409007
Artery_Aorta	SLC41A3	3	126000000	126000000	rs12631841	-2.54	rs1112001	8.41	0.8241	0.409899
Artery_Aorta	TRMT10C	3	101000000	101000000	rs7610265	-4.24	rs2682387	4.15	-0.8224	0.410863
Artery_Aorta	RP11-222K16.1	3	27700000	27700000	rs8179938	-3.47	rs2642911	7.32	0.8215	0.411372
Artery_Aorta	CCDC13-AS1	3	42800000	42800000	rs26353	1.86	rs6779561	-7.02	-0.7889	0.430165
Artery_Aorta	RP11-219D15.3	3	139000000	139000000	rs295507	2.77	rs7833	5.77	0.7796	0.435651
Artery_Aorta	ENTPD3-AS1	3	40400000	40500000	rs6599081	2.58	rs6801859	7.05	-0.779	0.43598
Artery_Aorta	AC090945.1	3	15900000	15900000	rs690388	-3.31	rs2166759	3.52	0.7735	0.439248
Artery_Aorta	RP11-480A16.1	3	196000000	196000000	rs9866504	2.78	rs6773702	-5.76	-0.7706	0.440961
Artery_Aorta	MCCC1	3	183000000	183000000	rs4859188	-2.33	rs3772721	-4.03	-0.7704	0.441079
Artery_Aorta	LEKR1	3	157000000	157000000	rs13092225	-3.16	rs344045	-3.49	0.7632	0.445368
Artery_Aorta	TIPARP	3	156000000	156000000	rs13092225	-3.16	rs4679771	2.99	-0.7552	0.450121
Artery_Aorta	RBM6	3	50000000	50100000	rs1076872	-2.7	rs6771546	10.79	-0.7541	0.45076
Artery_Aorta	ST3GAL6	3	98500000	98500000	rs3772097	2.9	rs4425201	-5.85	-0.7503	0.453072
Artery_Aorta	SNRK	3	43300000	43500000	rs13100389	2.73	rs7641590	3.34	-0.7479	0.454548
Artery_Aorta	RP11-124N2.1	3	126000000	126000000	rs12631841	-2.54	rs16834938	-3.97	0.7457	0.455876
Artery_Aorta	ATG7	3	11300000	11600000	rs3856803	2.51	rs6442241	-7.04	0.7437	0.457046
Artery_Aorta	NXPE3	3	101000000	102000000	rs771787	2.82	rs2288273	-5.01	-0.7385	0.460208
Artery_Aorta	EDEM1	3	5230000	5260000	rs3930716	-3.06	rs7646106	-4.42	-0.7325	0.463869
Artery_Aorta	MFN1	3	179000000	179000000	rs6443589	-2.66	rs7618348	6.45	0.7254	0.468212
Artery_Aorta	ZBTB47	3	42700000	42700000	rs9682473	2.33	rs3907218	-4.78	-0.7252	0.468314
Artery_Aorta	EPHA3	3	89200000	89500000	rs2132579	-2.78	rs4555526	3.57	0.7241	0.469008
Artery_Aorta	SLC33A1	3	156000000	156000000	rs10936021	2.61	rs382534	-4.44	-0.7189	0.47218
Artery_Aorta	RP11-372E1.1	3	143000000	143000000	rs9849265	-3.28	rs6794287	3.65	-0.7189	0.472213
Artery_Aorta	SFMBT1	3	52900000	53100000	rs13088281	1.96	rs2336725	-7.51	-0.7179	0.472839
Artery_Aorta	TMEM89	3	48700000	48700000	rs1264194	-2.46	rs3895736	7.11	-0.7177	0.472916
Artery_Aorta	C3orf55	3	157000000	157000000	rs9289977	2.85	rs12498099	4.22	-0.7132	0.47575
Artery_Aorta	WDR6	3	49000000	49100000	rs1264194	-2.46	rs9311430	7.19	-0.703	0.482053
Artery_Aorta	EFHB	3	19900000	20000000	rs2929385	3.42	rs1133328	12.39	-0.6972	0.485663
Artery_Aorta	ESYT3	3	138000000	138000000	rs4894360	-2.45	rs751357	5.26	-0.6959	0.486506
Artery_Aorta	VPS8	3	185000000	185000000	rs13085530	2.83	rs9830734	6.82	0.6957	0.486648
Artery_Aorta	ERC2	3	55500000	56500000	rs13093662	-2.94	rs7645578	-5.37	-0.6874	0.491814
Artery_Aorta	KRT18P34	3	157000000	157000000	rs9289977	2.85	rs8925	-6.84	0.6866	0.492366
Artery_Aorta	SH3BP5-AS1	3	15300000	15300000	rs11716145	-2.39	rs1318937	5.01	-0.68	0.49652
Artery_Aorta	COLQ	3	15500000	15600000	rs1454778	-2.77	rs905648	-7.63	0.6765	0.498737
Artery_Aorta	ATP13A4	3	193000000	193000000	rs6763501	2.68	rs3772393	-3.79	-0.6681	0.504101
Artery_Aorta	SLC35A5	3	112000000	112000000	rs4682435	-2.6	rs28365853	-5.27	0.6554	0.512178
Artery_Aorta	ITGA9	3	37500000	37900000	rs12019224	-2.23	rs7633317	3.68	0.653	0.513787
Artery_Aorta	GPX1	3	49400000	49400000	rs35713889	1.9	rs7644148	4.44	0.6451	0.51884
Artery_Aorta	SLC6A1	3	11000000	11100000	rs6796050	-3.63	rs2601126	-9.12	0.6285	0.529699
Artery_Aorta	CCDC13	3	42700000	42800000	rs26353	1.86	rs339697	6.5	-0.6236	0.532865
Artery_Aorta	ALDH1L1	3	126000000	126000000	rs12631841	-2.54	rs4679218	-5.25	0.6218	0.534041
Artery_Aorta	NUP210	3	13400000	13500000	rs2163910	2.96	rs6804464	4.31	-0.6213	0.534378
Artery_Aorta	RP11-141C7.4	3	195000000	195000000	rs570	2.63	rs6773702	-5.66	-0.6132	0.539747
Artery_Aorta	RPSA	3	39400000	39500000	rs4676483	3.34	rs3772143	-8.08	0.6054	0.544894
Artery_Aorta	EOGT	3	69000000	69100000	rs1472464	3.64	rs11128110	-5.83	0.6002	0.548364
Artery_Aorta	RP11-81N13.1	3	67700000	68000000	rs7650033	-4	rs2198015	-7.57	-0.5992	0.549006
Artery_Aorta	SEC22A	3	123000000	123000000	rs9840967	3.01	rs13064484	6.42	0.5871	0.557153
Artery_Aorta	BOC	3	113000000	113000000	rs4682435	-2.6	rs1499900	6.4	0.5852	0.558445
Artery_Aorta	OXTR	3	8790000	8810000	rs802792	3.3	rs17049654	-7.83	-0.5833	0.559725
Artery_Aorta	TPRA1	3	127000000	127000000	rs2304551	2.78	rs11712570	-4.81	0.579	0.562589
Artery_Aorta	RP11-708J19.1	3	47400000	47400000	rs7638388	-3.82	rs7628631	-4.06	-0.5715	0.567656
Artery_Aorta	PCOLCE2	3	143000000	143000000	rs6440165	-3.35	rs1470121	8.3	-0.5713	0.567809
Artery_Aorta	PLD1	3	171000000	172000000	rs11914354	3.05	rs6445024	-8.13	-0.5593	0.57595
Artery_Aorta	RP11-141C7.3	3	195000000	195000000	rs570	2.63	rs6773702	-6.36	-0.5592	0.576035
Artery_Aorta	VEPH1	3	157000000	157000000	rs9289977	2.85	rs4680372	4.96	0.5585	0.5765
Artery_Aorta	SUCNR1	3	152000000	152000000	rs6771904	2.24	rs13064288	4.27	0.5583	0.576632
Artery_Aorta	RP11-415F23.2	3	16400000	16400000	rs17042372	-3.44	rs567541	3.82	-0.5544	0.579289
Artery_Aorta	RNF123	3	49700000	49800000	rs12489386	-2.04	rs7648987	4.77	0.5534	0.579958
Artery_Aorta	SENP2	3	185000000	185000000	rs13063210	2.66	rs6762208	5.69	-0.5496	0.582587
Artery_Aorta	MLF1	3	158000000	158000000	rs6807246	-2.38	rs6804249	-4.96	0.5472	0.584275
Artery_Aorta	SCAP	3	47500000	47500000	rs7638388	-3.82	rs2306628	3.91	0.5352	0.592496
Artery_Aorta	EEFSEC	3	128000000	128000000	rs4634140	3.17	rs7641133	-4.38	0.5347	0.592831
Artery_Aorta	ITIH4	3	52800000	52900000	rs13088281	1.96	rs2276817	12.25	0.5162	0.605705
Artery_Aorta	CHMP2B	3	87300000	87300000	rs17024118	2.45	rs3804602	5.13	0.5144	0.606963
Artery_Aorta	GLYCTK	3	52300000	52300000	rs4416372	2.37	rs352163	5.33	0.5131	0.607887
Artery_Aorta	CSPG5	3	47600000	47600000	rs7638388	-3.82	rs319682	-4.5	0.5104	0.609765
Artery_Aorta	KCNAB1	3	156000000	156000000	rs10936021	2.61	rs7613000	-6.99	0.5091	0.610651
Artery_Aorta	WDR5B	3	122000000	122000000	rs4678207	3.11	rs10934586	7.48	0.5015	0.61603
Artery_Aorta	TTLL3	3	9850000	9900000	rs696221	2.07	rs3806670	5.66	0.495	0.6206
Artery_Aorta	FCF1P2	3	48300000	48300000	rs7638388	-3.82	rs6801801	-6.22	0.4944	0.621009
Artery_Aorta	FAM162A	3	122000000	122000000	rs4678207	3.11	rs9851180	4.87	-0.493	0.622001
Artery_Aorta	RAD18	3	8820000	9010000	rs802792	3.3	rs430781	5.26	-0.4837	0.628592
Artery_Aorta	NICN1	3	49500000	49500000	rs12489386	-2.04	rs3448	-7.25	-0.4789	0.632005
Artery_Aorta	FAM43A	3	194000000	194000000	rs12497009	3.84	rs810965	4.02	0.4724	0.636638
Artery_Aorta	EAF1-AS1	3	15500000	15500000	rs1454778	-2.77	rs2124491	4.64	0.4706	0.637927
Artery_Aorta	NCKIPSD	3	48700000	48700000	rs34360255	2.64	rs12497850	-9.1	0.4706	0.637943
Artery_Aorta	CIDECP	3	10100000	10100000	rs2075315	-2.62	rs6800204	3.77	0.4669	0.640598
Artery_Aorta	TSEN2	3	12500000	12600000	rs305506	3.15	rs3806663	4.61	0.4659	0.641252
Artery_Aorta	MECOM	3	169000000	169000000	rs7647589	-2.73	rs16854029	-5.28	0.465	0.641931
Artery_Aorta	QRICH1	3	49100000	49100000	rs12496747	-1.92	rs9864243	4.39	-0.464	0.642648
Artery_Aorta	C3orf70	3	185000000	185000000	rs1509501	-2.13	rs13074297	5.81	-0.4621	0.644007
Artery_Aorta	ZBTB11-AS1	3	101000000	101000000	rs771787	2.82	rs2081577	-6.14	-0.4605	0.645123
Artery_Aorta	RP11-197K6.1	3	191000000	191000000	rs4441706	-2.3	rs9827142	-3.85	0.4602	0.645365
Artery_Aorta	SRGAP3	3	9020000	9370000	rs802792	3.3	rs3732975	6.54	0.4532	0.650407
Artery_Aorta	MKRN2	3	12600000	12600000	rs2471469	2.83	rs7956	6.89	0.4511	0.651932
Artery_Aorta	SUCLG2	3	67400000	67700000	rs7650033	-4	rs1552631	5.61	0.4497	0.652941
Artery_Aorta	CACNA1D	3	53500000	53800000	rs807193	2.52	rs9001	3.37	0.4489	0.653509
Artery_Aorta	ARL6IP5	3	69100000	69200000	rs1472464	3.64	rs11128111	3.64	0.4466	0.65519
Artery_Aorta	AMT	3	49500000	49500000	rs12489386	-2.04	rs3448	-10.91	-0.4455	0.655934
Artery_Aorta	ANAPC13	3	134000000	134000000	rs7625035	-2.25	rs1874883	-12.53	0.4402	0.659785
Artery_Aorta	LXN	3	158000000	158000000	rs6807246	-2.38	rs7651847	5.91	0.4346	0.663838
Artery_Aorta	NME6	3	48300000	48300000	rs7638388	-3.82	rs4479622	-7.79	0.4339	0.664379
Artery_Aorta	NT5DC2	3	52600000	52600000	rs1231194	-1.88	rs7614981	6.62	0.4339	0.664381
Artery_Aorta	SLC25A38	3	39400000	39400000	rs4676483	3.34	rs1464047	-3.93	0.4219	0.673074
Artery_Aorta	AC091633.3	3	195000000	195000000	rs6800649	2.42	rs2641378	6.1	0.4133	0.679417
Artery_Aorta	RP11-259P15.4	3	180000000	180000000	rs4854992	-2.03	rs9823719	-5.01	0.412	0.680321
Artery_Aorta	ADCY5	3	123000000	123000000	rs9840967	3.01	rs17295246	-4.6	-0.4101	0.681747
Artery_Aorta	RAB43	3	129000000	129000000	rs4634140	3.17	rs4293717	5.9	0.4081	0.683176
Artery_Aorta	FLNB-AS1	3	58100000	58200000	rs11706044	2.5	rs3732630	5.19	-0.4069	0.684091
Artery_Aorta	FETUB	3	186000000	186000000	rs10770	-2.95	rs1047115	-6.46	-0.404	0.686216
Artery_Aorta	CX3CR1	3	39300000	39300000	rs4676483	3.34	rs12638378	4.2	-0.3989	0.689944
Artery_Aorta	PBRM1	3	52600000	52700000	rs13088281	1.96	rs1010554	-4.23	-0.3987	0.690143
Artery_Aorta	RP11-299J3.8	3	122000000	122000000	rs4678207	3.11	rs11929034	4.28	-0.3931	0.694235
Artery_Aorta	BCHE	3	165000000	166000000	rs9841067	2.91	rs4680664	4.59	0.3876	0.698323
Artery_Aorta	RFC4	3	187000000	187000000	rs1001073	-2.99	rs3917109	-6.69	0.3827	0.701935
Artery_Aorta	CNTN4	3	2140000	3100000	rs4434131	-3.6	rs9858266	3.73	0.3821	0.702351
Artery_Aorta	GRAMD1C	3	114000000	114000000	rs1386478	-3.2	rs7646203	-8.54	-0.3798	0.704121
Artery_Aorta	PLSCR1	3	146000000	146000000	rs1511559	2.53	rs1882973	-5.81	0.372	0.709893
Artery_Aorta	GNB4	3	179000000	179000000	rs10513763	-2.51	rs2339798	-3.92	-0.3659	0.714466
Artery_Aorta	RP11-379F4.9	3	159000000	159000000	rs6807246	-2.38	rs1870829	4.31	0.3613	0.717908
Artery_Aorta	P4HTM	3	49000000	49000000	rs1264194	-2.46	rs6779394	-5.64	0.355	0.722559
Artery_Aorta	UTS2B	3	191000000	191000000	rs11921070	2.68	rs2293377	-3.87	-0.351	0.725587
Artery_Aorta	MGLL	3	127000000	128000000	rs2304551	2.78	rs9289317	3.99	0.3496	0.72663
Artery_Aorta	CDV3	3	133000000	133000000	rs1521088	4.75	rs8177191	-4.58	0.3463	0.729103
Artery_Aorta	CRELD1	3	9980000	9990000	rs2075315	-2.62	rs6792811	7.65	-0.3385	0.734973
Artery_Aorta	PDCD6IP	3	33800000	33900000	rs6781106	-2.94	rs11926545	-9.48	0.3376	0.735655
Artery_Aorta	IL17RC	3	9960000	9980000	rs2075315	-2.62	rs279581	-6.91	0.3368	0.736289
Artery_Aorta	PPP1R2	3	195000000	195000000	rs6800649	2.42	rs823508	7.02	0.3357	0.737079
Artery_Aorta	COMMD2	3	149000000	149000000	rs17195589	-2.78	rs9843784	6.4	0.3354	0.73735
Artery_Aorta	DZIP1L	3	138000000	138000000	rs4678365	-2.39	rs7622521	-5.74	-0.3317	0.74015
Artery_Aorta	ITGB5	3	124000000	125000000	rs6800980	-3.43	rs848792	-8	0.3281	0.742863
Artery_Aorta	MUSTN1	3	52900000	52900000	rs13088281	1.96	rs2276817	8.83	0.3204	0.748633
Artery_Aorta	EPHA6	3	96500000	97500000	rs16834351	1.87	rs7642055	-4.41	-0.3191	0.749629
Artery_Aorta	EIF2A	3	150000000	150000000	rs574445	-2.35	rs2090916	-9.81	0.3176	0.750777
Artery_Aorta	ENTPD3	3	40400000	40500000	rs6599081	2.58	rs9332450	-4.79	0.3132	0.754104
Artery_Aorta	RP11-723O4.9	3	129000000	129000000	rs4634140	3.17	rs2929859	4.89	-0.3087	0.757552
Artery_Aorta	TMF1	3	69100000	69100000	rs1472464	3.64	rs13090606	-4.28	-0.3077	0.758332
Artery_Aorta	NEK11	3	131000000	131000000	rs885076	-2.16	rs6772562	6.54	-0.3032	0.761749
Artery_Aorta	RN7SL145P	3	45800000	45800000	rs4683189	2.59	rs2673050	4.55	0.3023	0.76242
Artery_Aorta	FAM86DP	3	75500000	75500000	rs13073868	2.52	rs6767960	-3.59	-0.2992	0.76479
Artery_Aorta	KIF9	3	47300000	47300000	rs3792557	2.02	rs4683297	3.58	0.2969	0.766529
Artery_Aorta	OSBPL10	3	31700000	32100000	rs7640978	3.04	rs748607	-4.97	0.2969	0.766533
Artery_Aorta	NMNAT3	3	139000000	139000000	rs6791621	2.79	rs16849307	-6.75	-0.2947	0.768245
Artery_Aorta	ABHD10	3	112000000	112000000	rs6773379	-2.57	rs1994731	4.22	0.2932	0.769402
Artery_Aorta	PTPN23	3	47400000	47500000	rs7638388	-3.82	rs4078466	3.89	0.2931	0.769443
Artery_Aorta	CD80	3	119000000	119000000	rs2629396	3.55	rs2222630	4.04	-0.2931	0.769447
Artery_Aorta	KBTBD12	3	128000000	128000000	rs2977564	-2.88	rs16838954	-6.8	0.2928	0.769712
Artery_Aorta	TATDN2	3	10300000	10300000	rs6796050	-3.63	rs715827	4.39	-0.2875	0.773696
Artery_Aorta	RP11-804H8.6	3	50700000	50700000	rs41499647	-2.97	rs7615291	-4.32	-0.2873	0.77389
Artery_Aorta	ASB14	3	57300000	57300000	rs7433156	2.6	rs11544593	5.16	0.2872	0.773947
Artery_Aorta	HIGD1A	3	42800000	42800000	rs26353	1.86	rs6865	-4.75	-0.2859	0.774988
Artery_Aorta	FLNB	3	58000000	58200000	rs11706044	2.5	rs12634123	-5.52	-0.2833	0.776955
Artery_Aorta	CHST13	3	126000000	126000000	rs12631841	-2.54	rs7613347	-8.49	-0.2813	0.77846
Artery_Aorta	YEATS2-AS1	3	184000000	184000000	rs7647281	2.91	rs263042	4.99	-0.2799	0.77955
Artery_Aorta	CCDC36	3	49200000	49300000	rs12496747	-1.92	rs12637576	-8.18	-0.258	0.796426
Artery_Aorta	IQCG	3	198000000	198000000	rs4021907	2.93	rs9818493	6.13	0.257	0.797183
Artery_Aorta	IP6K2	3	48700000	48800000	rs34360255	2.64	rs11719291	-5.43	0.251	0.801781
Artery_Aorta	RP11-460N16.1	3	70000000	70100000	rs12488073	3.1	rs12495230	9.59	0.2468	0.805027
Artery_Aorta	IGSF10	3	151000000	151000000	rs6771904	2.24	rs4679848	-5.18	-0.2432	0.807833
Artery_Aorta	XXYLT1	3	195000000	195000000	rs2676902	-2.48	rs6794037	5.32	0.2354	0.813879
Artery_Aorta	PIK3R4	3	130000000	130000000	rs13080253	2.4	rs16831670	5.98	-0.2349	0.81425
Artery_Aorta	CRBN	3	3190000	3220000	rs10510241	2.98	rs1669348	5.16	0.2301	0.818003
Artery_Aorta	PIGX	3	196000000	196000000	rs6809613	2.96	rs2049232	-7.49	-0.2265	0.820835
Artery_Aorta	RPL32P3	3	129000000	129000000	rs34469426	2.25	rs16859134	7	0.2232	0.823386
Artery_Aorta	NIT2	3	100000000	100000000	rs3736534	2.71	rs2289506	-6.03	0.2216	0.82462
Artery_Aorta	PIGZ	3	197000000	197000000	rs4857595	3.56	rs12636891	9.32	-0.218	0.827413
Artery_Aorta	CTD-2330K9.3	3	49900000	50000000	rs1076872	-2.7	rs13060128	-5.24	0.2133	0.831058
Artery_Aorta	LINC00969	3	195000000	195000000	rs570	2.63	rs842225	7.29	-0.2126	0.831617
Artery_Aorta	RP11-359I18.5	3	58500000	58500000	rs17360960	-2.84	rs4681686	-6.78	0.2097	0.833938
Artery_Aorta	MCM2	3	127000000	127000000	rs2304551	2.78	rs9832418	4.09	-0.2077	0.835472
Artery_Aorta	LIMD1	3	45600000	45700000	rs4683068	-2.84	rs1318992	10.89	-0.203	0.839154
Artery_Aorta	PLS1	3	142000000	142000000	rs9849265	-3.28	rs2229032	-4.97	0.2008	0.840868
Artery_Aorta	APOD	3	195000000	195000000	rs570	2.63	rs823504	-3.73	-0.2008	0.840874
Artery_Aorta	IQCB1	3	121000000	122000000	rs9824120	-2.51	rs2331964	-9.11	0.2004	0.841174
Artery_Aorta	PARP14	3	122000000	122000000	rs4678207	3.11	rs6770902	8.76	-0.2001	0.841434
Artery_Aorta	CEP63	3	134000000	134000000	rs7625035	-2.25	rs1874883	-9.51	0.198	0.843048
Artery_Aorta	ZNF589	3	48300000	48300000	rs7638388	-3.82	rs13059037	11.5	-0.1978	0.843209
Artery_Aorta	FAM86JP	3	126000000	126000000	rs10934752	-2.43	rs9821905	10.35	0.1956	0.844885
Artery_Aorta	PLOD2	3	146000000	146000000	rs931900	2.51	rs9289716	-4.8	-0.1926	0.847295
Artery_Aorta	AC024937.6	3	196000000	196000000	rs9866504	2.78	rs1080211	-4.01	0.1914	0.848194
Artery_Aorta	RP11-3B7.1	3	49300000	49300000	rs12496747	-1.92	rs12637576	-7.01	-0.1912	0.848362
Artery_Aorta	RP11-208N14.4	3	187000000	187000000	rs1001073	-2.99	rs4621318	-4	-0.1906	0.848854
Artery_Aorta	SENP5	3	197000000	197000000	rs6809613	2.96	rs555582	5.54	0.1897	0.849526
Artery_Aorta	ZNF717	3	75800000	75800000	rs13073868	2.52	rs7624584	10.67	-0.1771	0.859465
Artery_Aorta	TMEM45A	3	100000000	100000000	rs3736534	2.71	rs4928098	-5.23	-0.1721	0.863348
Artery_Aorta	AC069213.1	3	195000000	195000000	rs570	2.63	rs4677617	8.86	-0.1635	0.870159
Artery_Aorta	GFM1	3	158000000	158000000	rs6807246	-2.38	rs6441215	-7.23	-0.1628	0.870664
Artery_Aorta	RBMS3-AS3	3	29300000	29300000	rs2581885	-3.11	rs2888099	-9.32	-0.161	0.872093
Artery_Aorta	ZNF619	3	40500000	40500000	rs6599081	2.58	rs2276870	4.3	-0.1574	0.874914
Artery_Aorta	NKTR	3	42600000	42700000	rs4613429	2.45	rs2976533	-6.68	0.1573	0.875015
Artery_Aorta	MITF	3	69800000	70000000	rs1472464	3.64	rs9310179	4.66	-0.1546	0.877174
Artery_Aorta	ALDH1L1-AS1	3	126000000	126000000	rs12631841	-2.54	rs9840118	6.35	-0.1516	0.879479
Artery_Aorta	RP11-379F4.4	3	158000000	159000000	rs6807246	-2.38	rs6788069	-5.42	0.1486	0.881903
Artery_Aorta	PSMD2	3	184000000	184000000	rs7647281	2.91	rs6845	-5.57	-0.147	0.883124
Artery_Aorta	C3orf62	3	49300000	49300000	rs12496747	-1.92	rs4521268	-5.11	0.1456	0.884229
Artery_Aorta	ACPL2	3	141000000	141000000	rs9842994	-3.03	rs1318221	6.55	0.1433	0.886054
Artery_Aorta	GNL3	3	52700000	52700000	rs13088281	1.96	rs2083180	-5.07	-0.1409	0.887933
Artery_Aorta	GYG1	3	149000000	149000000	rs1053709	-3.08	rs9819077	4.78	-0.1387	0.889665
Artery_Aorta	RP4-613B23.1	3	42600000	42700000	rs9311311	-1.99	rs2271186	4.1	-0.1386	0.889797
Artery_Aorta	OXSR1	3	38200000	38300000	rs2685080	2.2	rs6767684	-4.15	-0.1299	0.896659
Artery_Aorta	RSRC1	3	158000000	158000000	rs1714521	2.28	rs9819817	-4.21	-0.1296	0.896869
Artery_Aorta	UBA3	3	69100000	69100000	rs1472464	3.64	rs9818973	3.13	0.1238	0.901461
Artery_Aorta	SLC25A26	3	66100000	66400000	rs332373	-2.29	rs1680402	-7.75	-0.122	0.902932
Artery_Aorta	IFT122	3	129000000	129000000	rs34469426	2.25	rs7612530	-4.54	0.1209	0.903768
Artery_Aorta	RP11-375I20.6	3	134000000	134000000	rs940899	2.35	rs4974498	9.59	0.1188	0.905462
Artery_Aorta	TKT	3	53300000	53300000	rs807193	2.52	rs3736151	5.66	0.1165	0.907272
Artery_Aorta	GHRLOS	3	10300000	10300000	rs6796050	-3.63	rs35683	-8.27	-0.1161	0.907557
Artery_Aorta	PHC3	3	170000000	170000000	rs7647589	-2.73	rs1861938	3.23	-0.1076	0.914301
Artery_Aorta	PCCB	3	136000000	136000000	rs13075467	1.76	rs895894	-5.53	0.1075	0.91438
Artery_Aorta	CDC25A	3	48200000	48200000	rs7638388	-3.82	rs13059037	8.54	-0.1016	0.919049
Artery_Aorta	LMOD3	3	69200000	69200000	rs1472464	3.64	rs2872690	-4.55	0.0993	0.920869
Artery_Aorta	ABHD6	3	58200000	58300000	rs4387990	-2.47	rs7640259	-4.62	-0.0842	0.932929
Artery_Aorta	RP11-190C22.1	3	119000000	119000000	rs2629396	3.55	rs6783324	-5.73	0.0837	0.933256
Artery_Aorta	RP11-572M11.3	3	113000000	113000000	rs4682435	-2.6	rs2700201	5.35	0.083	0.933868
Artery_Aorta	ABCF3	3	184000000	184000000	rs7647281	2.91	rs2230570	7.25	0.0795	0.936638
Artery_Aorta	ALG1L	3	126000000	126000000	rs12631841	-2.54	rs3804587	-9.43	0.0787	0.937262
Artery_Aorta	PDZRN3-AS1	3	73700000	73700000	rs6779570	2.56	rs11711610	-8.35	-0.0717	0.942844
Artery_Aorta	AC069513.4	3	195000000	195000000	rs570	2.63	rs6773702	-6	0.0699	0.944287
Artery_Aorta	RP11-274H2.3	3	146000000	146000000	rs2687854	2.09	rs9874388	-6.53	-0.0688	0.94516
Artery_Aorta	SDHAP1	3	196000000	196000000	rs9866504	2.78	rs4677617	7.25	-0.0648	0.948337
Artery_Aorta	ACAD9	3	129000000	129000000	rs4634140	3.17	rs16851889	7.78	-0.0627	0.949999
Artery_Aorta	ARPP21	3	35700000	35800000	rs10510674	3.22	rs6801949	9.79	-0.0582	0.95357
Artery_Aorta	PDZRN3	3	73400000	73700000	rs6779570	2.56	rs11711610	-9.72	0.0503	0.959847
Artery_Aorta	LSG1	3	194000000	194000000	rs12497009	3.84	rs3821402	10.98	-0.0502	0.959976
Artery_Aorta	MRAS	3	138000000	138000000	rs1679168	1.81	rs6807945	11.87	-0.0475	0.962134
Artery_Aorta	LINC00694	3	44500000	44500000	rs6778410	4.12	rs4234447	-4.81	0.0467	0.962791
Artery_Aorta	ZNF660	3	44600000	44600000	rs6778410	4.12	rs939649	11.46	0.043	0.965741
Artery_Aorta	CD200R1	3	113000000	113000000	rs4682435	-2.6	rs7432373	3.75	-0.0397	0.968342
Artery_Aorta	RP11-10C24.2	3	33800000	33800000	rs6781106	-2.94	rs7626555	3.86	-0.0396	0.968376
Artery_Aorta	RP11-67L2.2	3	123000000	123000000	rs4678207	3.11	rs13314128	-4.15	0.0329	0.973791
Artery_Aorta	MRPS18AP1	3	48300000	48300000	rs7638388	-3.82	rs6787500	10.03	-0.0304	0.97572
Artery_Aorta	NUDT16	3	131000000	131000000	rs1355782	-2.32	rs748156	4.38	0.0297	0.976271
Artery_Aorta	NCEH1	3	172000000	172000000	rs11922603	-2.03	rs9863121	-5.24	0.0292	0.976726
Artery_Aorta	MSL2	3	136000000	136000000	rs9851816	-2.72	rs9833162	3.56	-0.0282	0.977478
Artery_Aorta	GRIP2	3	14500000	14600000	rs9861586	-3.63	rs17317288	8.66	-0.0267	0.978661
Artery_Aorta	RTP4	3	187000000	187000000	rs517116	3.16	rs1003995	4.66	-0.02	0.984074
Artery_Aorta	TCTA	3	49400000	49500000	rs12489386	-2.04	rs1873625	3.29	0.0189	0.984929
Artery_Aorta	MAP3K13	3	185000000	185000000	rs17293846	2.51	rs4687248	-4.47	-0.017	0.986444
Artery_Aorta	CNTN6	3	1130000	1450000	rs11717482	2.85	rs6764632	4.63	-0.0157	0.987511
Artery_Aorta	USP19	3	49100000	49200000	rs12496747	-1.92	rs11716445	-3.94	0.0112	0.991033
Artery_Aorta	MMAA	4	147000000	147000000	rs9790518	-3.24	rs9790518	3.61	-2.87865	0.00399
Artery_Aorta	KIAA1109	4	123000000	123000000	rs10021288	4.36	rs1048433	3.31	-2.86253	0.0042
Artery_Aorta	RP11-6L6.2	4	147000000	147000000	rs9790518	-3.24	rs3775498	6.31	2.74105	0.00612
Artery_Aorta	MLF1IP	4	186000000	186000000	rs7691972	-3.33	rs2130392	-6.96	-2.63095	0.00851
Artery_Aorta	RP11-397E7.4	4	87800000	87800000	rs17012512	-4.03	rs10023787	-3.44	2.49361	0.01264
Artery_Aorta	GRK4	4	2970000	3040000	rs1203111	3.13	rs2471338	-10.34	2.46899	0.01355
Artery_Aorta	PLA2G12A	4	111000000	111000000	rs2107047	2.93	rs11728699	-5.88	2.13635	0.03265
Artery_Aorta	PACRGL	4	20700000	20800000	rs11942897	2.81	rs1365580	-5.65	2.11013	0.03485
Artery_Aorta	AC118278.1	4	130000	130000	rs7699689	-2.09	rs7665922	-7.69	2.07642	0.03786
Artery_Aorta	DCAF16	4	17800000	17800000	rs1380294	3.34	rs6844379	5.54	-2.06661	0.03877
Artery_Aorta	ZNF827	4	147000000	147000000	rs9790518	-3.24	rs4345206	-4.37	-2.0001	0.04549
Artery_Aorta	TRMT44	4	8440000	8500000	rs2891926	3.7	rs940136	6.13	1.95174	0.05097
Artery_Aorta	TEC	4	48100000	48300000	rs4695338	-3.21	rs4695356	4.82	1.92583	0.05413
Artery_Aorta	WWC2	4	184000000	184000000	rs10004399	-2.42	rs3926627	-3.71	-1.92545	0.05417
Artery_Aorta	GABRA2	4	46300000	46500000	rs11721335	-2.81	rs16859700	-3.99	-1.88323	0.05967
Artery_Aorta	LINC00989	4	80400000	80500000	rs1154761	2.6	rs11098774	4.5	-1.87279	0.0611
Artery_Aorta	LPHN3	4	62100000	62900000	rs11729528	-2.39	rs13105031	-7.68	1.86728	0.06186
Artery_Aorta	NUDT9	4	88300000	88400000	rs17012512	-4.03	rs9968511	-5.17	-1.84127	0.06558
Artery_Aorta	RP11-529E10.6	4	3510000	3510000	rs1203111	3.13	rs1054662	4.34	-1.83663	0.06626
Artery_Aorta	RP11-121C2.2	4	47800000	47800000	rs4695338	-3.21	rs9997555	-6.15	1.81817	0.06904
Artery_Aorta	MED28	4	17600000	17600000	rs1380294	3.34	rs6813375	-7.48	-1.75113	0.07992
Artery_Aorta	NUP54	4	77000000	77100000	rs7696758	2.63	rs7667810	8.93	1.73436	0.08285
Artery_Aorta	SEC24B	4	110000000	110000000	rs2107047	2.93	rs3863122	3.12	-1.72365	0.08477
Artery_Aorta	MAP9	4	156000000	156000000	rs4690860	-2.69	rs13123971	-6.45	1.69801	0.08951
Artery_Aorta	STIM2	4	26900000	27000000	rs13150500	-3.04	rs10022599	4.29	-1.66823	0.09527
Artery_Aorta	RP11-177B4.1	4	53600000	53600000	rs4864727	2.5	rs4865399	-4.3	1.64531	0.09991
Artery_Aorta	LEF1	4	109000000	109000000	rs2221145	-2.44	rs4590125	-3.45	1.63939	0.10113
Artery_Aorta	NSUN7	4	40800000	40800000	rs9684412	-2.54	rs6447415	8.12	1.62575	0.104
Artery_Aorta	RP11-597D13.7	4	159000000	159000000	rs11726216	2.4	rs2881373	-8.3	1.55893	0.11901
Artery_Aorta	RP11-162G9.1	4	179000000	179000000	rs11723610	2.73	rs8180172	5.15	-1.52734	0.12668
Artery_Aorta	NUDT6	4	124000000	124000000	rs35914000	3.5	rs17744570	3.94	1.51902	0.12876
Artery_Aorta	SLC10A4	4	48500000	48500000	rs4695338	-3.21	rs11945562	5.66	1.50036	0.13352
Artery_Aorta	KLHL2	4	166000000	166000000	rs4691146	-2.63	rs17585396	-8.34	-1.49442	0.13507
Artery_Aorta	RP11-362F19.1	4	142000000	142000000	rs4956405	2.93	rs893037	4.39	1.4761	0.13992
Artery_Aorta	PDLIM3	4	186000000	186000000	rs9991125	2.73	rs3762920	-4.81	-1.46563	0.14275
Artery_Aorta	RP11-597D13.9	4	159000000	159000000	rs11726216	2.4	rs12648410	-12.6	1.45864	0.14466
Artery_Aorta	EVC	4	5710000	5830000	rs3901458	-2.97	rs2279247	-5.12	-1.43014	0.15268
Artery_Aorta	RP11-696F12.1	4	188000000	188000000	rs11723730	-2.9	rs7695973	5.08	-1.4301	0.15269
Artery_Aorta	TNIP2	4	2740000	2760000	rs1024323	-2.7	rs7461	-5.37	-1.42004	0.1556
Artery_Aorta	USP53	4	120000000	120000000	rs2714961	2.78	rs11098484	4.13	-1.3956	0.16283
Artery_Aorta	CYP2U1	4	109000000	109000000	rs2221145	-2.44	rs8727	-5.84	-1.36825	0.17123
Artery_Aorta	LNX1	4	54300000	54600000	rs6842780	2.88	rs6820391	-7.91	-1.36232	0.1731
Artery_Aorta	TAPT1-AS1	4	16200000	16300000	rs2173075	-2.78	rs10939653	-4.64	-1.35639	0.17498
Artery_Aorta	GNRHR	4	68600000	68600000	rs4533820	1.96	rs6840867	5.59	-1.34758	0.17779
Artery_Aorta	LAMTOR3	4	101000000	101000000	rs2099365	2.74	rs6848666	-6.77	1.34197	0.17961
Artery_Aorta	RP11-632F7.1	4	40800000	40800000	rs9684412	-2.54	rs2437317	5.37	1.33013	0.18348
Artery_Aorta	ARHGAP24	4	86400000	86900000	rs6823441	2.42	rs12498568	5.81	-1.32425	0.18542
Artery_Aorta	NPNT	4	107000000	107000000	rs17509136	3.65	rs11730681	4.84	-1.30122	0.19318
Artery_Aorta	SPARCL1	4	88400000	88500000	rs17012512	-4.03	rs6853930	5.34	1.30038	0.19347
Artery_Aorta	SCARB2	4	77100000	77100000	rs7696758	2.63	rs11947701	7.77	1.29871	0.19404
Artery_Aorta	SETP12	4	122000000	122000000	rs17050727	-2.47	rs1470696	-3.87	1.29447	0.1955
Artery_Aorta	AC021860.1	4	38600000	38600000	rs637495	-3.41	rs337645	-7.14	-1.29435	0.19555
Artery_Aorta	RP11-548H18.2	4	120000000	120000000	rs17005547	-3.37	rs7668423	-4.49	-1.29025	0.19696
Artery_Aorta	CPLX1	4	779000	820000	rs9328757	-2.78	rs7336	-7.06	-1.28318	0.19943
Artery_Aorta	ATP8A1	4	42400000	42700000	rs6850532	-2.37	rs16854618	6.26	-1.27676	0.20169
Artery_Aorta	RP11-673E1.1	4	145000000	145000000	rs4513513	3.28	rs4835278	-7.11	-1.25343	0.21005
Artery_Aorta	RP11-177C12.1	4	37900000	37900000	rs2928311	-3.53	rs12509391	5.42	-1.25079	0.21101
Artery_Aorta	MFAP3L	4	171000000	171000000	rs6850430	-1.99	rs4692589	6.55	1.24985	0.21135
Artery_Aorta	GCOM2	4	68900000	68900000	rs4533820	1.96	rs1843593	5.48	-1.24517	0.21307
Artery_Aorta	FGFR3	4	1800000	1810000	rs2854918	3.1	rs746779	5.35	1.24198	0.21425
Artery_Aorta	LINC00504	4	14500000	14900000	rs16890604	-2.44	rs1994942	4.59	-1.22513	0.22053
Artery_Aorta	TLR2	4	155000000	155000000	rs2033831	-2.54	rs11945694	4.7	1.22238	0.22156
Artery_Aorta	MAN2B2	4	6580000	6630000	rs4432749	3	rs4689486	-7.42	1.20261	0.22913
Artery_Aorta	KIAA1211	4	57000000	57200000	rs13148796	-3	rs10006976	-4.49	-1.19946	0.23035
Artery_Aorta	UBE2D3	4	104000000	104000000	rs12502761	1.85	rs6846971	-3.69	1.19881	0.2306
Artery_Aorta	USO1	4	76600000	76700000	rs7696758	2.63	rs11732850	3.64	1.14929	0.25044
Artery_Aorta	STAP1	4	68400000	68500000	rs1346077	-2.87	rs7700004	4.81	-1.11659	0.26417
Artery_Aorta	RP11-475B2.1	4	175000000	175000000	rs4695894	3.01	rs12646107	-7.68	-1.11019	0.26692
Artery_Aorta	ADH1A	4	100000000	100000000	rs10011147	3.03	rs1693457	-7.92	-1.09697	0.27265
Artery_Aorta	CPEB2	4	15000000	15100000	rs16890604	-2.44	rs976950	-3.76	1.09426	0.27384
Artery_Aorta	NUDT19P5	4	159000000	159000000	rs11726216	2.4	rs17036992	-4.37	1.08869	0.27629
Artery_Aorta	EVC2	4	5540000	5710000	rs3901458	-2.97	rs2170122	-3.34	-1.08696	0.27705
Artery_Aorta	GRIA2	4	158000000	158000000	rs17036357	-1.95	rs1434412	-5.71	-1.06491	0.28692
Artery_Aorta	CCDC158	4	77200000	77300000	rs17002201	-3.29	rs7660542	7.21	-1.035	0.30067
Artery_Aorta	DMP1	4	88600000	88600000	rs1481947	-4.02	rs1462369	4.29	1.03313	0.30154
Artery_Aorta	TMEM144	4	159000000	159000000	rs11726216	2.4	rs12648410	-9.38	1.02274	0.30643
Artery_Aorta	AFP	4	74300000	74300000	rs16850078	2.19	rs12504448	-3.2	1.01562	0.30981
Artery_Aorta	DCTD	4	184000000	184000000	rs10004399	-2.42	rs11730323	6.47	1.01284	0.31114
Artery_Aorta	DCUN1D4	4	52700000	52800000	rs6554330	1.81	rs6829208	3.64	-1.01246	0.31132
Artery_Aorta	ANKRD50	4	126000000	126000000	rs13116115	-3.63	rs10020316	6.65	1.01221	0.31144
Artery_Aorta	CEP44	4	175000000	175000000	rs4695894	3.01	rs7678305	5	-1.00512	0.31484
Artery_Aorta	MTTP	4	100000000	101000000	rs3811802	2.78	rs745075	6.99	-1.00441	0.31518
Artery_Aorta	F11	4	187000000	187000000	rs9993749	-2.79	rs2292428	3.31	1.00073	0.31696
Artery_Aorta	CBR4	4	170000000	170000000	rs2319901	-2.55	rs6553399	4.33	0.98826	0.32303
Artery_Aorta	TIFA	4	113000000	113000000	rs17044925	2.75	rs984453	-5.47	0.98266	0.32577
Artery_Aorta	C4orf26	4	76500000	76500000	rs7696758	2.63	rs6851864	-4.76	-0.9814	0.3264
Artery_Aorta	SORBS2	4	187000000	187000000	rs9993749	-2.79	rs10027404	-6.07	0.94936	0.34244
Artery_Aorta	PI4K2B	4	25200000	25300000	rs9992129	2.87	rs313548	3.69	0.94275	0.34581
Artery_Aorta	LRIT3	4	111000000	111000000	rs2107047	2.93	rs4698799	-4.79	0.92954	0.35261
Artery_Aorta	RP11-360F5.3	4	39100000	39100000	rs2066789	-2.43	rs12499266	-7.35	-0.92758	0.35363
Artery_Aorta	ABCG2	4	89000000	89200000	rs2045839	-2.63	rs1545745	3.09	-0.92282	0.3561
Artery_Aorta	RP11-10L7.1	4	89200000	89300000	rs2732167	-2.6	rs17013978	9.81	0.92057	0.35728
Artery_Aorta	G3BP2	4	76600000	76600000	rs7696758	2.63	rs34165603	-4.82	-0.91889	0.35815
Artery_Aorta	RP11-384K6.2	4	120000000	120000000	rs6858546	2.06	rs10022024	-6.82	-0.90944	0.36312
Artery_Aorta	FBXO8	4	175000000	175000000	rs4695894	3.01	rs4695955	3.55	-0.90844	0.36365
Artery_Aorta	UBA6-AS1	4	68600000	68900000	rs11131687	-2.21	rs1038427	-4.34	0.90331	0.36636
Artery_Aorta	C4orf33	4	130000000	130000000	rs10016685	3.33	rs1757923	6.32	0.90142	0.36736
Artery_Aorta	THAP9-AS1	4	83800000	83800000	rs2868760	3.05	rs6830422	-9.24	0.90132	0.36742
Artery_Aorta	UCHL1	4	41300000	41300000	rs1020138	-3.04	rs1597891	6.13	-0.89901	0.36865
Artery_Aorta	MSX1	4	4860000	4870000	rs1447285	2.63	rs4330303	7.63	0.88715	0.375
Artery_Aorta	CLOCK	4	56300000	56400000	rs12649879	-2.64	rs12641881	5.81	-0.87815	0.37986
Artery_Aorta	SRP72	4	57300000	57400000	rs13148796	-3	rs4340842	-7.02	-0.86999	0.3843
Artery_Aorta	RP11-130F10.1	4	178000000	179000000	rs6821871	-2.56	rs2271100	4.83	0.86969	0.38447
Artery_Aorta	KIAA1430	4	186000000	186000000	rs7691972	-3.33	rs3108244	-6.18	-0.85709	0.3914
Artery_Aorta	KLKB1	4	187000000	187000000	rs9993749	-2.79	rs4253292	7.5	-0.85635	0.39181
Artery_Aorta	RP11-384K6.6	4	120000000	120000000	rs6858546	2.06	rs7689541	-7.85	-0.85187	0.39429
Artery_Aorta	OCIAD1	4	48800000	48900000	rs11723080	2.42	rs2354314	-7.24	-0.84587	0.39763
Artery_Aorta	WDR17	4	177000000	177000000	rs2581771	-3.07	rs7690713	-5.83	0.84108	0.4003
Artery_Aorta	C1QTNF7	4	15300000	15400000	rs1817186	-2.39	rs2215809	5.06	0.84087	0.40042
Artery_Aorta	CNGA1	4	47900000	48000000	rs4695338	-3.21	rs321630	8.71	0.83911	0.40141
Artery_Aorta	ADH1C	4	100000000	100000000	rs3811802	2.78	rs283415	-4.29	-0.83621	0.40304
Artery_Aorta	SLC26A1	4	973000	987000	rs9328757	-2.78	rs3796622	11.06	-0.83284	0.40494
Artery_Aorta	C4orf29	4	129000000	129000000	rs7655151	-2.25	rs17012870	-5.03	-0.83266	0.40504
Artery_Aorta	RBPJ	4	26200000	26400000	rs1512105	-3.41	rs2048508	-4.28	-0.82166	0.41127
Artery_Aorta	ADH1B	4	100000000	100000000	rs3811802	2.78	rs12507573	4.95	-0.82154	0.41134
Artery_Aorta	RP11-700J17.1	4	44700000	44700000	rs4695004	-2.4	rs4694786	5.07	-0.81158	0.41703
Artery_Aorta	RP11-1191J2.5	4	655000	656000	rs9328757	-2.78	rs4690296	-3.59	-0.80778	0.41922
Artery_Aorta	NAAA	4	76800000	76900000	rs7696758	2.63	rs10008757	10.1	0.78948	0.42983
Artery_Aorta	CRMP1	4	5750000	5890000	rs3901458	-2.97	rs9790594	4.53	-0.78634	0.43167
Artery_Aorta	TBC1D9	4	142000000	142000000	rs6813507	3.5	rs11736541	-4.82	0.7826	0.43386
Artery_Aorta	RP11-420A23.1	4	129000000	129000000	rs10009842	2.92	rs10016718	5.65	0.77845	0.4363
Artery_Aorta	UBA6	4	68500000	68600000	rs11131687	-2.21	rs1548119	-7.53	-0.75092	0.4527
Artery_Aorta	RP11-696N14.1	4	100000000	100000000	rs10011147	3.03	rs1154400	4.93	-0.73793	0.46056
Artery_Aorta	CTBP1-AS2	4	1240000	1280000	rs2854918	3.1	rs2878539	5.44	0.71769	0.47295
Artery_Aorta	SNHG8	4	119000000	119000000	rs6534079	2.45	rs3828500	-6.02	-0.71145	0.47681
Artery_Aorta	RP11-689P11.2	4	8480000	8510000	rs7672448	-2.95	rs3115397	-7.26	0.69949	0.48424
Artery_Aorta	NOA1	4	57800000	57800000	rs7663355	2.98	rs1718837	-6.36	0.69936	0.48433
Artery_Aorta	SOWAHB	4	77800000	77800000	rs17002201	-3.29	rs2703115	-7.04	0.69551	0.48673
Artery_Aorta	NSG1	4	4350000	4420000	rs17707114	2.2	rs4689412	-3.58	0.68946	0.49053
Artery_Aorta	RP11-367J11.3	4	7100000	7110000	rs4432749	3	rs3951346	-4.62	-0.6823	0.49505
Artery_Aorta	RNF175	4	155000000	155000000	rs2033831	-2.54	rs13150331	4.32	0.67963	0.49674
Artery_Aorta	GPR125	4	22300000	22500000	rs4697012	2.47	rs12331648	3.61	0.67948	0.49683
Artery_Aorta	OR7E94P	4	80500000	80500000	rs1154761	2.6	rs7668376	-3.26	-0.67822	0.49763
Artery_Aorta	C4orf3	4	120000000	120000000	rs17005547	-3.37	rs11944880	5.35	-0.66646	0.50511
Artery_Aorta	LRP2BP	4	186000000	186000000	rs10866272	-2.75	rs4862522	4.47	-0.66103	0.50859
Artery_Aorta	PCGF3	4	700000	764000	rs9328757	-2.78	rs7376288	-10.6	-0.65773	0.51071
Artery_Aorta	RPS3A	4	152000000	152000000	rs1129998	2.43	rs294528	-4.73	-0.6486	0.5166
Artery_Aorta	UVSSA	4	1340000	1380000	rs2854918	3.1	rs7695691	-6.11	-0.64173	0.52105
Artery_Aorta	CRIPAK	4	1390000	1390000	rs2854918	3.1	rs4130791	7.69	-0.63763	0.52371
Artery_Aorta	KLHL2P1	4	120000000	120000000	rs17005547	-3.37	rs6534139	4.07	0.63411	0.52601
Artery_Aorta	C4orf32	4	113000000	113000000	rs2882661	2.67	rs17044196	-5.55	-0.62784	0.53011
Artery_Aorta	MAEA	4	1280000	1330000	rs2854918	3.1	rs7671242	6.79	0.61355	0.53951
Artery_Aorta	FAM198B	4	159000000	159000000	rs11726216	2.4	rs41494044	4.02	0.61335	0.53965
Artery_Aorta	AASDH	4	57200000	57300000	rs13148796	-3	rs6554347	5.62	-0.61157	0.54082
Artery_Aorta	ADH5	4	100000000	100000000	rs10011147	3.03	rs7669660	5.39	-0.60451	0.54551
Artery_Aorta	SPCS3	4	177000000	177000000	rs1495714	-2.92	rs11730028	4.71	0.59959	0.54878
Artery_Aorta	PPAT	4	57300000	57300000	rs13148796	-3	rs6836118	4.91	0.59281	0.55331
Artery_Aorta	RP11-89B16.1	4	54800000	54800000	rs6842780	2.88	rs2102012	-6.53	-0.58724	0.55704
Artery_Aorta	CYP4V2	4	187000000	187000000	rs9993749	-2.79	rs4253292	5.14	-0.57776	0.56343
Artery_Aorta	RP11-18H21.1	4	153000000	153000000	rs17027759	3.16	rs13140099	-5.82	0.57561	0.56488
Artery_Aorta	HSD17B13	4	88200000	88200000	rs17012512	-4.03	rs6811010	-4.85	-0.56544	0.57178
Artery_Aorta	GUSBP5	4	144000000	145000000	rs17017662	2.61	rs17017907	-5.35	-0.5652	0.57194
Artery_Aorta	GYPE	4	145000000	145000000	rs4513513	3.28	rs4092718	4.86	0.5638	0.57289
Artery_Aorta	FRAS1	4	79000000	79500000	rs10003658	4.1	rs10010118	4.52	0.54798	0.5837
Artery_Aorta	RP11-326I11.4	4	185000000	185000000	rs7691972	-3.33	rs13111483	8	-0.54757	0.58398
Artery_Aorta	RP11-33B1.1	4	120000000	120000000	rs17005547	-3.37	rs10032158	-9.23	-0.54593	0.58511
Artery_Aorta	AF146191.4	4	191000000	191000000	rs12642134	1.92	rs2037947	3.68	0.54069	0.58872
Artery_Aorta	FAM13A-AS1	4	89600000	89700000	rs10006830	2.48	rs2860419	-4.82	0.54028	0.589
Artery_Aorta	GRPEL1	4	7060000	7070000	rs4432749	3	rs6825954	3.95	0.52233	0.60144
Artery_Aorta	ATP10D	4	47500000	47600000	rs4695217	2.86	rs10033473	-4.4	0.51645	0.60554
Artery_Aorta	NEK1	4	170000000	171000000	rs6850430	-1.99	rs10520157	7.22	-0.51505	0.60652
Artery_Aorta	SLC9B2	4	104000000	104000000	rs13124966	-2.12	rs6830624	-5.39	0.51166	0.60889
Artery_Aorta	RP11-148L24.1	4	175000000	175000000	rs4695894	3.01	rs1992021	8.73	-0.50816	0.61134
Artery_Aorta	AGA	4	178000000	178000000	rs6821871	-2.56	rs4690522	-10.81	0.50603	0.61283
Artery_Aorta	ADH4	4	100000000	100000000	rs10011147	3.03	rs3762894	7.34	-0.50377	0.61442
Artery_Aorta	FAM218A	4	166000000	166000000	rs4691146	-2.63	rs9762579	4.58	0.48994	0.62417
Artery_Aorta	DNAJB14	4	101000000	101000000	rs2288961	3.26	rs2298735	5.91	-0.48734	0.62602
Artery_Aorta	RP11-571L19.8	4	100000000	100000000	rs10011147	3.03	rs28730646	9.23	0.487	0.62626
Artery_Aorta	DOK7	4	3470000	3500000	rs1203111	3.13	rs13109504	-4.57	-0.48386	0.62849
Artery_Aorta	UBE2K	4	39700000	39800000	rs2066789	-2.43	rs12648825	5.78	0.47962	0.6315
Artery_Aorta	WDFY3-AS2	4	85900000	85900000	rs6813642	1.72	rs9790649	4.76	0.4756	0.63436
Artery_Aorta	GUF1	4	44700000	44700000	rs716890	-2.62	rs1491313	8.17	0.469	0.63907
Artery_Aorta	AP1AR	4	113000000	113000000	rs2882661	2.67	rs2102993	-4.19	-0.46491	0.642
Artery_Aorta	RP11-448G15.3	4	10100000	10100000	rs4697902	-3.52	rs9926	6.32	0.46065	0.64505
Artery_Aorta	ANAPC4	4	25400000	25400000	rs9992129	2.87	rs10027814	11.18	0.45759	0.64724
Artery_Aorta	UGDH	4	39500000	39500000	rs2066789	-2.43	rs17510706	4.68	-0.4566	0.64796
Artery_Aorta	RP11-10L12.4	4	104000000	104000000	rs12502761	1.85	rs4699049	3.96	0.44904	0.6534
Artery_Aorta	SYNPO2	4	120000000	120000000	rs12645965	2.65	rs3756153	4.89	-0.44417	0.65692
Artery_Aorta	SMIM14	4	39500000	39600000	rs2066789	-2.43	rs6833494	-5.27	-0.43973	0.66013
Artery_Aorta	AP001816.1	4	102000000	102000000	rs10027689	-2.51	rs293215	-6.09	0.4311	0.66639
Artery_Aorta	JAKMIP1	4	6030000	6200000	rs3901458	-2.97	rs11727104	3.6	0.42926	0.66773
Artery_Aorta	TRMT10A	4	100000000	100000000	rs3811802	2.78	rs1365497	4.01	0.42868	0.66815
Artery_Aorta	KRT8P46	4	104000000	104000000	rs448195	-1.98	rs13150953	-5.62	-0.42689	0.66946
Artery_Aorta	CPE	4	166000000	166000000	rs4691146	-2.63	rs1370686	5.31	-0.42594	0.67015
Artery_Aorta	NAP1L5	4	89600000	89600000	rs10006830	2.48	rs2604209	5.85	0.42592	0.67016
Artery_Aorta	NIPAL1	4	47900000	48000000	rs4695338	-3.21	rs321630	8	0.42458	0.67115
Artery_Aorta	RP11-33B1.4	4	120000000	120000000	rs17005547	-3.37	rs6847778	4.32	-0.42146	0.67342
Artery_Aorta	RP11-83A24.2	4	140000000	140000000	rs4863700	-3.36	rs17050733	3.06	0.41446	0.67854
Artery_Aorta	NOP14-AS1	4	2940000	2960000	rs1024323	-2.7	rs2185885	-6.49	0.39972	0.68936
Artery_Aorta	BDH2	4	104000000	104000000	rs13124966	-2.12	rs6830624	10.83	-0.3956	0.6924
Artery_Aorta	METAP1	4	99900000	100000000	rs10011147	3.03	rs10035037	-5.43	-0.39035	0.69628
Artery_Aorta	AC093323.3	4	6680000	6680000	rs4432749	3	rs11946525	5.01	0.39035	0.69628
Artery_Aorta	RP11-710C12.1	4	96500000	96500000	rs17490687	2.92	rs1485611	7.73	-0.38936	0.69701
Artery_Aorta	MAPK10	4	86900000	87500000	rs6819155	-3.35	rs2170427	-6.56	0.38863	0.69755
Artery_Aorta	RP11-774O3.3	4	8360000	8360000	rs2891926	3.7	rs12507368	5.72	0.38848	0.69766
Artery_Aorta	DANCR	4	53600000	53600000	rs4864727	2.5	rs7674000	6.36	-0.37564	0.70718
Artery_Aorta	TMEM165	4	56300000	56300000	rs6554323	2.6	rs11133403	-4.23	-0.37513	0.70756
Artery_Aorta	PDE5A	4	120000000	121000000	rs17005547	-3.37	rs17006546	-5.33	-0.36672	0.71383
Artery_Aorta	LGI2	4	25000000	25000000	rs4235326	2.7	rs6817894	6.41	0.35952	0.71921
Artery_Aorta	LARP7	4	114000000	114000000	rs313983	-3.31	rs4383675	-6.26	-0.35857	0.71991
Artery_Aorta	RP11-738E22.3	4	57800000	57800000	rs7663355	2.98	rs1105434	-6.75	-0.33961	0.73415
Artery_Aorta	PPA2	4	106000000	106000000	rs17509136	3.65	rs17008180	-5.15	0.33919	0.73447
Artery_Aorta	SRD5A3	4	56200000	56200000	rs6554323	2.6	rs13113466	4.94	0.33412	0.73829
Artery_Aorta	LRPAP1	4	3510000	3530000	rs1203111	3.13	rs1049574	-7.92	-0.33155	0.74023
Artery_Aorta	CTSO	4	157000000	157000000	rs12499442	-2.84	rs10019975	-5.76	-0.33095	0.74068
Artery_Aorta	RP11-115L11.1	4	15700000	15700000	rs6825026	-2.67	rs4698119	3.86	0.32292	0.74676
Artery_Aorta	ENPEP	4	111000000	111000000	rs17542770	-2.57	rs243970	-4.34	-0.3201	0.74889
Artery_Aorta	MFSD7	4	676000	683000	rs9328757	-2.78	rs7436737	6.57	0.31351	0.7539
Artery_Aorta	PGRMC2	4	129000000	129000000	rs10009842	2.92	rs7677888	-5.55	0.31	0.75656
Artery_Aorta	GUCY1B3	4	157000000	157000000	rs12499442	-2.84	rs17033054	-5.22	0.30403	0.7611
Artery_Aorta	TAPT1	4	16200000	16200000	rs2173075	-2.78	rs1400771	5.35	0.30316	0.76177
Artery_Aorta	PET112	4	153000000	153000000	rs6535831	2.54	rs6847844	-6.77	0.30153	0.76301
Artery_Aorta	TLL1	4	167000000	167000000	rs355168	-2.49	rs6838584	2.9	0.29788	0.7658
Artery_Aorta	HSD17B11	4	88300000	88300000	rs17012512	-4.03	rs9790615	4.77	-0.29444	0.76842
Artery_Aorta	PARM1	4	75900000	76000000	rs1452296	-2.48	rs7699859	-3.99	0.28061	0.77901
Artery_Aorta	FAM47E	4	77100000	77200000	rs7696758	2.63	rs6849069	6.34	-0.27985	0.77959
Artery_Aorta	RP11-173M11.2	4	187000000	187000000	rs9993749	-2.79	rs13105400	5.16	-0.27603	0.78252
Artery_Aorta	HOPX	4	57500000	57500000	rs7663355	2.98	rs1105574	4.48	-0.27149	0.78601
Artery_Aorta	ZNF718	4	125000	158000	rs7699689	-2.09	rs11735742	5.7	0.26797	0.78872
Artery_Aorta	ADH6	4	100000000	100000000	rs10011147	3.03	rs6814114	6.87	0.26562	0.79053
Artery_Aorta	GAK	4	843000	926000	rs9328757	-2.78	rs17781378	7.53	0.26538	0.79072
Artery_Aorta	AC078852.1	4	1350000	1350000	rs2854918	3.1	rs1316393	-4.82	0.26504	0.79098
Artery_Aorta	RP11-539L10.3	4	6670000	6670000	rs4432749	3	rs2285864	-7.12	0.2649	0.79109
Artery_Aorta	IDUA	4	981000	998000	rs9328757	-2.78	rs4690220	5.43	-0.26438	0.79148
Artery_Aorta	APBB2	4	40800000	41200000	rs1020138	-3.04	rs35125077	-4.22	-0.26248	0.79295
Artery_Aorta	RNU1-36P	4	88900000	88900000	rs2045839	-2.63	rs13110188	4.85	-0.26178	0.79349
Artery_Aorta	CASP3	4	186000000	186000000	rs7691972	-3.33	rs12501768	3.56	-0.26176	0.79351
Artery_Aorta	GSTCD	4	107000000	107000000	rs17509136	3.65	rs17261094	4.69	0.25918	0.79549
Artery_Aorta	PTPN13	4	87500000	87700000	rs6819155	-3.35	rs1344260	-4.42	0.25592	0.79801
Artery_Aorta	CCDC149	4	24800000	25000000	rs4235326	2.7	rs13112159	-3.72	0.25263	0.80056
Artery_Aorta	SLC2A9	4	9770000	10100000	rs4697902	-3.52	rs3756215	6.1	0.24959	0.80291
Artery_Aorta	DGKQ	4	953000	981000	rs9328757	-2.78	rs11724804	9.55	0.24837	0.80385
Artery_Aorta	ENOPH1	4	83400000	83400000	rs11941179	2.03	rs1427458	-3.99	-0.24817	0.804
Artery_Aorta	TRIM2	4	154000000	154000000	rs7683638	-2.56	rs7662206	-8.33	-0.24688	0.805
Artery_Aorta	MANBA	4	104000000	104000000	rs448195	-1.98	rs223413	3.9	0.24384	0.80735
Artery_Aorta	PGM2	4	37800000	37900000	rs2928311	-3.53	rs12509391	9.32	-0.24034	0.81006
Artery_Aorta	RUFY3	4	71600000	71700000	rs3852105	1.89	rs3775730	4.52	-0.23129	0.81709
Artery_Aorta	PRDM8	4	81100000	81100000	rs17004853	-3.06	rs12645809	3.13	0.22592	0.82127
Artery_Aorta	UGT8	4	116000000	116000000	rs7675371	-2.11	rs6839694	4.19	0.22445	0.82241
Artery_Aorta	UFSP2	4	186000000	186000000	rs10866272	-2.75	rs11934546	-7.42	-0.22382	0.82289
Artery_Aorta	RP13-514E23.2	4	86900000	86900000	rs6823441	2.42	rs10003909	6.9	0.2233	0.8233
Artery_Aorta	RP11-10K16.1	4	174000000	174000000	rs6816795	2.14	rs10520256	4.25	0.22293	0.82359
Artery_Aorta	PDLIM5	4	95400000	95600000	rs2036755	2.99	rs12642449	5.34	-0.2108	0.83304
Artery_Aorta	GNPDA2	4	44700000	44700000	rs4695004	-2.4	rs6831166	5.68	-0.20897	0.83447
Artery_Aorta	U3	4	160000000	160000000	rs11726216	2.4	rs7679753	6.67	-0.2031	0.83905
Artery_Aorta	EREG	4	75200000	75300000	rs4694691	2	rs10938119	-5.43	0.19997	0.84151
Artery_Aorta	INTS12	4	107000000	107000000	rs17509136	3.65	rs11726569	-4.93	-0.19965	0.84175
Artery_Aorta	ENPP7P10	4	9080000	9140000	rs7672448	-2.95	rs1815182	-3.68	0.19549	0.84501
Artery_Aorta	CTBP1	4	1210000	1240000	rs2854918	3.1	rs1564508	5.21	0.19052	0.8489
Artery_Aorta	CC2D2A	4	15500000	15600000	rs1817186	-2.39	rs10032941	-3.83	0.16892	0.86586
Artery_Aorta	LINC01060	4	189000000	190000000	rs314075	2.62	rs382829	12.21	0.15596	0.87607
Artery_Aorta	PROM1	4	16000000	16100000	rs6825026	-2.67	rs1400771	10.01	0.13797	0.89026
Artery_Aorta	ARFIP1	4	154000000	154000000	rs7683638	-2.56	rs10009931	-8.58	-0.13513	0.89251
Artery_Aorta	RP11-372K14.2	4	152000000	152000000	rs1129998	2.43	rs7662674	-5.32	-0.13134	0.8955
Artery_Aorta	FGFRL1	4	1000000	1020000	rs9328757	-2.78	rs748651	5.25	-0.12942	0.89702
Artery_Aorta	UNC5C	4	96100000	96500000	rs17490687	2.92	rs1485611	5.69	-0.12844	0.8978
Artery_Aorta	RPL9	4	39500000	39500000	rs2066789	-2.43	rs2249563	12.32	0.12695	0.89898
Artery_Aorta	ZNF330	4	142000000	142000000	rs4956405	2.93	rs17350440	-8.77	-0.1195	0.90488
Artery_Aorta	RP11-218F10.3	4	164000000	164000000	rs7687757	-2.47	rs1866954	9.49	0.11819	0.90592
Artery_Aorta	ETFDH	4	160000000	160000000	rs11726216	2.4	rs4132807	-6.21	0.11779	0.90624
Artery_Aorta	SNCA	4	90600000	90800000	rs12648284	3.2	rs1442134	4.63	0.112	0.91082
Artery_Aorta	GUCY1A3	4	157000000	157000000	rs9307938	2.59	rs17033041	-7.51	-0.11113	0.91151
Artery_Aorta	DCK	4	71900000	71900000	rs3852105	1.89	rs7698602	-4.75	0.10889	0.91329
Artery_Aorta	FAM53A	4	1620000	1690000	rs2854918	3.1	rs7667125	-3.83	0.10225	0.91856
Artery_Aorta	RNF212	4	1050000	1110000	rs9328757	-2.78	rs17164364	-5.26	-0.09381	0.92526
Artery_Aorta	ZNF518B	4	10400000	10500000	rs11932627	2.48	rs4273464	-4.33	-0.09161	0.92701
Artery_Aorta	RP11-161D15.1	4	175000000	175000000	rs4695894	3.01	rs13122099	-5.82	0.09075	0.92769
Artery_Aorta	RP13-578N3.3	4	145000000	145000000	rs4513513	3.28	rs11944532	4.01	0.08681	0.93082
Artery_Aorta	ZAR1	4	48500000	48500000	rs4695338	-3.21	rs7694862	3.76	0.07949	0.93665
Artery_Aorta	AADAT	4	171000000	171000000	rs6850430	-1.99	rs17628931	-7.57	0.07687	0.93873
Artery_Aorta	QDPR	4	17500000	17500000	rs2302210	3.24	rs6843189	4.09	-0.06931	0.94475
Artery_Aorta	RP11-588K22.2	4	157000000	157000000	rs9307938	2.59	rs17033041	-7.61	0.04998	0.96014
Artery_Aorta	REST	4	57800000	57800000	rs7663355	2.98	rs2412772	3.99	0.04932	0.96066
Artery_Aorta	LRRC37A15P	4	104000000	104000000	rs448195	-1.98	rs13150953	-6.06	-0.04303	0.96568
Artery_Aorta	C4orf21	4	113000000	114000000	rs313983	-3.31	rs9991830	7.3	-0.03759	0.97002
Artery_Aorta	RP11-293A21.1	4	26900000	26900000	rs13150500	-3.04	rs4505809	6.36	-0.03572	0.97151
Artery_Aorta	ANXA5	4	123000000	123000000	rs10021288	4.36	rs2306420	-9.18	-0.03232	0.97422
Artery_Aorta	ACOX3	4	8370000	8440000	rs2891926	3.7	rs7809	-5.51	0.03057	0.97561
Artery_Aorta	FAM149A	4	187000000	187000000	rs9993749	-2.79	rs13105400	7.75	0.02929	0.97663
Artery_Aorta	CNOT6L	4	78600000	78700000	rs10003658	4.1	rs4365752	-8.29	-0.02278	0.98183
Artery_Aorta	DCLK2	4	151000000	151000000	rs17502597	-3.33	rs6535720	-6.13	-0.01228	0.9902
Artery_Aorta	NDUFC1	4	140000000	140000000	rs706334	3.17	rs13147688	5.08	-0.00634	0.99494
Artery_Aorta	RP11-617D20.1	4	38600000	38700000	rs4399999	2.51	rs10019144	8.27	-0.0011	0.99912
Artery_Aorta	ERAP2	5	96200000	96300000	rs9127	4.78	rs10051637	13.44	4.72891	2.26e-06
Artery_Aorta	RGS14	5	177000000	177000000	rs12654812	4.95	rs12654812	-10.32	-4.51624	6.29e-06
Artery_Aorta	SLU7	5	160000000	160000000	rs2546963	-3.27	rs17057781	5.47	-3.25897	0.00112
Artery_Aorta	ADAM19	5	157000000	157000000	rs13357051	3.62	rs2277027	5.74	-3.17766	0.00148
Artery_Aorta	CTD-2035E11.5	5	43100000	43100000	rs2603656	-3.79	rs4092293	3.98	-2.82117	0.00478
Artery_Aorta	TSLP	5	110000000	110000000	rs1593864	-3.2	rs3806932	-7.29	-2.58015	0.00988
Artery_Aorta	RP11-195E2.4	5	70300000	70300000	rs13168712	-2.55	rs6453406	10.35	-2.54508	0.0109
Artery_Aorta	GTF2H2	5	70300000	70400000	rs13168712	-2.55	rs6453406	8.4	-2.53769	0.0112
Artery_Aorta	RP11-195E2.1	5	70400000	70400000	rs13168712	-2.55	rs6453406	11.12	-2.49458	0.0126
Artery_Aorta	SLC22A4	5	132000000	132000000	rs273909	-3.06	rs270607	-4.92	2.41432	0.0158
Artery_Aorta	GUSBP9	5	70400000	70600000	rs17358216	2.7	rs6453406	-7.49	2.36048	0.0183
Artery_Aorta	NSUN2	5	6600000	6630000	rs274681	-2.75	rs2303711	8.47	-2.33251	0.0197
Artery_Aorta	WDR36	5	110000000	110000000	rs1593864	-3.2	rs1037684	5.84	2.26854	0.0233
Artery_Aorta	SPARC	5	151000000	151000000	rs4635924	-3.23	rs11745387	-6.54	2.2417	0.025
Artery_Aorta	TMEM173	5	139000000	139000000	rs3822742	2.44	rs7380824	-9.1	-2.17692	0.0295
Artery_Aorta	HAPLN1	5	82900000	83000000	rs16898	2.82	rs975595	-6.54	-2.16804	0.0302
Artery_Aorta	LIFR	5	38500000	38600000	rs3099121	-3.44	rs10512686	4.89	2.1202	0.034
Artery_Aorta	NDFIP1	5	141000000	142000000	rs10515513	2.94	rs891988	4.42	-2.09994	0.0357
Artery_Aorta	CTD-2227C6.2	5	82300000	82300000	rs6885068	3.39	rs6452501	9.31	-2.07892	0.0376
Artery_Aorta	AC034220.3	5	132000000	132000000	rs273909	-3.06	rs272892	-6.93	1.95836	0.0502
Artery_Aorta	RIOK2	5	96500000	96500000	rs9127	4.78	rs27312	5.78	1.949	0.0513
Artery_Aorta	GUSBP3	5	68800000	69000000	rs34962033	-2.82	rs28431145	5.35	-1.87009	0.0615
Artery_Aorta	CTC-203F4.2	5	135000000	135000000	rs919233	-2.27	rs6870570	-6.54	1.86186	0.0626
Artery_Aorta	COL23A1	5	178000000	178000000	rs2973737	-3.04	rs2672823	4.83	1.85551	0.0635
Artery_Aorta	ISOC1	5	128000000	128000000	rs1422802	-2.73	rs35100037	4.73	1.84723	0.0647
Artery_Aorta	ANKRA2	5	72800000	72900000	rs17731153	3.12	rs1220629	-3.64	-1.83822	0.066
Artery_Aorta	CTD-2366F13.1	5	52400000	52400000	rs25782	3.47	rs10940291	7.87	1.82085	0.0686
Artery_Aorta	RN7SL689P	5	122000000	122000000	rs6894200	2.63	rs2126935	-7.16	-1.81542	0.0695
Artery_Aorta	NLN	5	65000000	65200000	rs2248213	2.51	rs10066424	-3.34	1.80509	0.0711
Artery_Aorta	SDHAP3	5	1570000	1590000	rs11953809	3.73	rs4415117	-8.74	-1.80382	0.0713
Artery_Aorta	HSPB3	5	53800000	53800000	rs6882064	3.22	rs12520186	7.56	-1.80142	0.0716
Artery_Aorta	FAM153C	5	177000000	177000000	rs2973737	-3.04	rs234375	4.03	1.78742	0.0739
Artery_Aorta	CTC-228N24.3	5	127000000	127000000	rs17685437	2.59	rs1112956	-7.71	-1.7841	0.0744
Artery_Aorta	AC010226.4	5	115000000	115000000	rs269528	3.5	rs256955	-4.14	-1.77748	0.0755
Artery_Aorta	SRA1	5	140000000	140000000	rs246002	-1.94	rs6872579	-3.7	1.74418	0.0811
Artery_Aorta	ADAMTS19	5	129000000	129000000	rs244748	-2.8	rs35112177	5.9	1.73424	0.0829
Artery_Aorta	SLCO6A1	5	102000000	102000000	rs404598	2.39	rs11746217	4.39	1.68449	0.0921
Artery_Aorta	TENM2	5	167000000	168000000	rs13165082	2.68	rs1422525	3.09	-1.67436	0.0941
Artery_Aorta	ARSB	5	78100000	78300000	rs340085	2.45	rs6870443	-5.31	-1.65443	0.098
Artery_Aorta	CDO1	5	115000000	115000000	rs269528	3.5	rs10478253	-6.78	-1.64696	0.0996
Artery_Aorta	ERAP1	5	96100000	96100000	rs9127	4.78	rs27434	6.9	-1.64349	0.1
Artery_Aorta	EMB	5	49700000	49700000	rs7705385	2.49	rs27598	4.59	-1.62374	0.104
Artery_Aorta	CTB-118N6.3	5	116000000	116000000	rs17138853	2.55	rs12521635	-4.61	-1.59813	0.11
Artery_Aorta	CTC-338M12.1	5	181000000	181000000	rs2770996	2.31	rs254453	8.36	1.59065	0.112
Artery_Aorta	EIF3KP1	5	102000000	102000000	rs674726	-2.4	rs7731395	10.67	-1.56723	0.117
Artery_Aorta	SERF1A	5	70200000	70200000	rs13168712	-2.55	rs4976210	10.68	-1.54834	0.122
Artery_Aorta	CTB-36H16.2	5	122000000	122000000	rs3811876	3.13	rs4836231	-5.69	1.54708	0.122
Artery_Aorta	PAM	5	102000000	102000000	rs26521	2.35	rs3105464	4.37	-1.51459	0.13
Artery_Aorta	RAPGEF6	5	131000000	131000000	rs6875363	-2.68	rs6873582	4.29	-1.50154	0.133
Artery_Aorta	RP11-497H16.4	5	69800000	69800000	rs4976210	-1.5	rs4976210	3.48	-1.502	0.133
Artery_Aorta	PRDM6	5	122000000	123000000	rs6894200	2.6	rs335206	5.49	-1.46955	0.142
Artery_Aorta	UBE2QL1	5	6450000	6500000	rs160131	3.31	rs6869437	3.82	-1.46357	0.143
Artery_Aorta	DTWD2	5	118000000	118000000	rs2678070	-3.39	rs2084460	-5	-1.45757	0.145
Artery_Aorta	TRIP13	5	893000	919000	rs35329108	3.14	rs13177896	3.48	-1.45368	0.146
Artery_Aorta	ALDH7A1	5	126000000	126000000	rs1383557	-2.2	rs6595726	-4	-1.44618	0.148
Artery_Aorta	SQSTM1	5	179000000	179000000	rs1105369	-2.62	rs2303677	-3.67	1.44248	0.149
Artery_Aorta	MXD3	5	177000000	177000000	rs12654812	4.95	rs4976685	-6.42	-1.44131	0.149
Artery_Aorta	SSBP2	5	80700000	81000000	rs2200425	3.2	rs13173845	-5	-1.42672	0.154
Artery_Aorta	GPR150	5	95000000	95000000	rs6879646	-3.17	rs17084946	5.37	1.40477	0.16
Artery_Aorta	PPP2R2B	5	146000000	146000000	rs17462154	-3.86	rs319215	-5.52	-1.38509	0.166
Artery_Aorta	PCDHA5	5	140000000	140000000	rs246002	-1.94	rs3806843	3.9	-1.37409	0.169
Artery_Aorta	RP11-53O19.3	5	44800000	44800000	rs10512844	-2.3	rs4412123	-5.74	1.36873	0.171
Artery_Aorta	FAT2	5	151000000	151000000	rs4635924	-3.23	rs6579884	4.84	1.35759	0.175
Artery_Aorta	CTD-2310F14.1	5	56200000	56200000	rs16886113	-2.98	rs16886165	4.93	-1.34966	0.177
Artery_Aorta	CARD6	5	40800000	40900000	rs17239241	2.65	rs1070446	4.55	-1.31102	0.19
Artery_Aorta	TRIM7	5	181000000	181000000	rs2770996	2.31	rs406447	8.89	1.30952	0.19
Artery_Aorta	DIMT1	5	61700000	61700000	rs17474789	2.59	rs7717128	-4.38	1.30408	0.192
Artery_Aorta	TRIM52-AS1	5	181000000	181000000	rs2770996	2.31	rs1279912	-11.32	-1.30509	0.192
Artery_Aorta	HMGXB3	5	149000000	149000000	rs2228440	2.65	rs4705409	-5.41	1.29659	0.195
Artery_Aorta	DMGDH	5	78300000	78500000	rs13172853	2.24	rs250513	-4.94	1.29685	0.195
Artery_Aorta	FAM134B	5	16500000	16600000	rs252446	2.97	rs33684	-5.93	-1.29546	0.195
Artery_Aorta	CTB-113P19.4	5	151000000	151000000	rs4635924	-3.23	rs6579884	9.49	1.29606	0.195
Artery_Aorta	C5orf63	5	126000000	126000000	rs151792	2.24	rs6884988	-9.94	-1.29344	0.196
Artery_Aorta	PPIP5K2	5	102000000	103000000	rs674726	-2.4	rs246906	-5.89	1.28978	0.197
Artery_Aorta	CTD-2287O16.5	5	115000000	115000000	rs17138853	2.55	rs4921056	-4.67	1.27481	0.202
Artery_Aorta	SEMA5A	5	9040000	9550000	rs6871121	-3.37	rs388	-6.11	1.27202	0.203
Artery_Aorta	MSH3	5	80000000	80200000	rs2431222	-2.37	rs1650697	8.14	-1.27351	0.203
Artery_Aorta	PHAX	5	126000000	126000000	rs1383557	-2.2	rs10519903	-3.5	-1.26772	0.205
Artery_Aorta	HSPA8P4	5	129000000	129000000	rs244748	-2.8	rs6862930	4.57	-1.24506	0.213
Artery_Aorta	CTD-2210P15.2	5	43600000	43600000	rs316411	-2.88	rs4574552	5.34	1.22058	0.222
Artery_Aorta	CCNO	5	54500000	54500000	rs4865934	2.82	rs336088	4.44	-1.21334	0.225
Artery_Aorta	SGCD	5	155000000	156000000	rs17053465	2.29	rs17636934	5.5	-1.20923	0.227
Artery_Aorta	RNF138P1	5	54800000	54800000	rs4865934	2.82	rs4865953	3.75	1.20729	0.227
Artery_Aorta	PCDHB16	5	141000000	141000000	rs4912610	-2.25	rs1528587	-10.72	-1.20627	0.228
Artery_Aorta	CARTPT	5	71000000	71000000	rs6453406	-2.75	rs282357	5.23	1.18204	0.237
Artery_Aorta	TMEM232	5	110000000	110000000	rs6594499	3.1	rs244929	5.64	-1.18189	0.237
Artery_Aorta	AFAP1L1	5	149000000	149000000	rs10077985	2.64	rs3816159	4.41	-1.15267	0.249
Artery_Aorta	TBCA	5	77000000	77200000	rs6864833	-2.7	rs254411	5.82	1.15294	0.249
Artery_Aorta	AMACR	5	34000000	34000000	rs966855	-2.55	rs10941112	-9.07	-1.13876	0.255
Artery_Aorta	CEP72	5	612000	667000	rs3810859	2.31	rs12518227	-5.06	-1.13236	0.257
Artery_Aorta	NSA2	5	74100000	74100000	rs9790882	-2.66	rs7713812	12.29	1.12495	0.261
Artery_Aorta	CTD-2245E15.3	5	1540000	1550000	rs11953809	3.73	rs4292484	-6.57	-1.12057	0.262
Artery_Aorta	ZDHHC11B	5	711000	767000	rs35329108	3.14	rs10056628	3.95	-1.11534	0.265
Artery_Aorta	BHMT2	5	78400000	78400000	rs340085	2.45	rs642431	-6.68	1.08658	0.277
Artery_Aorta	PROB1	5	139000000	139000000	rs3822742	2.44	rs11950646	-5.78	-1.07714	0.281
Artery_Aorta	POLR3G	5	89800000	89800000	rs7730433	2.91	rs1553545	-5.51	1.07391	0.283
Artery_Aorta	CTD-2248H3.1	5	80500000	80500000	rs7717804	-2.66	rs2270823	9.56	1.07458	0.283
Artery_Aorta	PCDHB9	5	141000000	141000000	rs4912610	-2.25	rs2740584	-7.61	-1.05829	0.29
Artery_Aorta	PCDHA7	5	140000000	140000000	rs246002	-1.94	rs2878996	-5.19	-1.05887	0.29
Artery_Aorta	FBN2	5	128000000	128000000	rs1422802	-2.73	rs968008	10.71	-1.04138	0.298
Artery_Aorta	ZDHHC11	5	710000	851000	rs35329108	3.14	rs10067227	-5.05	-1.03425	0.301
Artery_Aorta	CTD-2201I18.1	5	79300000	79400000	rs12521286	-2.87	rs7723567	-3.84	-1.02913	0.303
Artery_Aorta	PSD2	5	139000000	139000000	rs3822742	2.44	rs7700395	6.89	1.02339	0.306
Artery_Aorta	CTD-2012J19.3	5	1590000	1610000	rs11953809	3.73	rs7734561	6.6	-0.9957	0.319
Artery_Aorta	PCDHA4	5	140000000	140000000	rs246002	-1.94	rs3806843	7.85	-0.98859	0.323
Artery_Aorta	CTB-47B11.3	5	157000000	157000000	rs13357051	3.62	rs10054755	11.28	-0.97685	0.329
Artery_Aorta	CCDC125	5	68600000	68600000	rs34962033	-2.82	rs12187268	-4.83	-0.96985	0.332
Artery_Aorta	ARL10	5	176000000	176000000	rs999456	2.58	rs342015	4.69	-0.96805	0.333
Artery_Aorta	RANBP17	5	170000000	171000000	rs7708999	-2.41	rs7730898	-4.04	0.96651	0.334
Artery_Aorta	CTD-2007H13.3	5	98300000	98300000	rs187384	3.06	rs161952	3.96	0.96463	0.335
Artery_Aorta	DNAJC21	5	34900000	35000000	rs10521017	-2.89	rs17304200	6.49	0.96074	0.337
Artery_Aorta	FNDC9	5	157000000	157000000	rs13357051	3.62	rs10054755	8.56	-0.9593	0.337
Artery_Aorta	P4HA2	5	132000000	132000000	rs273909	-3.06	rs11955347	7.29	0.95794	0.338
Artery_Aorta	PDCD6	5	272000	315000	rs9800013	2.22	rs10056628	-5.39	0.95855	0.338
Artery_Aorta	CTD-2376I4.2	5	72300000	72300000	rs17731153	3.12	rs10942525	3.63	-0.95346	0.34
Artery_Aorta	CTD-2353F22.1	5	36700000	36700000	rs2468529	3.48	rs1025288	7.72	-0.93842	0.348
Artery_Aorta	CAMLG	5	134000000	134000000	rs6596189	2.15	rs11948613	7.81	0.9309	0.352
Artery_Aorta	MCCC2	5	70900000	71000000	rs17358216	2.7	rs277993	6.38	0.90777	0.364
Artery_Aorta	DUSP1	5	172000000	172000000	rs10065159	3.24	rs2731714	-3.9	0.90061	0.368
Artery_Aorta	CTD-2203K17.1	5	33400000	33400000	rs966855	-2.55	rs3756663	-10.34	-0.90034	0.368
Artery_Aorta	PCDHB12	5	141000000	141000000	rs4912610	-2.25	rs246690	-6.65	0.89134	0.373
Artery_Aorta	CTB-109A12.1	5	157000000	157000000	rs13357051	3.62	rs10054755	11.61	-0.88698	0.375
Artery_Aorta	ITGA2	5	52300000	52400000	rs25782	3.47	rs11742558	6.39	0.87536	0.381
Artery_Aorta	NNT-AS1	5	43600000	43600000	rs6894506	2.07	rs1469436	-4.3	-0.87612	0.381
Artery_Aorta	ATG10	5	81300000	81600000	rs2200425	3.2	rs11740648	-9.46	-0.87139	0.384
Artery_Aorta	PCDHB18	5	141000000	141000000	rs4912610	-2.25	rs1017091	-7.85	0.86384	0.388
Artery_Aorta	REEP2	5	138000000	138000000	rs17599026	-2.82	rs10055995	4.47	0.86071	0.389
Artery_Aorta	CKMT2-AS1	5	80500000	80600000	rs7717804	-2.66	rs11745275	-11.01	0.84821	0.396
Artery_Aorta	DHFR	5	79900000	80000000	rs2431222	-2.37	rs2035256	9.44	0.84369	0.399
Artery_Aorta	RP11-267A15.1	5	174000000	174000000	rs1906990	-2.56	rs2964101	-5.07	0.84388	0.399
Artery_Aorta	NOP16	5	176000000	176000000	rs999456	2.7	rs13185510	4.96	0.83693	0.403
Artery_Aorta	DAP	5	10700000	10800000	rs1354134	-3.61	rs3776414	-7.58	-0.82409	0.41
Artery_Aorta	PCDHB10	5	141000000	141000000	rs4912610	-2.25	rs10516156	-5.86	-0.81444	0.415
Artery_Aorta	KIF3A	5	132000000	132000000	rs273909	-3.06	rs194395	-5.61	0.81192	0.417
Artery_Aorta	HAVCR2	5	157000000	157000000	rs13357051	3.62	rs6873137	4.27	0.81108	0.417
Artery_Aorta	TRIM23	5	64900000	64900000	rs967459	-2.78	rs37254	6.26	0.8079	0.419
Artery_Aorta	TPPP	5	661000	694000	rs11951225	-3.06	rs12518227	5.18	0.79318	0.428
Artery_Aorta	HNRNPH1	5	179000000	179000000	rs10074081	2.89	rs13162707	-4.8	0.78507	0.432
Artery_Aorta	REEP5	5	112000000	112000000	rs7705340	3.97	rs2546108	-4.53	-0.78313	0.434
Artery_Aorta	KIAA0825	5	93500000	93900000	rs451038	-4.36	rs255375	-4.41	0.78174	0.434
Artery_Aorta	CANX	5	179000000	179000000	rs1105369	-2.62	rs13182141	-6.21	0.77581	0.438
Artery_Aorta	RUFY1	5	179000000	179000000	rs10074081	2.89	rs4701140	-5.03	-0.77576	0.438
Artery_Aorta	CTD-2083E4.5	5	289000	290000	rs9800013	2.22	rs7717970	-4.13	0.7672	0.443
Artery_Aorta	ANKDD1B	5	74900000	75000000	rs12055083	-2.64	rs6891560	4.13	0.76197	0.446
Artery_Aorta	PELO	5	52100000	52100000	rs25782	3.47	rs3212486	-3.66	-0.7592	0.448
Artery_Aorta	KIAA0141	5	141000000	141000000	rs10515513	2.94	rs10078802	-4.77	0.74632	0.455
Artery_Aorta	C5orf17	5	24000000	24200000	rs16893369	-1.97	rs10058487	7.14	-0.74682	0.455
Artery_Aorta	RP11-83M16.4	5	67000000	67000000	rs1490801	-2.77	rs6880731	-3.84	0.738	0.461
Artery_Aorta	CTB-33O18.3	5	173000000	173000000	rs1469068	-2.77	rs9284985	-3.93	-0.73559	0.462
Artery_Aorta	WDR41	5	76700000	76900000	rs6864833	-2.7	rs1903263	5.2	-0.7301	0.465
Artery_Aorta	PCDHB5	5	141000000	141000000	rs246002	-1.94	rs246725	-4.91	0.72696	0.467
Artery_Aorta	RP11-1277A3.2	5	177000000	177000000	rs12654812	4.95	rs729459	6.73	-0.72509	0.468
Artery_Aorta	FAM173B	5	10200000	10200000	rs6871121	-3.37	rs3846599	4.4	-0.72049	0.471
Artery_Aorta	BDP1	5	70800000	70900000	rs17358216	2.7	rs282357	5.47	0.71252	0.476
Artery_Aorta	TMEM161B-AS1	5	87600000	87700000	rs16903284	-2.57	rs2305104	7.18	-0.713	0.476
Artery_Aorta	PPWD1	5	64900000	64900000	rs967459	-2.78	rs154943	7.05	0.7117	0.477
Artery_Aorta	CTC-327F10.4	5	147000000	147000000	rs17717956	-2.73	rs13355726	-4.36	-0.71036	0.477
Artery_Aorta	SKIV2L2	5	54600000	54700000	rs4865934	2.82	rs2085398	-5.82	-0.71027	0.478
Artery_Aorta	SPEF2	5	35600000	35800000	rs10071999	-2.83	rs7706444	5.3	-0.69789	0.485
Artery_Aorta	FCHO2	5	72300000	72400000	rs17731153	3.12	rs7713398	5.93	0.689	0.491
Artery_Aorta	SH3PXD2B	5	172000000	172000000	rs10065159	3.24	rs17074928	2.81	0.68707	0.492
Artery_Aorta	PCDHGA2	5	141000000	141000000	rs4912610	-2.25	rs6861047	-3.83	-0.68556	0.493
Artery_Aorta	SLC9A3	5	475000	524000	rs3810859	2.31	rs2278254	8.43	0.6715	0.502
Artery_Aorta	DROSHA	5	31400000	31500000	rs883938	2.48	rs17409803	-5.27	0.66196	0.508
Artery_Aorta	SRP19	5	112000000	112000000	rs7705340	3.97	rs460137	-4.4	0.66081	0.509
Artery_Aorta	BNIP1	5	173000000	173000000	rs10065159	3.24	rs17662639	-7.74	0.65882	0.51
Artery_Aorta	CTB-113P19.1	5	151000000	151000000	rs4635924	-3.23	rs10515647	3.91	0.65882	0.51
Artery_Aorta	RP11-848G14.5	5	68900000	68900000	rs34962033	-2.82	rs28703202	6.12	0.65527	0.512
Artery_Aorta	CCDC152	5	42800000	42800000	rs2603656	-3.79	rs4866963	7.36	-0.65429	0.513
Artery_Aorta	CTD-2228K2.7	5	473000	481000	rs3810859	2.31	rs11134054	-7.53	0.63987	0.522
Artery_Aorta	CTD-2324F15.2	5	6310000	6340000	rs657865	3.45	rs4701724	-9.33	-0.64088	0.522
Artery_Aorta	CTC-471C19.1	5	6020000	6020000	rs657865	3.45	rs4701724	-7.27	-0.63356	0.526
Artery_Aorta	THG1L	5	157000000	157000000	rs13357051	3.62	rs2270818	4.64	0.633	0.527
Artery_Aorta	CDKN2AIPNL	5	134000000	134000000	rs328833	2.11	rs5742913	3.08	-0.63068	0.528
Artery_Aorta	MIER3	5	56200000	56300000	rs16886113	-2.98	rs252895	-4.94	-0.61308	0.54
Artery_Aorta	NIM1	5	43200000	43300000	rs2603656	-3.79	rs10045186	3.84	0.60843	0.543
Artery_Aorta	2021-03-06	5	10400000	10400000	rs6871121	-3.37	rs2936581	-4.47	-0.60689	0.544
Artery_Aorta	F2RL1	5	76100000	76100000	rs10942810	2.65	rs17682153	-7.82	-0.60514	0.545
Artery_Aorta	MAST4	5	65900000	66500000	rs12522064	4.14	rs7735834	-3.59	0.60438	0.546
Artery_Aorta	YTHDC2	5	113000000	113000000	rs992500	2.49	rs11241214	5.57	-0.60032	0.548
Artery_Aorta	CD14	5	140000000	140000000	rs246002	-1.94	rs2563298	4.56	-0.59657	0.551
Artery_Aorta	AP3S1	5	115000000	115000000	rs269528	3.5	rs171809	6.07	-0.59509	0.552
Artery_Aorta	RP11-423H2.1	5	177000000	177000000	rs12654812	4.95	rs4958955	9.27	0.59182	0.554
Artery_Aorta	OCLN	5	68800000	68900000	rs34962033	-2.82	rs1561756	5.71	0.58403	0.559
Artery_Aorta	GUSBP1	5	21300000	21600000	rs1907629	2.9	rs10061721	-4.27	0.57852	0.563
Artery_Aorta	SNX24	5	122000000	122000000	rs3811876	3.13	rs13172043	3.52	-0.57225	0.567
Artery_Aorta	TBC1D9B	5	179000000	179000000	rs1105369	-2.62	rs10054440	5.81	-0.57234	0.567
Artery_Aorta	CTD-2012J19.1	5	1610000	1620000	rs11953809	3.73	rs7734561	8.08	-0.57155	0.568
Artery_Aorta	SMAD5	5	135000000	136000000	rs12187429	-2.44	rs10052731	3.97	-0.56872	0.57
Artery_Aorta	MAPK9	5	180000000	180000000	rs1105369	-2.62	rs11748698	6.11	-0.56337	0.573
Artery_Aorta	TMED9	5	177000000	177000000	rs12654812	4.95	rs234375	-7.31	0.55558	0.578
Artery_Aorta	EXOC3	5	443000	470000	rs3810859	2.31	rs11739543	-6.72	-0.55537	0.579
Artery_Aorta	CFL1P5	5	68600000	68600000	rs34962033	-2.82	rs35316810	4.06	0.54912	0.583
Artery_Aorta	RARS	5	168000000	168000000	rs9885172	-3.11	rs6885116	3.65	-0.54624	0.585
Artery_Aorta	RP11-229C3.2	5	74300000	74300000	rs13182265	-2.04	rs6861101	-5.41	-0.54317	0.587
Artery_Aorta	PCDHB2	5	140000000	140000000	rs246002	-1.94	rs3776103	-6.34	0.5357	0.592
Artery_Aorta	C5orf22	5	31500000	31600000	rs883938	2.48	rs4867070	4.33	-0.53135	0.595
Artery_Aorta	CTD-2260A17.3	5	96100000	96100000	rs9127	4.78	rs25866	-4.89	-0.51313	0.608
Artery_Aorta	CTC-367J11.1	5	150000000	150000000	rs2228440	2.65	rs3846703	7.09	0.5116	0.609
Artery_Aorta	LARS	5	145000000	146000000	rs17104419	-2.46	rs2895647	10.06	0.5077	0.612
Artery_Aorta	F2RL2	5	75900000	75900000	rs12657223	-2.76	rs1697845	5.33	0.50427	0.614
Artery_Aorta	SH3TC2	5	148000000	148000000	rs10077985	2.64	rs6875902	5.59	-0.50195	0.616
Artery_Aorta	PJA2	5	109000000	109000000	rs845734	-2.51	rs4330503	3.81	0.49959	0.617
Artery_Aorta	GLRX	5	95100000	95200000	rs6879646	-3.17	rs11953653	4.68	-0.49659	0.619
Artery_Aorta	LHFPL2	5	77800000	78100000	rs340085	2.45	rs337884	3.94	-0.48971	0.624
Artery_Aorta	CAST	5	95900000	96100000	rs27397	4.75	rs26483	7.37	-0.47802	0.633
Artery_Aorta	RP11-168A11.4	5	79300000	79300000	rs12521286	-2.87	rs11741143	4.08	0.46854	0.639
Artery_Aorta	GALNT10	5	154000000	154000000	rs1117562	2.69	rs13169724	-5.08	0.46019	0.645
Artery_Aorta	CTB-12O2.1	5	151000000	152000000	rs4635924	-3.23	rs154103	3.94	0.45514	0.649
Artery_Aorta	CKMT2	5	80500000	80600000	rs7717804	-2.66	rs12514473	3.63	0.45337	0.65
Artery_Aorta	DHX29	5	54600000	54600000	rs4865934	2.82	rs459263	-3.28	-0.45235	0.651
Artery_Aorta	PCSK1	5	95700000	95800000	rs2278019	4.73	rs7713317	-4.58	-0.45286	0.651
Artery_Aorta	CEP120	5	123000000	123000000	rs29614	2.63	rs10477646	3.91	-0.44822	0.654
Artery_Aorta	SETD9	5	56200000	56200000	rs16886113	-2.98	rs185220	-12.63	-0.44733	0.655
Artery_Aorta	YIPF5	5	144000000	144000000	rs165445	3.08	rs4443449	5.78	-0.44591	0.656
Artery_Aorta	CDC42SE2	5	131000000	131000000	rs6875363	-2.68	rs2079511	-4.46	0.4452	0.656
Artery_Aorta	RP11-54C4.1	5	151000000	151000000	rs4635924	-3.23	rs1433041	-7.38	-0.44456	0.657
Artery_Aorta	RNF14	5	141000000	141000000	rs10515513	2.94	rs252143	7.19	-0.43256	0.665
Artery_Aorta	FAM153A	5	177000000	177000000	rs12654812	4.95	rs2334991	-5.82	-0.43127	0.666
Artery_Aorta	CMBL	5	10300000	10300000	rs6871121	-3.37	rs11951923	4.59	0.41726	0.676
Artery_Aorta	ADCY2	5	7400000	7830000	rs326197	3.2	rs12515392	-5.11	-0.41482	0.678
Artery_Aorta	IL31RA	5	55100000	55200000	rs10065637	-5.71	rs6876491	4.39	0.41371	0.679
Artery_Aorta	SPOCK1	5	136000000	137000000	rs3798138	-2.1	rs11745363	3.57	-0.41175	0.681
Artery_Aorta	SLC36A1	5	151000000	151000000	rs4958877	3.31	rs357629	-8.47	0.40493	0.686
Artery_Aorta	BTNL9	5	180000000	180000000	rs6859296	2.33	rs6873621	4.13	0.4012	0.688
Artery_Aorta	SDHA	5	218000	257000	rs9800013	2.22	rs6885136	4.63	-0.39968	0.689
Artery_Aorta	ZNF454	5	178000000	178000000	rs10074081	2.89	rs12719860	7.05	-0.39925	0.69
Artery_Aorta	NIPAL4	5	157000000	157000000	rs13357051	3.62	rs2161396	-5.42	0.39757	0.691
Artery_Aorta	FBLL1	5	168000000	168000000	rs9885172	-3.11	rs6873664	10.27	0.39671	0.692
Artery_Aorta	KRT8P33	5	123000000	123000000	rs29614	2.63	rs9327295	5.17	-0.39124	0.696
Artery_Aorta	RAD50	5	132000000	132000000	rs273909	-3.06	rs17690122	-4.68	-0.3884	0.698
Artery_Aorta	DAB2	5	39400000	39500000	rs11748445	2.69	rs12521441	3.64	-0.38113	0.703
Artery_Aorta	C5orf45	5	179000000	179000000	rs1105369	-2.62	rs1065154	6.4	-0.38036	0.704
Artery_Aorta	NDUFS4	5	52900000	53000000	rs25782	3.47	rs11743262	5	0.37878	0.705
Artery_Aorta	BHMT	5	78400000	78400000	rs340085	2.45	rs631151	-6.12	0.37578	0.707
Artery_Aorta	RP11-1277A3.1	5	177000000	177000000	rs12654812	4.95	rs234375	-3.96	-0.37133	0.71
Artery_Aorta	CTD-2127H9.1	5	38700000	38800000	rs3099121	-3.44	rs357287	-5.41	0.365	0.715
Artery_Aorta	RASA1	5	86600000	86700000	rs1422254	-3.01	rs984026	-3.9	0.3491	0.727
Artery_Aorta	PCYOX1L	5	149000000	149000000	rs10077985	2.64	rs10477415	6.41	-0.34374	0.731
Artery_Aorta	ZMAT2	5	140000000	140000000	rs246002	-1.94	rs2163786	-3.86	-0.33936	0.734
Artery_Aorta	FAM170A	5	119000000	119000000	rs328678	-4.06	rs3797371	6.11	-0.33677	0.736
Artery_Aorta	CYSTM1	5	140000000	140000000	rs3822742	2.44	rs17286613	-7.04	0.33255	0.739
Artery_Aorta	PCDHB3	5	140000000	140000000	rs246002	-1.94	rs12521934	5.32	0.33184	0.74
Artery_Aorta	TICAM2	5	115000000	115000000	rs269528	3.5	rs256946	5.21	0.33143	0.74
Artery_Aorta	RP11-98J23.2	5	69200000	69300000	rs34962033	-2.82	rs28431145	3.49	-0.33069	0.741
Artery_Aorta	MAP1B	5	71400000	71500000	rs17358216	2.7	rs3828616	7.49	0.30802	0.758
Artery_Aorta	PRR16	5	120000000	120000000	rs10066512	-2.71	rs9327141	-3.96	0.28998	0.772
Artery_Aorta	IK	5	140000000	140000000	rs246002	-1.94	rs702399	5.42	-0.28574	0.775
Artery_Aorta	DNAH5	5	13700000	13900000	rs10036220	-2.87	rs2582689	6.68	0.2842	0.776
Artery_Aorta	PFDN1	5	140000000	140000000	rs13173983	-2.33	rs7203	-5.91	0.27559	0.783
Artery_Aorta	RAI14	5	34700000	34800000	rs10521017	-2.89	rs903845	-3.61	-0.27242	0.785
Artery_Aorta	RP11-381K20.5	5	137000000	137000000	rs2863	2.42	rs3756687	-5.1	0.26873	0.788
Artery_Aorta	UTP15	5	72900000	72900000	rs17731153	3.12	rs343118	-3.91	-0.26204	0.793
Artery_Aorta	PCDHGA1	5	141000000	141000000	rs4912610	-2.25	rs12108692	5.88	0.25328	0.8
Artery_Aorta	DCP2	5	112000000	112000000	rs7705340	3.97	rs9784647	-4.75	-0.25157	0.801
Artery_Aorta	PARP8	5	50000000	50100000	rs7705385	2.49	rs12653772	5.13	-0.25048	0.802
Artery_Aorta	FGFR4	5	177000000	177000000	rs12654812	4.95	rs6872021	-4.14	-0.24849	0.804
Artery_Aorta	C1QTNF2	5	160000000	160000000	rs2546963	-3.27	rs1105789	7.24	-0.2467	0.805
Artery_Aorta	RNF180	5	63500000	63700000	rs1910421	-3.29	rs7715314	-3.56	-0.24701	0.805
Artery_Aorta	ZNF300	5	150000000	150000000	rs4958877	3.31	rs7724036	3.91	-0.243	0.808
Artery_Aorta	HINT1	5	130000000	131000000	rs6875363	-2.68	rs12153520	4.51	-0.24262	0.808
Artery_Aorta	CREBRF	5	172000000	173000000	rs10065159	3.24	rs472959	-3.39	0.23866	0.811
Artery_Aorta	MCC	5	112000000	113000000	rs992500	2.49	rs1549181	7.25	0.23479	0.814
Artery_Aorta	RP11-423H2.3	5	177000000	177000000	rs2973737	-3.04	rs4958955	3.73	0.23133	0.817
Artery_Aorta	CTD-3080P12.3	5	1170000	1180000	rs35329108	3.14	rs4246740	-7.98	0.22321	0.823
Artery_Aorta	RP11-122C5.1	5	38700000	38700000	rs3099121	-3.44	rs393398	-6.76	0.22375	0.823
Artery_Aorta	COMMD10	5	115000000	116000000	rs17138853	2.55	rs5027681	3.7	0.21657	0.829
Artery_Aorta	PCDHB8	5	141000000	141000000	rs4912610	-2.25	rs2910326	-8.64	0.2131	0.831
Artery_Aorta	CTD-2587M2.1	5	109000000	109000000	rs845734	-2.51	rs414724	10.09	0.21159	0.832
Artery_Aorta	ATP6AP1L	5	81600000	81700000	rs6885068	3.39	rs3738	6.64	0.21111	0.833
Artery_Aorta	RP11-259O2.1	5	1930000	1960000	rs11953809	3.73	rs6555027	6.17	-0.20882	0.835
Artery_Aorta	RPS23	5	81600000	81600000	rs6885068	3.39	rs6880209	-10.47	0.19872	0.842
Artery_Aorta	RP11-43F13.1	5	1600000	1630000	rs11953809	3.73	rs7734561	-8.4	-0.19568	0.845
Artery_Aorta	PCDHB15	5	141000000	141000000	rs4912610	-2.25	rs4151692	4.81	0.18552	0.853
Artery_Aorta	PCDHB14	5	141000000	141000000	rs4912610	-2.25	rs4151693	3.96	0.18522	0.853
Artery_Aorta	GDF9	5	132000000	132000000	rs17689550	-2.92	rs30179	-5.59	0.18386	0.854
Artery_Aorta	MTRR	5	7850000	7910000	rs326197	3.2	rs179171	-6.05	-0.16588	0.868
Artery_Aorta	FCHSD1	5	141000000	141000000	rs11749731	-2.41	rs7711960	-4.72	-0.16487	0.869
Artery_Aorta	CTD-2260A17.1	5	96100000	96100000	rs9127	4.78	rs149173	-7.14	0.15701	0.875
Artery_Aorta	PCDHB11	5	141000000	141000000	rs4912610	-2.25	rs12654953	6.56	0.15173	0.879
Artery_Aorta	EPB41L4A	5	111000000	112000000	rs7705340	3.97	rs10040749	6.94	-0.1511	0.88
Artery_Aorta	MTATP6P2	5	99400000	99400000	rs13169523	2.52	rs2682158	-3.75	-0.14989	0.881
Artery_Aorta	SPATA24	5	139000000	139000000	rs3822742	2.44	rs4385202	4.76	0.14863	0.882
Artery_Aorta	NUDT12	5	103000000	103000000	rs674726	-2.4	rs463221	6.53	-0.14115	0.888
Artery_Aorta	TMCO6	5	140000000	140000000	rs246002	-1.94	rs3822356	7.32	0.13452	0.893
Artery_Aorta	PRELID2	5	145000000	145000000	rs17104419	-2.46	rs9285663	-3.57	-0.12759	0.898
Artery_Aorta	MAST4-AS1	5	66300000	66300000	rs12522064	4.14	rs34696	-6.01	-0.12295	0.902
Artery_Aorta	PCDHB6	5	141000000	141000000	rs246002	-1.94	rs643864	-4.05	-0.12116	0.904
Artery_Aorta	CTD-2256P15.4	5	10300000	10300000	rs6871121	-3.37	rs6892818	-8.25	0.12	0.904
Artery_Aorta	GTF2H2C	5	68900000	68900000	rs34962033	-2.82	rs299090	4.21	0.11894	0.905
Artery_Aorta	SNHG18	5	9550000	9550000	rs6871121	-3.37	rs1398337	6.63	0.11881	0.905
Artery_Aorta	GCNT4	5	74300000	74300000	rs13182265	-2.04	rs6861101	-7.31	-0.11826	0.906
Artery_Aorta	CNOT8	5	154000000	154000000	rs17615383	-2.42	rs13153640	-8.01	-0.10255	0.918
Artery_Aorta	CTD-2165H16.4	5	14700000	14700000	rs835141	-3.01	rs16903681	4.08	-0.10249	0.918
Artery_Aorta	SIL1	5	138000000	139000000	rs3822742	2.44	rs825761	6.97	0.09691	0.923
Artery_Aorta	FAXDC2	5	154000000	154000000	rs17615383	-2.42	rs6882998	-5.65	-0.0971	0.923
Artery_Aorta	TAF9	5	68600000	68700000	rs34962033	-2.82	rs6879078	-3.85	-0.09562	0.924
Artery_Aorta	CTC-806A22.1	5	145000000	145000000	rs17103057	1.87	rs10515549	-4.02	-0.08681	0.931
Artery_Aorta	ANXA6	5	150000000	151000000	rs4958877	3.31	rs2303038	5.24	0.08529	0.932
Artery_Aorta	ERCC8	5	60200000	60200000	rs4590138	-2.84	rs1445293	4.61	-0.06576	0.948
Artery_Aorta	ZNF300P1	5	150000000	150000000	rs4958877	3.31	rs11741861	11.71	0.05831	0.954
Artery_Aorta	RNF130	5	179000000	179000000	rs1105369	-2.62	rs6601077	-4.34	-0.05307	0.958
Artery_Aorta	PCDHB13	5	141000000	141000000	rs4912610	-2.25	rs3756323	-4.26	-0.04975	0.96
Artery_Aorta	RASGRF2	5	80300000	80500000	rs7717804	-2.66	rs888821	-5.91	0.04418	0.965
Artery_Aorta	SAP30L	5	154000000	154000000	rs17536714	2.47	rs6884266	-6.67	-0.04116	0.967
Artery_Aorta	JAKMIP2	5	147000000	147000000	rs17717956	-2.73	rs17497858	8.2	-0.03853	0.969
Artery_Aorta	C5orf55	5	442000	443000	rs3810859	2.31	rs10078	-6.36	0.03574	0.971
Artery_Aorta	DMXL1	5	118000000	119000000	rs2678070	-3.39	rs10064783	3.5	-0.0322	0.974
Artery_Aorta	KIF2A	5	61600000	61700000	rs2910472	2.58	rs10050495	-6.06	0.02731	0.978
Artery_Aorta	PDE8B	5	76500000	76700000	rs10942810	2.65	rs3846672	-4.09	-0.02638	0.979
Artery_Aorta	TXNDC15	5	134000000	134000000	rs919233	-2.27	rs319600	7.33	0.01801	0.986
Artery_Aorta	FER	5	108000000	109000000	rs17534396	1.73	rs990133	6.02	0.01717	0.986
Artery_Aorta	B4GALT7	5	177000000	177000000	rs12654812	4.95	rs335458	4.34	0.00972	0.992
Artery_Aorta	SLC6A7	5	150000000	150000000	rs2228440	2.65	rs17111053	7.22	-0.00478	0.996
Artery_Aorta	AHI1	6	136000000	136000000	rs13208164	4.85	rs2207000	-7.06	-3.33283	0.00086
Artery_Aorta	BACH2	6	90600000	91000000	rs1145724	3.43	rs12661230	-3.64	-2.93427	0.00334
Artery_Aorta	PSMB1	6	171000000	171000000	rs11755081	-2.97	rs2179373	-4.71	2.68773	0.00719
Artery_Aorta	CMAHP	6	25100000	25200000	rs9393647	-4.06	rs9295647	7.3	2.59637	0.00942
Artery_Aorta	U91328.19	6	26000000	26000000	rs9393647	-4.06	rs1150658	-8.52	2.47933	0.01316
Artery_Aorta	RP11-98I9.4	6	99900000	99900000	rs9389250	2.59	rs6570064	10.8	-2.45886	0.01394
Artery_Aorta	HNRNPA1P49	6	167000000	167000000	rs3778412	3.59	rs9356478	4.92	-2.4095	0.01597
Artery_Aorta	TRIM38	6	26000000	26000000	rs9393647	-4.06	rs7756117	3.81	-2.21521	0.02675
Artery_Aorta	HDDC2	6	126000000	126000000	rs9491343	3.26	rs2243390	-7.45	-2.15693	0.03101
Artery_Aorta	RP11-544L8__B.4	6	114000000	114000000	rs7743084	3.46	rs352099	-5.1	-2.11545	0.03439
Artery_Aorta	KIF6	6	39300000	39700000	rs7769800	-3.25	rs11756091	-5.38	2.09237	0.03641
Artery_Aorta	PSMG4	6	3230000	3300000	rs9378359	3.27	rs4337973	-8.66	2.04193	0.04116
Artery_Aorta	MYLIP	6	16100000	16100000	rs7745262	2.61	rs739471	-4.8	2.01174	0.04425
Artery_Aorta	C6orf3	6	112000000	112000000	rs706915	-2.98	rs13210247	-8.36	-1.99806	0.04571
Artery_Aorta	RP1-90J20.11	6	3030000	3030000	rs9378359	3.27	rs1885298	-10.87	1.97189	0.04862
Artery_Aorta	FAM26E	6	117000000	117000000	rs3798399	-3.75	rs2250263	7.11	1.95548	0.05053
Artery_Aorta	GMNN	6	24800000	24800000	rs6456652	-3.48	rs12190789	-3.72	-1.95498	0.05059
Artery_Aorta	SMPD2	6	110000000	110000000	rs1407620	2.25	rs1048203	5.5	-1.92717	0.05396
Artery_Aorta	CCDC167	6	37500000	37500000	rs2395672	2.29	rs1757181	-5.34	1.9051	0.05677
Artery_Aorta	SMOC2	6	169000000	169000000	rs16887252	3.89	rs2342646	-4.84	1.89759	0.05775
Artery_Aorta	SNHG5	6	86400000	86400000	rs9450234	-2.58	rs1059307	-12.87	-1.89744	0.05777
Artery_Aorta	BCKDHB	6	80800000	81100000	rs9443778	2.76	rs15062	4.78	1.88736	0.05911
Artery_Aorta	PKMP3	6	86400000	86400000	rs9450234	-2.58	rs1173416	-4.41	-1.88261	0.05975
Artery_Aorta	DYNLT1	6	159000000	159000000	rs3127217	3.06	rs2165450	-7.53	1.85792	0.06318
Artery_Aorta	KIF25	6	168000000	168000000	rs4708627	2.77	rs4708627	5.37	1.84781	0.06463
Artery_Aorta	MAN1A1	6	119000000	120000000	rs6905904	2.89	rs6935126	4.21	1.83603	0.06635
Artery_Aorta	KPNA5	6	117000000	117000000	rs3798399	-3.75	rs9400957	-3.88	1.83177	0.06699
Artery_Aorta	KHDC1L	6	73900000	73900000	rs6453660	3.03	rs10943084	4.9	1.82724	0.06766
Artery_Aorta	NFYA	6	41000000	41100000	rs6938916	2.82	rs878998	5.72	1.74769	0.08052
Artery_Aorta	SIRT5	6	13600000	13600000	rs9296672	-2.7	rs7760411	4.28	1.74445	0.08108
Artery_Aorta	SLC29A1	6	44200000	44200000	rs7773700	-2.81	rs9369465	-11.9	-1.74315	0.08131
Artery_Aorta	BTF3P10	6	150000000	150000000	rs10499262	-2.55	rs9383583	3.51	-1.74062	0.08175
Artery_Aorta	SASH1	6	149000000	149000000	rs11155554	2.57	rs4407729	3.6	1.7115	0.08699
Artery_Aorta	PRICKLE4	6	41700000	41800000	rs4714586	2.87	rs9381097	8.9	1.70731	0.08776
Artery_Aorta	EYA4	6	134000000	134000000	rs7747638	-3.71	rs519332	4.66	-1.69092	0.09085
Artery_Aorta	TPD52L1	6	125000000	126000000	rs9491343	3.26	rs9491369	5.67	1.6384	0.10134
Artery_Aorta	RP11-420G6.4	6	2850000	2880000	rs9378359	3.27	rs9392442	7.28	1.63422	0.10221
Artery_Aorta	LAMA2	6	129000000	130000000	rs9492123	3.12	rs9372901	4.65	1.6155	0.1062
Artery_Aorta	RP11-350J20.9	6	150000000	150000000	rs2789501	2.36	rs2342764	6.3	-1.6085	0.10773
Artery_Aorta	RP11-350J20.5	6	150000000	150000000	rs2789501	2.36	rs12526675	10.2	-1.59435	0.11086
Artery_Aorta	ADAT2	6	144000000	144000000	rs10080355	2.62	rs7740441	6.27	-1.52992	0.12604
Artery_Aorta	L3MBTL3	6	130000000	130000000	rs1415701	3.61	rs9402214	6.3	-1.51854	0.12888
Artery_Aorta	FYN	6	112000000	112000000	rs706915	-2.98	rs12192606	3.73	1.51748	0.12915
Artery_Aorta	LINC00222	6	109000000	109000000	rs12208578	-2.01	rs1268167	-3.45	1.51194	0.13055
Artery_Aorta	TULP4	6	159000000	159000000	rs1998791	3.44	rs262825	5.07	1.50719	0.13176
Artery_Aorta	RP1-93H18.1	6	117000000	117000000	rs3798399	-3.75	rs17078350	-3.62	1.50202	0.13309
Artery_Aorta	DNPH1	6	43200000	43200000	rs1537638	3.09	rs7832	-5.46	-1.48809	0.13673
Artery_Aorta	PCMT1	6	150000000	150000000	rs2789501	2.36	rs7742993	-5.18	1.47045	0.14144
Artery_Aorta	GINM1	6	150000000	150000000	rs2789501	2.36	rs12234128	-4.61	1.4622	0.14369
Artery_Aorta	MUT	6	49400000	49400000	rs13215077	2.84	rs9473547	-5.32	-1.45728	0.14504
Artery_Aorta	ZNF76	6	35200000	35300000	rs2177380	2.87	rs968828	-4.62	1.45281	0.14628
Artery_Aorta	TRAF3IP2	6	112000000	112000000	rs706915	-2.98	rs7450789	5.6	1.45217	0.14646
Artery_Aorta	PRSS35	6	84200000	84200000	rs1171108	-2.77	rs1180228	-6.1	1.45179	0.14656
Artery_Aorta	RP1-182D15.2	6	170000000	170000000	rs11752174	-2.44	rs10455750	-3.7	-1.4368	0.15078
Artery_Aorta	GLO1	6	38600000	38700000	rs12194178	-2.59	rs1781735	-6.28	-1.42803	0.15328
Artery_Aorta	GUCA1B	6	42200000	42200000	rs2181807	2.92	rs4714579	-6.66	-1.39417	0.16327
Artery_Aorta	RP1-179N16.6	6	36100000	36200000	rs9689522	2.45	rs9470228	9.4	-1.38587	0.16579
Artery_Aorta	PHF10	6	170000000	170000000	rs432708	2.13	rs9396949	4.9	1.36241	0.17307
Artery_Aorta	PRPH2	6	42700000	42700000	rs1537638	3.09	rs6900726	7.99	1.35045	0.17687
Artery_Aorta	ADCY10P1	6	41100000	41100000	rs6938916	2.82	rs878998	10.63	1.34329	0.17918
Artery_Aorta	LYRM2	6	90300000	90300000	rs13214731	-2.4	rs7749082	6.03	-1.31633	0.18806
Artery_Aorta	ARMC2	6	109000000	109000000	rs12208578	-2.01	rs2768541	7.52	1.27168	0.20349
Artery_Aorta	LINC00472	6	72100000	72100000	rs1328706	-2.58	rs12195791	-4.65	1.25499	0.20948
Artery_Aorta	TBC1D7	6	13300000	13300000	rs9296672	-2.7	rs2496132	5.93	1.24442	0.21334
Artery_Aorta	RANBP9	6	13600000	13700000	rs9296672	-2.7	rs6940759	-7.65	1.24149	0.21442
Artery_Aorta	RP1-199J3.7	6	100000000	100000000	rs9389250	2.59	rs9495335	3.58	1.22344	0.22116
Artery_Aorta	RP11-393I2.4	6	87900000	87900000	rs9353427	-3.01	rs9450653	-4.34	1.21297	0.22514
Artery_Aorta	RPS10	6	34400000	34400000	rs3734266	2.79	rs6925243	3.93	-1.20853	0.22684
Artery_Aorta	RAB44	6	36700000	36700000	rs4713994	2.3	rs12530170	4.45	-1.19416	0.23241
Artery_Aorta	UNC5CL	6	41000000	41000000	rs6938916	2.82	rs9471553	3.18	1.19323	0.23278
Artery_Aorta	RP11-425D10.10	6	110000000	110000000	rs1407620	2.25	rs1476386	6.04	-1.18559	0.23579
Artery_Aorta	MRS2	6	24400000	24400000	rs6456592	-2.6	rs3827640	7.63	1.18339	0.23665
Artery_Aorta	ZNF292	6	87900000	88000000	rs9353427	-3.01	rs1753153	5.02	1.13495	0.2564
Artery_Aorta	SLC2A12	6	134000000	134000000	rs13203172	2.29	rs965652	5.57	-1.12783	0.25939
Artery_Aorta	MCUR1	6	13800000	13800000	rs9296672	-2.7	rs3734672	-4.85	1.12404	0.261
Artery_Aorta	GPR63	6	97200000	97300000	rs11153105	2.45	rs7759611	-4.76	-1.11382	0.26536
Artery_Aorta	FNDC1	6	160000000	160000000	rs3127217	3.06	rs554978	3.08	-1.10577	0.26883
Artery_Aorta	GJA1	6	122000000	122000000	rs12526692	3.12	rs1408277	-3.57	-1.10431	0.26946
Artery_Aorta	RUNX2	6	45300000	45600000	rs2819855	-2.79	rs9296450	3.56	-1.09285	0.27446
Artery_Aorta	PKIB	6	123000000	123000000	rs6919681	-2.86	rs9490529	-5.59	1.08821	0.2765
Artery_Aorta	ENPP4	6	46100000	46100000	rs6931467	-2.69	rs4530856	-7.19	-1.0616	0.28842
Artery_Aorta	CASC14	6	22100000	22100000	rs6904889	-4.38	rs9356796	-5.47	-1.04712	0.29505
Artery_Aorta	ICK	6	52900000	52900000	rs9463893	-4.03	rs9349651	3.21	1.03959	0.29853
Artery_Aorta	GOPC	6	118000000	118000000	rs4946259	2.35	rs210619	-6.18	-1.02743	0.30422
Artery_Aorta	PNLDC1	6	160000000	160000000	rs3822846	-3.87	rs12204454	6.23	1.02637	0.30472
Artery_Aorta	TAF11	6	34800000	34900000	rs2177380	2.87	rs2177380	-3.94	-1.02404	0.30581
Artery_Aorta	METTL24	6	111000000	111000000	rs17569533	-2.98	rs2878176	3.43	1.02105	0.30723
Artery_Aorta	ABRACL	6	139000000	139000000	rs11155003	2.67	rs6570301	5.42	1.01557	0.30983
Artery_Aorta	RPF2	6	111000000	111000000	rs461646	-2.66	rs9400442	-4.88	1.01504	0.31009
Artery_Aorta	SLC18B1	6	133000000	133000000	rs7747638	-3.71	rs9321369	3.86	-1.00723	0.31383
Artery_Aorta	CAP2	6	17400000	17600000	rs4074661	-2.48	rs9367954	3.4	-1.00647	0.31419
Artery_Aorta	C6orf106	6	34600000	34700000	rs2177380	2.87	rs2814943	5.25	-0.99961	0.3175
Artery_Aorta	RPL7L1	6	42800000	42900000	rs1537638	3.09	rs2395939	-7.52	0.99641	0.31905
Artery_Aorta	NT5DC1	6	116000000	117000000	rs12526587	-3.63	rs550480	7.01	0.98974	0.3223
Artery_Aorta	RP1-152L7.5	6	52500000	52500000	rs1028427	3.4	rs9474276	-4.89	-0.98064	0.32677
Artery_Aorta	RP1-137D17.1	6	170000000	170000000	rs3253	-2.37	rs368028	-8.6	-0.97133	0.33138
Artery_Aorta	RP11-421M1.8	6	10700000	10700000	rs521802	-2.81	rs570023	-5.62	0.97089	0.3316
Artery_Aorta	LYRM4	6	5100000	5260000	rs6937827	-3.07	rs385315	-6.63	-0.95554	0.3393
Artery_Aorta	C6orf120	6	170000000	170000000	rs3253	-2.37	rs4716333	4.7	0.94076	0.34683
Artery_Aorta	THBS2	6	170000000	170000000	rs3253	-2.37	rs6605523	-3.79	0.93819	0.34815
Artery_Aorta	RP3-406A7.7	6	137000000	137000000	rs9385752	2.86	rs3823167	-5.16	-0.93734	0.34858
Artery_Aorta	RP1-102H19.8	6	88100000	88100000	rs6916320	2.48	rs242275	5.91	-0.93383	0.35039
Artery_Aorta	RP5-1112D6.4	6	112000000	112000000	rs706915	-2.98	rs11153277	4.88	-0.921	0.35705
Artery_Aorta	SNRPC	6	34700000	34700000	rs2177380	2.87	rs6457792	-4.36	-0.91486	0.36026
Artery_Aorta	CUL7	6	43000000	43000000	rs1537638	3.09	rs1079325	-6.57	0.91469	0.36036
Artery_Aorta	PTK7	6	43000000	43100000	rs1537638	3.09	rs1034246	-4.58	0.90927	0.36321
Artery_Aorta	REV3L	6	112000000	112000000	rs706915	-2.98	rs760563	5.1	0.90901	0.36334
Artery_Aorta	ULBP3	6	150000000	150000000	rs12194954	-2.58	rs2009345	4.09	0.90767	0.36406
Artery_Aorta	PDSS2	6	107000000	108000000	rs1665912	-4.51	rs9398120	7.46	0.9015	0.36732
Artery_Aorta	RIMS1	6	72600000	73100000	rs9442750	-2.89	rs829467	-5.71	0.90137	0.36739
Artery_Aorta	PXT1	6	36400000	36400000	rs9689522	2.45	rs2269563	-3.42	-0.88593	0.37566
Artery_Aorta	C6orf164	6	88100000	88100000	rs6916320	2.48	rs242265	5.76	-0.884	0.3767
Artery_Aorta	RP11-157J24.2	6	1530000	1530000	rs9378290	3.34	rs4367416	10.85	0.8745	0.38185
Artery_Aorta	FRK	6	116000000	116000000	rs12526587	-3.63	rs10485107	6.05	0.87374	0.38226
Artery_Aorta	STXBP5	6	148000000	148000000	rs11155506	-2.28	rs11155492	-3.95	0.87218	0.38311
Artery_Aorta	HACE1	6	105000000	105000000	rs221635	-2.67	rs6907016	-3.89	-0.8706	0.38397
Artery_Aorta	WTAP	6	160000000	160000000	rs3822846	-3.87	rs9365085	4.38	0.86812	0.38533
Artery_Aorta	CNKSR3	6	155000000	155000000	rs9371331	-3.57	rs11155972	-5.87	-0.86771	0.38555
Artery_Aorta	MICAL1	6	110000000	110000000	rs1407620	2.25	rs3757237	4.52	-0.86636	0.38629
Artery_Aorta	MAPK13	6	36100000	36100000	rs9689522	2.45	rs851019	4.02	0.86591	0.38654
Artery_Aorta	TMEM14A	6	52500000	52600000	rs1028427	3.4	rs9463826	7.5	-0.86351	0.38786
Artery_Aorta	C6orf62	6	24700000	24700000	rs6456652	-3.48	rs3813687	7.75	0.86083	0.38933
Artery_Aorta	WRNIP1	6	2770000	2790000	rs4445096	-2.86	rs9501885	4.55	-0.85915	0.39026
Artery_Aorta	TPBG	6	83100000	83100000	rs1578658	-2.31	rs700494	-10.38	0.85258	0.39389
Artery_Aorta	GABRR1	6	89900000	89900000	rs13214731	-2.4	rs10455503	10.25	0.84576	0.39768
Artery_Aorta	CCDC162P	6	110000000	110000000	rs1407620	2.25	rs7746734	4.83	0.83993	0.40095
Artery_Aorta	MANEA	6	96000000	96100000	rs4607439	-2.61	rs4579361	-6.21	0.83124	0.40584
Artery_Aorta	MCM9	6	119000000	119000000	rs9372511	-2.22	rs9489546	-4.74	0.82692	0.40828
Artery_Aorta	TMEM200A	6	131000000	131000000	rs1415701	3.61	rs12198460	4.07	-0.82225	0.41093
Artery_Aorta	UHRF1BP1	6	34800000	34900000	rs2177380	2.87	rs11759151	9.88	0.81883	0.41288
Artery_Aorta	RP1-257A7.4	6	13300000	13300000	rs9296672	-2.7	rs8541	-5.33	0.80016	0.42362
Artery_Aorta	DOPEY1	6	83800000	83900000	rs1171108	-2.77	rs12213255	-9.18	0.79884	0.42438
Artery_Aorta	RP4-625H18.2	6	19800000	19800000	rs4712463	-2.83	rs17483277	9.97	0.79542	0.42637
Artery_Aorta	SENP6	6	76300000	76400000	rs12199203	-2.98	rs766244	-5.16	0.78442	0.4328
Artery_Aorta	MDN1	6	90400000	90500000	rs10944479	3.41	rs17735389	-4.78	-0.77871	0.43615
Artery_Aorta	RP1-302G2.5	6	44200000	44200000	rs7773700	-2.81	rs9369465	-3.53	-0.77219	0.44
Artery_Aorta	KIAA1244	6	138000000	139000000	rs6931276	2.56	rs6920846	-5.57	-0.76567	0.44387
Artery_Aorta	FAM229B	6	112000000	112000000	rs706915	-2.98	rs6932855	8.39	0.76132	0.44646
Artery_Aorta	RP1-40E16.12	6	3070000	3070000	rs9378359	3.27	rs12200314	9.61	0.76065	0.44686
Artery_Aorta	EIF3EP1	6	74000000	74000000	rs6453660	3.03	rs10943088	6.15	0.75595	0.44968
Artery_Aorta	SUPT3H	6	44800000	45300000	rs2819855	-2.79	rs1321081	-5.07	-0.75393	0.45089
Artery_Aorta	MED20	6	41900000	41900000	rs2181807	2.92	rs6902650	4.99	-0.74732	0.45487
Artery_Aorta	CDKAL1	6	20500000	21200000	rs4712463	-2.83	rs7758129	4.17	-0.73646	0.46145
Artery_Aorta	CD164	6	110000000	110000000	rs1407620	2.25	rs1321206	-3.87	0.7358	0.46185
Artery_Aorta	C6orf226	6	42900000	42900000	rs1537638	3.09	rs9471938	-3.99	-0.72001	0.47152
Artery_Aorta	ELOVL4	6	80600000	80700000	rs17506032	-2.57	rs239498	6.12	0.70911	0.47826
Artery_Aorta	BEND6	6	56800000	56900000	rs13206250	1.73	rs720885	-10.64	-0.70226	0.48252
Artery_Aorta	KHDC1	6	74000000	74000000	rs6453660	3.03	rs10943084	6.1	0.696	0.48643
Artery_Aorta	RP1-83M4.2	6	145000000	145000000	rs1322447	2.86	rs583788	5.59	0.69406	0.48764
Artery_Aorta	SSXP10	6	119000000	119000000	rs9372511	-2.22	rs9489373	-7.17	0.69305	0.48828
Artery_Aorta	RP11-417E7.2	6	170000000	170000000	rs3253	-2.37	rs1123753	-9.41	0.69171	0.48912
Artery_Aorta	CLDN20	6	156000000	156000000	rs1555375	2.78	rs6907595	-4.46	-0.68525	0.49319
Artery_Aorta	PAQR8	6	52200000	52300000	rs1028427	3.4	rs2147206	5.6	-0.67895	0.49717
Artery_Aorta	MTHFD1L	6	151000000	151000000	rs803407	3.14	rs1771824	-5.87	0.67886	0.49723
Artery_Aorta	GABRR2	6	90000000	90000000	rs13214731	-2.4	rs7744352	5.06	0.67157	0.50186
Artery_Aorta	RIPPLY2	6	84600000	84600000	rs1171108	-2.77	rs9353149	6.28	-0.66783	0.50424
Artery_Aorta	CPNE5	6	36700000	36800000	rs4713994	2.3	rs9470422	-4.69	0.66472	0.50623
Artery_Aorta	HEBP2	6	139000000	139000000	rs11155003	2.67	rs6919872	-6.67	-0.66033	0.50904
Artery_Aorta	MYO6	6	76500000	76600000	rs12199203	-2.98	rs2842549	-5.04	-0.65615	0.51173
Artery_Aorta	MTO1	6	74200000	74200000	rs6453660	3.03	rs1874229	-6.31	-0.6545	0.51279
Artery_Aorta	C6orf163	6	88100000	88100000	rs6916320	2.48	rs406981	4.89	-0.64034	0.52195
Artery_Aorta	C6orf201	6	4080000	4130000	rs9504044	2.96	rs629362	-8.59	0.64021	0.52203
Artery_Aorta	PEX7	6	137000000	137000000	rs9494620	-2.77	rs2295592	-6.91	-0.63637	0.52454
Artery_Aorta	SAMD5	6	148000000	148000000	rs11155506	-2.28	rs669830	-6.39	-0.63555	0.52507
Artery_Aorta	TDP2	6	24700000	24700000	rs6456652	-3.48	rs707887	4.56	0.63305	0.5267
Artery_Aorta	SLC25A27	6	46600000	46600000	rs10948305	-2.78	rs2270450	7.55	-0.62207	0.5339
Artery_Aorta	NDUFAF4	6	97300000	97300000	rs11153105	2.45	rs1928968	7.65	-0.61574	0.53807
Artery_Aorta	TXNDC5	6	7880000	7910000	rs1885466	-3.14	rs3812162	7.52	0.61483	0.53867
Artery_Aorta	GSTA1	6	52700000	52700000	rs9463893	-4.03	rs12333260	4.66	-0.61339	0.53962
Artery_Aorta	HTATSF1P2	6	3020000	3020000	rs9378359	3.27	rs1040861	-9.32	0.59173	0.55403
Artery_Aorta	WDR27	6	170000000	170000000	rs3253	-2.37	rs9477987	-4.13	-0.587	0.55721
Artery_Aorta	AK9	6	110000000	110000000	rs1407620	2.25	rs4947014	7.5	0.58163	0.56081
Artery_Aorta	EPB41L2	6	131000000	131000000	rs17059525	2.33	rs9885632	3.98	0.57935	0.56235
Artery_Aorta	VNN1	6	133000000	133000000	rs13217724	-3.43	rs3798792	6.5	-0.57126	0.56782
Artery_Aorta	BAG2	6	57000000	57100000	rs13206250	1.73	rs6459182	5.04	-0.56829	0.56984
Artery_Aorta	BTBD9	6	38100000	38600000	rs12194178	-2.59	rs6931131	5.1	0.56414	0.57266
Artery_Aorta	RIPK1	6	3060000	3120000	rs9378359	3.27	rs2064310	5.72	0.55868	0.57638
Artery_Aorta	RP11-545I5.3	6	146000000	146000000	rs10484925	-2.57	rs9497403	7.2	-0.55275	0.58043
Artery_Aorta	QRSL1	6	107000000	107000000	rs1665912	-4.51	rs2054365	-7.82	-0.54867	0.58323
Artery_Aorta	RP1-140C12.2	6	171000000	171000000	rs11755081	-2.97	rs13205583	5.24	0.53991	0.58926
Artery_Aorta	RP1-199J3.5	6	100000000	100000000	rs9389250	2.59	rs2057518	-11.85	-0.52588	0.59897
Artery_Aorta	CTA-212D2.2	6	135000000	135000000	rs13208164	4.85	rs1014021	-8.35	0.5256	0.59917
Artery_Aorta	RSPH3	6	159000000	159000000	rs3127217	3.06	rs12204826	-6.91	0.51925	0.60359
Artery_Aorta	DLL1	6	171000000	171000000	rs11755081	-2.97	rs10946239	4.65	-0.51264	0.60821
Artery_Aorta	GNMT	6	42900000	42900000	rs1537638	3.09	rs9462856	7.81	0.51113	0.60926
Artery_Aorta	VNN3	6	133000000	133000000	rs13217724	-3.43	rs6942306	-4	0.50692	0.61221
Artery_Aorta	HMGA1	6	34200000	34200000	rs943463	-3.12	rs2296748	3.61	0.50243	0.61536
Artery_Aorta	ECT2L	6	139000000	139000000	rs11155003	2.67	rs1188831	3.4	0.49342	0.62172
Artery_Aorta	RP11-624M8.1	6	126000000	126000000	rs9491343	3.26	rs1343116	7.15	-0.47943	0.63163
Artery_Aorta	ERMARD	6	170000000	170000000	rs432708	2.13	rs4509126	4.97	0.47797	0.63267
Artery_Aorta	RP11-417E7.1	6	170000000	170000000	rs3253	-2.37	rs1123753	-7.76	0.47184	0.63704
Artery_Aorta	LRRC1	6	53700000	53800000	rs1864250	3.25	rs2745461	-3.91	0.4697	0.63857
Artery_Aorta	SMIM8	6	88000000	88100000	rs6916320	2.48	rs9351120	4.48	-0.46447	0.64231
Artery_Aorta	SAYSD1	6	39100000	39100000	rs7769800	-3.25	rs10305522	-4.14	0.45908	0.64618
Artery_Aorta	SLC17A5	6	74300000	74400000	rs6453660	3.03	rs6907936	5.2	0.45215	0.65116
Artery_Aorta	RP3-495K2.2	6	169000000	169000000	rs16887252	3.89	rs9294970	-4.56	-0.44497	0.65634
Artery_Aorta	PLN	6	119000000	119000000	rs9372511	-2.22	rs1743257	4.88	0.44365	0.6573
Artery_Aorta	LINC00680	6	58300000	58300000	rs4327704	1.44	rs6918757	11.25	0.44213	0.65839
Artery_Aorta	SEC63	6	108000000	108000000	rs11754713	2.74	rs588409	3.25	0.43881	0.6608
Artery_Aorta	XXbac-BPGBPG55C20.2	6	58200000	58200000	rs9476310	-1.5	rs6918757	-7.66	-0.43507	0.66351
Artery_Aorta	RP11-385F7.1	6	47400000	47400000	rs1329521	-2.92	rs6936632	-4.11	0.43262	0.66529
Artery_Aorta	RN7SKP268	6	152000000	152000000	rs3757317	-3.51	rs519861	3.21	0.43104	0.66644
Artery_Aorta	MMS22L	6	97600000	97700000	rs1206078	-2.05	rs1206165	5.36	-0.43047	0.66686
Artery_Aorta	RMRPP2	6	5050000	5050000	rs11242971	-2.42	rs707964	3.8	0.42684	0.6695
Artery_Aorta	ALDH8A1	6	135000000	135000000	rs13208164	4.85	rs12661423	-11.17	0.41883	0.67534
Artery_Aorta	OOEP	6	74100000	74100000	rs6453660	3.03	rs311686	-6.17	-0.41649	0.67705
Artery_Aorta	CD109	6	74400000	74500000	rs6453660	3.03	rs3846755	7.65	-0.4129	0.67968
Artery_Aorta	USP45	6	99900000	100000000	rs9389250	2.59	rs12214037	-4.9	-0.4094	0.68225
Artery_Aorta	PM20D2	6	89900000	89900000	rs13214731	-2.4	rs282113	-5.87	0.40447	0.68587
Artery_Aorta	SCGN	6	25700000	25700000	rs9393647	-4.06	rs10946785	-4.04	-0.40031	0.68893
Artery_Aorta	MRPS10	6	42200000	42200000	rs2181807	2.92	rs3749921	-11.17	-0.39874	0.69009
Artery_Aorta	RP11-61I13.3	6	39800000	39900000	rs7769800	-3.25	rs3004062	4.86	-0.3945	0.69321
Artery_Aorta	MAP3K7	6	91200000	91300000	rs1145724	3.43	rs3799917	4.18	-0.39068	0.69603
Artery_Aorta	STX7	6	133000000	133000000	rs9399037	-2.96	rs2255292	-4.97	-0.37936	0.70442
Artery_Aorta	XXyac-YX65C7_A.2	6	170000000	170000000	rs3253	-2.37	rs1040	5.07	0.37557	0.70723
Artery_Aorta	MRPL18	6	160000000	160000000	rs3822846	-3.87	rs9347340	6.79	0.36994	0.71143
Artery_Aorta	ASCC3	6	101000000	101000000	rs2764268	2.96	rs4840157	-6.2	0.36525	0.71493
Artery_Aorta	IPCEF1	6	154000000	155000000	rs9371331	-3.57	rs11155972	-6.98	-0.3635	0.71623
Artery_Aorta	ECI2	6	4120000	4140000	rs9504044	2.96	rs7166	-6.82	0.34435	0.73058
Artery_Aorta	MLLT4	6	168000000	168000000	rs4708627	2.77	rs3800520	5.21	0.33949	0.73424
Artery_Aorta	PEX6	6	42900000	42900000	rs1537638	3.09	rs1129187	11.08	-0.33945	0.73427
Artery_Aorta	AL133458.1	6	167000000	167000000	rs3778412	3.59	rs2769343	5.07	-0.33761	0.73566
Artery_Aorta	RAET1E	6	150000000	150000000	rs2789501	2.36	rs5024811	5.91	-0.33291	0.7392
Artery_Aorta	SNAP91	6	84300000	84400000	rs1171108	-2.77	rs624076	6.91	-0.33169	0.74012
Artery_Aorta	RP11-288H12.3	6	161000000	161000000	rs3822846	-3.87	rs2282140	-5.04	-0.32235	0.74718
Artery_Aorta	MTRF1L	6	153000000	153000000	rs17248391	-2.23	rs766127	11.22	0.3203	0.74874
Artery_Aorta	RP11-63E9.1	6	142000000	142000000	rs9376644	-2.38	rs1029181	-4.39	0.31918	0.74959
Artery_Aorta	RP1-257A7.5	6	13300000	13300000	rs9296672	-2.7	rs9349379	-5.82	-0.31581	0.75214
Artery_Aorta	IRAK1BP1	6	79600000	79700000	rs1335535	-2.69	rs1027813	7.98	0.30893	0.75738
Artery_Aorta	KIAA1586	6	56900000	56900000	rs13206250	1.73	rs952647	-7.13	-0.30548	0.76
Artery_Aorta	IGF2R	6	160000000	161000000	rs3822846	-3.87	rs2282140	4.54	0.30303	0.76187
Artery_Aorta	NQO2	6	2990000	3020000	rs9378359	3.27	rs2071002	-9.16	-0.30259	0.7622
Artery_Aorta	RP11-379B8.1	6	82600000	82600000	rs1578658	-2.31	rs194624	-4.23	0.29975	0.76437
Artery_Aorta	PHIP	6	79600000	79800000	rs16890620	3	rs2050663	5.42	0.29509	0.76792
Artery_Aorta	TDRD6	6	46700000	46700000	rs10948305	-2.78	rs2270450	-9.91	0.29505	0.76796
Artery_Aorta	SYNE1	6	152000000	153000000	rs6940851	2.5	rs550685	4.48	0.28582	0.77502
Artery_Aorta	NHSL1	6	139000000	139000000	rs11155003	2.67	rs4131177	5.48	-0.28439	0.77611
Artery_Aorta	HTR1B	6	78200000	78200000	rs13211111	-2.39	rs4140535	-5.19	-0.28044	0.77914
Artery_Aorta	WASF1	6	110000000	111000000	rs17569533	-2.98	rs4509164	-8.92	0.27955	0.77982
Artery_Aorta	BVES	6	106000000	106000000	rs221635	-2.67	rs6905202	8.37	-0.27795	0.78105
Artery_Aorta	GRIK2	6	102000000	103000000	rs2764268	2.96	rs11969893	4.54	0.27438	0.78379
Artery_Aorta	GMPR	6	16200000	16300000	rs7745262	2.61	rs6459467	-6.16	0.2692	0.78777
Artery_Aorta	SLC22A16	6	111000000	111000000	rs17569533	-2.98	rs2428189	5.69	-0.2664	0.78993
Artery_Aorta	HMGB1P39	6	76000000	76000000	rs2998367	2.52	rs1323070	3.99	0.25433	0.79924
Artery_Aorta	ORC3	6	88300000	88400000	rs2509458	2.52	rs2787933	3.51	-0.24684	0.80503
Artery_Aorta	GUSBP4	6	58200000	58300000	rs9476310	-1.5	rs12213747	-6.61	-0.23969	0.81057
Artery_Aorta	OSTM1	6	108000000	108000000	rs11754713	2.74	rs2027876	5.83	0.23903	0.81108
Artery_Aorta	RP11-250B2.6	6	81100000	81100000	rs11963283	2.95	rs16891629	-4.23	0.23356	0.81533
Artery_Aorta	RP1-90J20.12	6	3020000	3020000	rs9378359	3.27	rs1040861	-11.27	0.22025	0.82567
Artery_Aorta	MLIP	6	53800000	54100000	rs10948768	2.75	rs486135	-4.18	0.2172	0.82805
Artery_Aorta	RPS12	6	133000000	133000000	rs7747638	-3.71	rs3813355	4.53	-0.21046	0.83331
Artery_Aorta	MDGA1	6	37600000	37700000	rs2395672	2.29	rs6938061	8.54	0.20718	0.83587
Artery_Aorta	TSPYL1	6	117000000	117000000	rs3798399	-3.75	rs6909133	6.61	-0.19454	0.84576
Artery_Aorta	FAM26F	6	117000000	117000000	rs3798399	-3.75	rs9400929	3.91	-0.19319	0.84681
Artery_Aorta	SLC22A23	6	3270000	3460000	rs9378359	3.27	rs17136575	-4.6	0.18865	0.85037
Artery_Aorta	KIAA1919	6	112000000	112000000	rs706915	-2.98	rs11153277	6.12	-0.18574	0.85265
Artery_Aorta	RP3-460G2.2	6	141000000	141000000	rs6901618	2.68	rs7753049	-4.9	-0.1846	0.85354
Artery_Aorta	RP11-532F6.3	6	709000	711000	rs6935510	-3.5	rs2244443	-6.76	0.177	0.85951
Artery_Aorta	RP11-138M12.1	6	126000000	126000000	rs9491343	3.26	rs7755967	-3.71	-0.1741	0.86178
Artery_Aorta	HSF2	6	123000000	123000000	rs6919681	-2.86	rs474440	-6.93	0.1728	0.86281
Artery_Aorta	XXbac-BPGBPG55C20.1	6	58200000	58200000	rs3903046	1.73	rs12213747	11.39	0.1714	0.86391
Artery_Aorta	PERP	6	138000000	138000000	rs1002658	-2.91	rs4896313	-3.69	0.1601	0.8728
Artery_Aorta	TREML4	6	41200000	41200000	rs6938916	2.82	rs2253676	5.09	0.15842	0.87413
Artery_Aorta	EXOC2	6	485000	693000	rs6935510	-3.5	rs2804731	6.33	-0.15067	0.88024
Artery_Aorta	PACRG	6	163000000	164000000	rs576854	3.2	rs2156257	9.39	-0.14514	0.8846
Artery_Aorta	USP49	6	41800000	41900000	rs2181807	2.92	rs9471669	4	-0.14468	0.88497
Artery_Aorta	SLC22A1	6	161000000	161000000	rs3822846	-3.87	rs8191855	-4.17	-0.13626	0.89162
Artery_Aorta	GPLD1	6	24400000	24500000	rs678784	-2.84	rs2760118	4.72	-0.13582	0.89196
Artery_Aorta	CENPQ	6	49400000	49500000	rs13215077	2.84	rs2501966	10.47	-0.13521	0.89245
Artery_Aorta	RP11-132M7.3	6	85400000	85400000	rs9341989	2.37	rs4407684	7.8	-0.12815	0.89803
Artery_Aorta	RP3-323P13.2	6	134000000	134000000	rs13203172	2.29	rs7767007	-8.31	-0.12107	0.90364
Artery_Aorta	SRSF12	6	89800000	89800000	rs9451194	-2.25	rs1929635	-5.44	0.10767	0.91426
Artery_Aorta	CYP39A1	6	46500000	46600000	rs10948305	-2.78	rs974670	-4.88	0.10736	0.9145
Artery_Aorta	BVES-AS1	6	106000000	106000000	rs221635	-2.67	rs923404	4.32	0.10727	0.91457
Artery_Aorta	RP3-325F22.3	6	137000000	137000000	rs9494620	-2.77	rs2064205	3.57	-0.10409	0.9171
Artery_Aorta	RP11-477D19.2	6	156000000	156000000	rs1555375	2.78	rs6907595	5.88	-0.09604	0.92349
Artery_Aorta	VNN2	6	133000000	133000000	rs13217724	-3.43	rs6942306	-6.73	-0.08596	0.93149
Artery_Aorta	RP11-735G4.1	6	126000000	126000000	rs9491343	3.26	rs17053086	-4.16	0.07515	0.94009
Artery_Aorta	FAXC	6	99700000	99800000	rs9389250	2.59	rs9376100	-5.07	0.07494	0.94026
Artery_Aorta	RPL10A	6	35400000	35400000	rs2177380	2.87	rs2395626	7.28	0.07301	0.9418
Artery_Aorta	RGS17	6	153000000	153000000	rs17248391	-2.23	rs2882055	-3.95	-0.06957	0.94454
Artery_Aorta	B3GAT2	6	71600000	71700000	rs17763641	-2.99	rs483894	5.64	0.06918	0.94484
Artery_Aorta	MAP7	6	137000000	137000000	rs9494620	-2.77	rs9376200	-8.02	-0.06823	0.9456
Artery_Aorta	ENPP1	6	132000000	132000000	rs9372999	2.35	rs6916495	-4.07	0.06056	0.95171
Artery_Aorta	RIOK1	6	7390000	7420000	rs1885466	-3.14	rs6597266	-6.77	-0.05244	0.95818
Artery_Aorta	DTNBP1	6	15500000	15700000	rs2064099	2.63	rs6917591	-4.62	-0.04918	0.96077
Artery_Aorta	TSPYL4	6	117000000	117000000	rs3798399	-3.75	rs11153601	-4.59	0.0476	0.96203
Artery_Aorta	RP11-314C16.1	6	8780000	8790000	rs4588725	2.89	rs6927589	5.87	0.04508	0.96404
Artery_Aorta	HBS1L	6	135000000	135000000	rs13208164	4.85	rs6923512	-6.54	0.04446	0.96453
Artery_Aorta	AKAP7	6	131000000	132000000	rs3777464	2.32	rs2181572	-3.58	-0.04398	0.96492
Artery_Aorta	RP3-393E18.2	6	160000000	160000000	rs3822846	-3.87	rs4739	4.86	-0.04065	0.96758
Artery_Aorta	GTF2H5	6	159000000	159000000	rs1998791	3.44	rs658760	6.78	0.03911	0.96881
Artery_Aorta	SERPINB6	6	2950000	2970000	rs9378359	3.27	rs2071002	-3.63	-0.03639	0.97097
Artery_Aorta	FRS3	6	41700000	41700000	rs4714586	2.87	rs1057227	6.37	0.02891	0.97694
Artery_Aorta	TMEM30A	6	76000000	76000000	rs2998367	2.52	rs16886390	-3.78	0.02827	0.97745
Artery_Aorta	MYLK4	6	2660000	2750000	rs318496	2.66	rs2038760	8.36	-0.02668	0.97871
Artery_Aorta	RP11-795J1.1	6	46500000	46500000	rs10948305	-2.78	rs4711853	-4.16	0.02239	0.98214
Artery_Aorta	RP3-486I3.7	6	117000000	117000000	rs3798399	-3.75	rs1933737	4.64	0.02053	0.98362
Artery_Aorta	PTPRK	6	128000000	129000000	rs9492123	3.12	rs17463514	4.18	0.01969	0.98429
Artery_Aorta	CEP85L	6	119000000	119000000	rs9372511	-2.22	rs11153768	4.13	-0.01652	0.98682
Artery_Aorta	FAM120B	6	171000000	171000000	rs11755081	-2.97	rs714869	-7.04	-0.01578	0.98741
Artery_Aorta	ZNF259P1	6	109000000	109000000	rs12208578	-2.01	rs7742839	-3.72	0.00676	0.99461
Artery_Aorta	RWDD1	6	117000000	117000000	rs3798399	-3.75	rs1741819	-3.9	0.00397	0.99683
Artery_Aorta	C6orf183	6	109000000	110000000	rs1407620	2.25	rs9766863	-3.33	-0.00133	0.99894
Artery_Aorta	PHACTR1	6	12700000	13300000	rs756250	3.26	rs9349379	-6.21	0.00128	0.99898
Artery_Aorta	AC073072.5	7	22800000	22800000	rs2069832	4.52	rs1474347	7.08	4.40877	1.04e-05
Artery_Aorta	HUS1	7	47700000	48000000	rs7790252	-2.92	rs7802908	-4.36	3.47706	0.000507
Artery_Aorta	IRF5	7	129000000	129000000	rs729302	-4.81	rs3807306	-9.24	3.18056	0.00147
Artery_Aorta	ACHE	7	100000000	100000000	rs564449	-3.88	rs314370	9.43	-2.81177	0.00493
Artery_Aorta	SRRT	7	100000000	100000000	rs564449	-3.88	rs6706	5.38	-2.80599	0.00502
Artery_Aorta	TSPAN33	7	129000000	129000000	rs729302	-4.81	rs11767848	-5.33	-2.63121	0.00851
Artery_Aorta	GIGYF1	7	100000000	100000000	rs564449	-3.88	rs564449	6.86	-2.55599	0.0106
Artery_Aorta	RPA3	7	7680000	7760000	rs12533670	3.19	rs3735460	5.77	-2.49052	0.0128
Artery_Aorta	MBLAC1	7	99700000	99700000	rs4729598	-3.1	rs2307355	5.92	2.43555	0.0149
Artery_Aorta	RP4-607J23.2	7	97900000	97900000	rs903453	-2.91	rs10953259	-10.12	2.35819	0.0184
Artery_Aorta	ZNF713	7	56000000	56000000	rs13226516	2.71	rs7456530	-8.02	2.33409	0.0196
Artery_Aorta	INMT	7	30700000	30800000	rs13234448	3.03	rs10267520	5.71	2.31667	0.0205
Artery_Aorta	POM121C	7	75000000	75100000	rs1167795	-2.87	rs17207196	5.56	2.29976	0.0215
Artery_Aorta	RP11-307C18.1	7	98000000	98000000	rs903453	-2.91	rs10953259	-8.92	2.24971	0.0245
Artery_Aorta	STAG3L1	7	75000000	75000000	rs1167795	-2.87	rs17207196	6.86	2.1694	0.0301
Artery_Aorta	SEMA3A	7	83600000	84100000	rs10249471	-2.88	rs764116	4.01	2.16528	0.0304
Artery_Aorta	PMS2P5	7	74300000	74400000	rs17145611	2.25	rs17145611	-7.31	-2.0968	0.036
Artery_Aorta	RP11-449P15.2	7	919000	926000	rs10246200	-2.81	rs11766365	5.82	2.03344	0.042
Artery_Aorta	AC018720.10	7	75100000	75100000	rs1167795	-2.87	rs17207196	-5.3	-1.9964	0.0459
Artery_Aorta	C1GALT1	7	7200000	7290000	rs1557996	-2.88	rs758263	6.26	1.91012	0.0561
Artery_Aorta	MKLN1-AS2	7	131000000	131000000	rs11974385	3.29	rs10268409	5.89	1.89315	0.0583
Artery_Aorta	CASD1	7	94100000	94200000	rs42523	-2.83	rs13227924	-4.13	1.88303	0.0597
Artery_Aorta	ARMC10	7	103000000	103000000	rs2906642	-2.21	rs6465903	-6.6	1.88052	0.06
Artery_Aorta	VWC2	7	49800000	50000000	rs10240495	4.09	rs1974955	-8.42	-1.87284	0.0611
Artery_Aorta	PDE1C	7	31800000	32300000	rs992185	2.13	rs6952633	4.07	1.82274	0.0683
Artery_Aorta	RP11-321E8.5	7	63900000	63900000	rs10228666	-2.6	rs11772218	4.34	1.81424	0.0696
Artery_Aorta	ZNF815P	7	5860000	5890000	rs10278352	2.67	rs12537672	-5.79	-1.81011	0.0703
Artery_Aorta	RP11-89N17.1	7	33800000	33800000	rs17823423	-2.78	rs2024430	3.48	-1.76896	0.0769
Artery_Aorta	RP11-166O4.6	7	66800000	66800000	rs11971450	-2.16	rs956523	7.57	-1.7567	0.079
Artery_Aorta	OR7E7P	7	97600000	97600000	rs4268041	-2.87	rs11971168	-5.71	1.75085	0.08
Artery_Aorta	RNF32	7	156000000	156000000	rs1181952	3.94	rs6969186	-4.25	-1.74923	0.0803
Artery_Aorta	ZNF92	7	64800000	64900000	rs7787329	1.72	rs7787329	4.38	1.74158	0.0816
Artery_Aorta	MEOX2	7	15700000	15700000	rs1942637	3.32	rs38181	-4.12	1.73278	0.0831
Artery_Aorta	NACAD	7	45100000	45100000	rs34237457	-2.44	rs7781395	-4.49	-1.7136	0.0866
Artery_Aorta	EIF3B	7	2390000	2420000	rs4332037	-2.71	rs1010300	6.4	-1.70909	0.0874
Artery_Aorta	PRRT4	7	128000000	128000000	rs4731416	-2.28	rs2402892	-5.48	-1.70527	0.0881
Artery_Aorta	CRCP	7	65600000	65600000	rs7779258	2.3	rs12530898	4.11	-1.68389	0.0922
Artery_Aorta	RP11-274B21.9	7	128000000	128000000	rs729302	-4.81	rs6946411	3.49	1.683	0.0924
Artery_Aorta	RP11-3B12.4	7	125000000	125000000	rs1541416	2.37	rs12540261	-9.79	1.6775	0.0934
Artery_Aorta	RP11-3B12.1	7	125000000	125000000	rs1524770	-2.6	rs6967707	-12.19	1.66893	0.0951
Artery_Aorta	POMZP3	7	76200000	76300000	rs4728696	2.68	rs11505688	-10.54	-1.63059	0.103
Artery_Aorta	RP5-1159O4.2	7	7590000	7590000	rs12533670	3.19	rs6977800	-4.99	1.62424	0.104
Artery_Aorta	ARHGEF34P	7	144000000	144000000	rs2368069	2.72	rs1612590	-5.98	1.61669	0.106
Artery_Aorta	AC004166.6	7	74300000	74300000	rs17145611	2.25	rs35005436	4.49	-1.60817	0.108
Artery_Aorta	STEAP4	7	87900000	87900000	rs2285647	-2.48	rs17164334	-3.29	1.60116	0.109
Artery_Aorta	RHBDD2	7	75500000	75500000	rs1167795	-2.87	rs7807392	-4.33	1.58757	0.112
Artery_Aorta	TMEM176B	7	150000000	150000000	rs4146035	-3.12	rs2052129	-4.62	-1.57305	0.116
Artery_Aorta	SUMF2	7	56100000	56100000	rs13226516	2.71	rs12155441	8.76	-1.52259	0.128
Artery_Aorta	BCL7B	7	73000000	73000000	rs884843	-2.71	rs11974034	-4.95	-1.51698	0.129
Artery_Aorta	STAG3L4	7	66800000	66800000	rs11971450	-2.16	rs13230948	-10.25	1.48994	0.136
Artery_Aorta	RP11-390E23.6	7	123000000	123000000	rs6968706	-2.24	rs1506635	4.6	1.48484	0.138
Artery_Aorta	AC004967.7	7	97600000	97600000	rs903453	-2.91	rs17595064	6.1	1.43705	0.151
Artery_Aorta	FTSJ2	7	2270000	2280000	rs11764337	-3.26	rs7787274	6	-1.41602	0.157
Artery_Aorta	C7orf55-LUC7L2	7	139000000	139000000	rs17680252	-2.98	rs6948804	-3.61	1.41153	0.158
Artery_Aorta	TRIM60P17	7	63500000	63500000	rs10499772	-2.6	rs7793523	4.15	1.40053	0.161
Artery_Aorta	POLM	7	44100000	44100000	rs7812286	3.01	rs2908290	3.82	1.39837	0.162
Artery_Aorta	PLXNA4	7	132000000	132000000	rs17166729	-2.88	rs6467438	4.01	1.39988	0.162
Artery_Aorta	CCT6P1	7	65200000	65200000	rs7779258	2.3	rs160648	4.88	1.37634	0.169
Artery_Aorta	WBSCR17	7	70600000	71200000	rs1525293	-2.97	rs10950250	-4.87	1.37209	0.17
Artery_Aorta	JAZF1-AS1	7	28200000	28300000	rs216720	2.86	rs1513275	-5.93	-1.37221	0.17
Artery_Aorta	IQUB	7	123000000	123000000	rs6968706	-2.24	rs7807724	-4.87	1.36726	0.172
Artery_Aorta	LINC01003	7	152000000	152000000	rs10229374	3.13	rs3087586	-7.99	1.363	0.173
Artery_Aorta	PTPRZ1	7	122000000	122000000	rs284370	2.78	rs3801380	5.51	1.36094	0.174
Artery_Aorta	TRIP6	7	100000000	100000000	rs564449	-3.88	rs13241786	-6.15	-1.356	0.175
Artery_Aorta	HIBADH	7	27600000	27700000	rs17703228	-2.38	rs42101	5.43	1.35626	0.175
Artery_Aorta	FAM188B	7	30800000	30900000	rs13234448	3.03	rs2302340	9.56	1.35488	0.175
Artery_Aorta	CTA-293F17.1	7	20400000	20400000	rs6461477	2.62	rs3757724	-7.11	1.34998	0.177
Artery_Aorta	ZNF107	7	64100000	64200000	rs10228666	-2.6	rs6973516	7.34	1.34764	0.178
Artery_Aorta	BLVRA	7	43800000	43800000	rs10260214	-3.43	rs11766602	-5.44	1.33813	0.181
Artery_Aorta	HNRNPCP7	7	64000000	64000000	rs10228666	-2.6	rs6967116	5.08	1.3358	0.182
Artery_Aorta	TRGC2	7	38300000	38300000	rs6945114	2.61	rs3778893	-6.03	-1.32858	0.184
Artery_Aorta	RP11-797H7.3	7	64300000	64300000	rs10228666	-2.6	rs13236784	11.3	1.32633	0.185
Artery_Aorta	PSPHP1	7	55800000	55800000	rs6593217	3.08	rs11982736	10.03	1.30462	0.192
Artery_Aorta	RP11-274B21.10	7	128000000	128000000	rs729302	-4.81	rs339072	-7.38	-1.29992	0.194
Artery_Aorta	SLC35B4	7	134000000	134000000	rs384545	2.63	rs2241333	5.83	1.25984	0.208
Artery_Aorta	SAP25	7	100000000	100000000	rs564449	-3.88	rs2406243	7.96	1.25353	0.21
Artery_Aorta	PMS2CL	7	6750000	6790000	rs6957306	2.65	rs10951994	-6.45	-1.2461	0.213
Artery_Aorta	XRCC2	7	152000000	152000000	rs10229374	3.13	rs17813864	6.24	-1.23966	0.215
Artery_Aorta	LSMEM1	7	112000000	112000000	rs680701	3.33	rs3183621	5.41	-1.22373	0.221
Artery_Aorta	SEPHS1P1	7	64300000	64300000	rs10228666	-2.6	rs10949938	8.8	1.22439	0.221
Artery_Aorta	PILRA	7	100000000	100000000	rs564449	-3.88	rs6946768	11.06	-1.21944	0.223
Artery_Aorta	RP11-448A19.1	7	129000000	129000000	rs659495	2.71	rs6953987	-4.06	1.21959	0.223
Artery_Aorta	HOTAIRM1	7	27100000	27100000	rs1978133	2.89	rs706017	8.34	1.21462	0.225
Artery_Aorta	SFRP4	7	37900000	38100000	rs2722366	2.55	rs2722325	-9.69	1.21104	0.226
Artery_Aorta	FZD1	7	90900000	90900000	rs713317	3.05	rs934170	3.88	-1.20325	0.229
Artery_Aorta	VPS41	7	38800000	39000000	rs6945114	2.61	rs12701661	5.31	-1.19987	0.23
Artery_Aorta	PILRB	7	99900000	100000000	rs564449	-3.88	rs6946768	12.58	-1.19464	0.232
Artery_Aorta	MDH2	7	75700000	75700000	rs4728696	2.68	rs12532457	-4.55	-1.18972	0.234
Artery_Aorta	RP11-797H7.5	7	64300000	64400000	rs10228666	-2.6	rs1568910	-6.31	1.1819	0.237
Artery_Aorta	SCIN	7	12600000	12700000	rs10255616	-2.99	rs41379149	-7.35	1.17835	0.239
Artery_Aorta	OR2A20P	7	144000000	144000000	rs2368069	2.72	rs7779313	-4.96	-1.17702	0.239
Artery_Aorta	STAG3L5P	7	99900000	99900000	rs564449	-3.88	rs6946768	12.64	-1.17216	0.241
Artery_Aorta	EEF1GP1	7	125000000	125000000	rs1524770	-2.6	rs3807544	-4.59	1.16693	0.243
Artery_Aorta	LRRC61	7	150000000	150000000	rs4146035	-3.12	rs11769348	9.85	1.15826	0.247
Artery_Aorta	CHN2	7	29200000	29600000	rs318124	-2.67	rs12665897	-4.88	1.15346	0.249
Artery_Aorta	MIR29B1	7	131000000	131000000	rs3847106	3.03	rs207222	-5.36	-1.15192	0.249
Artery_Aorta	INTS1	7	1510000	1550000	rs11767554	-3.56	rs11972070	-9.54	1.14886	0.251
Artery_Aorta	TMEM60	7	77400000	77400000	rs798332	-3.04	rs1544457	5.86	1.14594	0.252
Artery_Aorta	TAS2R4	7	141000000	141000000	rs4324856	-2.34	rs1859646	6.62	1.11813	0.264
Artery_Aorta	NUPL2	7	23200000	23200000	rs2069832	4.52	rs199656	-6.2	1.11499	0.265
Artery_Aorta	TWISTNB	7	19700000	19700000	rs6461477	2.62	rs10266162	4.55	1.10978	0.267
Artery_Aorta	UPK3BL	7	102000000	102000000	rs7805317	3.12	rs11760934	6.56	-1.10953	0.267
Artery_Aorta	AC004980.7	7	76200000	76300000	rs4728696	2.68	rs2527935	4.47	-1.10356	0.27
Artery_Aorta	TRIM73	7	75000000	75000000	rs1167795	-2.87	rs1167830	-5.14	1.09932	0.272
Artery_Aorta	STEAP1B	7	22500000	22700000	rs2069832	4.52	rs17146424	3.51	1.09698	0.273
Artery_Aorta	RP11-458F8.2	7	66300000	66300000	rs12531759	1.93	rs4717328	-5.69	-1.0909	0.275
Artery_Aorta	RP4-584D14.7	7	150000000	150000000	rs4146035	-3.12	rs3735167	8.82	1.08329	0.279
Artery_Aorta	AC002467.7	7	107000000	107000000	rs12670049	3.44	rs739518	8.91	-1.07041	0.284
Artery_Aorta	SSPO	7	149000000	150000000	rs6970608	-2.36	rs2040906	5.87	1.06647	0.286
Artery_Aorta	NUDCD3	7	44400000	44500000	rs7812286	3.01	rs307006	8.45	-1.06532	0.287
Artery_Aorta	ZNF273	7	64300000	64400000	rs10228666	-2.6	rs12534485	-7.71	1.06418	0.287
Artery_Aorta	STAG3L2	7	74100000	74300000	rs17145611	2.25	rs13238568	-6.72	-1.0593	0.289
Artery_Aorta	AC005550.4	7	15700000	15700000	rs1942637	3.32	rs6946852	3.69	1.05689	0.291
Artery_Aorta	CAV2	7	116000000	116000000	rs11979121	2.7	rs975028	5.39	1.05138	0.293
Artery_Aorta	RP5-1142J19.1	7	157000000	157000000	rs7777527	2.78	rs1182425	-3.7	1.05167	0.293
Artery_Aorta	RP11-458F8.4	7	66400000	66400000	rs12531759	1.93	rs4717331	-10.5	-1.04954	0.294
Artery_Aorta	GS1-259H13.2	7	99200000	99200000	rs2107349	2.99	rs6947941	-5.55	-1.045	0.296
Artery_Aorta	CICP14	7	128000000	128000000	rs729302	-4.81	rs2402923	11.23	-1.04228	0.297
Artery_Aorta	JAZF1	7	27900000	28200000	rs216720	2.86	rs864745	-4.24	-1.03611	0.3
Artery_Aorta	GPER1	7	1120000	1130000	rs10246200	-2.81	rs7799656	-6.43	1.0336	0.301
Artery_Aorta	GTF2IRD2	7	74200000	74300000	rs17145611	2.25	rs13238568	4.37	1.035	0.301
Artery_Aorta	RP5-894A10.6	7	141000000	141000000	rs4324856	-2.34	rs12374799	-3.74	-1.03469	0.301
Artery_Aorta	GCK	7	44200000	44200000	rs7812286	3.01	rs2908277	5.99	1.02313	0.306
Artery_Aorta	SEPT7P2	7	45800000	45800000	rs2960288	2.67	rs2247917	5.25	1.01535	0.31
Artery_Aorta	STK31	7	23700000	23900000	rs7791283	2.67	rs1051576	5.32	-1.013	0.311
Artery_Aorta	KCNH2	7	151000000	151000000	rs4725905	3.03	rs2968853	6.39	1.01027	0.312
Artery_Aorta	CNPY4	7	99700000	99700000	rs2107349	2.99	rs34096782	-4.09	-1.00473	0.315
Artery_Aorta	PON2	7	95000000	95100000	rs3917577	-2.72	rs11768402	3.85	-1.00321	0.316
Artery_Aorta	HEATR2	7	767000	829000	rs10246200	-2.81	rs4537211	-6.57	1.00314	0.316
Artery_Aorta	GUSB	7	65400000	65400000	rs7779258	2.3	rs9530	-6.73	1.00036	0.317
Artery_Aorta	TNS3	7	47300000	47600000	rs7790252	-2.92	rs4724584	-6.87	0.99258	0.321
Artery_Aorta	FAM3C	7	121000000	121000000	rs10278543	-2.36	rs2707460	-4.45	-0.98762	0.323
Artery_Aorta	MAFK	7	1570000	1580000	rs11767554	-3.56	rs3824072	-3.99	-0.98219	0.326
Artery_Aorta	ABCB4	7	87000000	87100000	rs4728674	-3.84	rs6946119	6.36	0.97964	0.327
Artery_Aorta	AC138783.12	7	74700000	74700000	rs12668140	-2.96	rs1167828	8.46	-0.97293	0.331
Artery_Aorta	STK17A	7	43600000	43700000	rs10260214	-3.43	rs10279856	4.53	-0.96863	0.333
Artery_Aorta	AC093627.8	7	77000	80400	rs7782358	3.15	rs7456436	6.34	0.96364	0.335
Artery_Aorta	CCZ1B	7	6830000	6870000	rs2141911	2.81	rs10242703	-9.31	-0.95231	0.341
Artery_Aorta	GNB2	7	100000000	100000000	rs564449	-3.88	rs4729655	-3.78	0.948	0.343
Artery_Aorta	CPED1	7	121000000	121000000	rs802333	3	rs41688	3.44	-0.94654	0.344
Artery_Aorta	RP11-166O4.5	7	66800000	66800000	rs11971450	-2.16	rs13225388	4.93	-0.945	0.345
Artery_Aorta	ZNF117	7	64400000	64500000	rs10228666	-2.6	rs4718244	9.42	0.94041	0.347
Artery_Aorta	FAM131B	7	143000000	143000000	rs9640378	-3.03	rs6464546	-5.48	-0.93723	0.349
Artery_Aorta	GPNMB	7	23300000	23300000	rs6969258	4.21	rs199357	-5.08	0.93528	0.35
Artery_Aorta	RNF216P1	7	5010000	5080000	rs3087749	-3.46	rs12671224	-10.16	-0.93227	0.351
Artery_Aorta	ZNF767	7	149000000	149000000	rs6970608	-2.36	rs354052	5.55	0.9283	0.353
Artery_Aorta	AMPH	7	38400000	38700000	rs6945114	2.61	rs1861239	5.02	-0.92678	0.354
Artery_Aorta	INTS4L1	7	64600000	64700000	rs7787329	1.72	rs658360	-7.81	0.927	0.354
Artery_Aorta	EPDR1	7	38000000	38000000	rs2722366	2.55	rs2722325	-9.67	0.92397	0.355
Artery_Aorta	NPC1L1	7	44600000	44600000	rs7812286	3.01	rs10227596	-4.52	0.92283	0.356
Artery_Aorta	MDFIC	7	115000000	115000000	rs2594442	-2.48	rs627579	-4.2	0.90958	0.363
Artery_Aorta	RSBN1L-AS1	7	77300000	77300000	rs3093277	2.4	rs7789228	-9.54	0.89002	0.373
Artery_Aorta	KLHL7	7	23100000	23200000	rs2069832	4.52	rs11772019	5.74	-0.88829	0.374
Artery_Aorta	RP11-274B21.2	7	128000000	128000000	rs729302	-4.81	rs2402923	9.19	-0.88747	0.375
Artery_Aorta	CTB-111H14.1	7	106000000	106000000	rs6976399	3.48	rs12705390	10.3	0.88283	0.377
Artery_Aorta	CEP41	7	130000000	130000000	rs6946506	-3.35	rs12672192	4.91	-0.88047	0.379
Artery_Aorta	PDIA4	7	149000000	149000000	rs243480	-3.13	rs1052549	4.66	-0.87803	0.38
Artery_Aorta	CTAGE8	7	144000000	144000000	rs2368069	2.72	rs12703567	-4.28	0.87029	0.384
Artery_Aorta	RP11-274B21.4	7	128000000	128000000	rs729302	-4.81	rs2402923	11.14	-0.86639	0.386
Artery_Aorta	WEE2-AS1	7	141000000	141000000	rs4324856	-2.34	rs6962760	8.41	0.86374	0.388
Artery_Aorta	CAPZA2	7	116000000	117000000	rs2237713	2.37	rs2301649	-5.43	0.85273	0.394
Artery_Aorta	ZP3	7	76100000	76100000	rs4728696	2.68	rs34238522	10.74	-0.85025	0.395
Artery_Aorta	AC018638.1	7	128000000	128000000	rs729302	-4.81	rs2402923	6.21	-0.84786	0.397
Artery_Aorta	AC093673.5	7	143000000	143000000	rs9640378	-3.03	rs6464546	-5.43	-0.81656	0.414
Artery_Aorta	CPSF4	7	99000000	99100000	rs1004388	-2.27	rs10499948	3.76	-0.80842	0.419
Artery_Aorta	GTPBP10	7	90000000	90000000	rs2888807	-2.07	rs17864056	-6.28	-0.80581	0.42
Artery_Aorta	RP11-274B21.1	7	128000000	128000000	rs729302	-4.81	rs2402923	11.08	-0.80095	0.423
Artery_Aorta	KIAA1147	7	141000000	141000000	rs4324856	-2.34	rs4725559	4.7	-0.79941	0.424
Artery_Aorta	CCDC71L	7	106000000	106000000	rs6976399	3.48	rs12705390	5.92	0.7973	0.425
Artery_Aorta	SAMD9L	7	92800000	92800000	rs11764153	2.83	rs12666302	-7.71	0.7821	0.434
Artery_Aorta	MET	7	116000000	116000000	rs2237713	2.37	rs41741	-9.97	0.78078	0.435
Artery_Aorta	RP11-274B21.3	7	128000000	128000000	rs729302	-4.81	rs2402923	10.17	-0.78027	0.435
Artery_Aorta	RARRES2	7	150000000	150000000	rs4146035	-3.12	rs11769348	6.92	0.77572	0.438
Artery_Aorta	MAGI2-AS3	7	79100000	79100000	rs17488674	2.54	rs4727868	-6.45	0.77501	0.438
Artery_Aorta	RP11-611L7.1	7	6690000	6700000	rs7456581	2.18	rs940870	4.13	-0.77021	0.441
Artery_Aorta	ZNF736	7	63800000	63800000	rs10228666	-2.6	rs623892	-4.41	-0.76582	0.444
Artery_Aorta	TPST1	7	65700000	65900000	rs7779258	2.3	rs3757419	4.73	0.755	0.45
Artery_Aorta	LRCH4	7	100000000	100000000	rs564449	-3.88	rs11977607	7.09	0.75456	0.451
Artery_Aorta	RP13-492C18.2	7	56500000	56500000	rs13226516	2.71	rs1387068	-3.76	0.75071	0.453
Artery_Aorta	GS1-124K5.11	7	66000000	66000000	rs7779258	2.3	rs4718412	5.43	0.74783	0.455
Artery_Aorta	ACTR3C	7	150000000	150000000	rs4146035	-3.12	rs11769348	7.63	0.74382	0.457
Artery_Aorta	AGAP3	7	151000000	151000000	rs17173197	3.23	rs11977275	3.92	0.73769	0.461
Artery_Aorta	DAGLB	7	6450000	6490000	rs11975128	2.21	rs3729790	8.66	-0.72587	0.468
Artery_Aorta	ADCK2	7	140000000	140000000	rs6464239	2.56	rs2930325	-7.1	0.72444	0.469
Artery_Aorta	RP11-395B7.4	7	101000000	101000000	rs564449	-3.88	rs6973913	-5.73	0.72237	0.47
Artery_Aorta	PTPN12	7	77200000	77300000	rs3093277	2.34	rs6955503	-5	0.7169	0.473
Artery_Aorta	CCL24	7	75400000	75500000	rs1167795	-2.87	rs10755885	4.87	0.70496	0.481
Artery_Aorta	AC007285.6	7	30000000	30100000	rs17158567	2.74	rs11973169	4.31	-0.70506	0.481
Artery_Aorta	RASA4DP	7	102000000	102000000	rs11760331	2.95	rs4989124	-6.75	-0.7044	0.481
Artery_Aorta	AC005082.1	7	23200000	23200000	rs2069832	4.52	rs10268610	-4.9	0.6912	0.489
Artery_Aorta	STARD3NL	7	38200000	38300000	rs6945114	2.61	rs6973458	-3.57	0.68984	0.49
Artery_Aorta	NOD1	7	30500000	30500000	rs13234448	3.03	rs2709803	5.94	0.68623	0.493
Artery_Aorta	ZSCAN21	7	99600000	99700000	rs2107349	2.99	rs4727445	-5.81	-0.68002	0.496
Artery_Aorta	RP4-725G10.4	7	56200000	56200000	rs13226516	2.71	rs1722280	4.37	-0.67828	0.498
Artery_Aorta	TRBV28	7	142000000	142000000	rs315310	2.54	rs6943492	-5.32	-0.67354	0.501
Artery_Aorta	ZFAND2A	7	1190000	1200000	rs11767554	-3.56	rs2960837	9.18	0.67038	0.503
Artery_Aorta	IFRD1	7	112000000	112000000	rs680701	3.33	rs6967593	-4.95	0.66765	0.504
Artery_Aorta	CHCHD2	7	56200000	56200000	rs13226516	2.71	rs6970842	-5.1	0.66309	0.507
Artery_Aorta	DLD	7	108000000	108000000	rs12670049	3.44	rs17154615	3.99	0.65676	0.511
Artery_Aorta	GS1-124K5.2	7	65900000	65900000	rs7779258	2.3	rs12530898	4.42	-0.65794	0.511
Artery_Aorta	SND1	7	127000000	128000000	rs11973012	-3.15	rs1348103	-5.83	-0.64903	0.516
Artery_Aorta	ZNF425	7	149000000	149000000	rs243480	-3.13	rs1202437	-4.79	-0.64416	0.519
Artery_Aorta	HIP1	7	75200000	75400000	rs1167795	-2.87	rs2014588	5.27	-0.64053	0.522
Artery_Aorta	CCT6P3	7	64500000	64500000	rs10228666	-2.6	rs6460216	12.11	-0.63689	0.524
Artery_Aorta	COA1	7	43600000	43800000	rs10260214	-3.43	rs10231164	7.9	0.62805	0.53
Artery_Aorta	AC091729.9	7	1200000	1200000	rs11767554	-3.56	rs2960837	12.21	0.62706	0.531
Artery_Aorta	UPK3B	7	76100000	76600000	rs4728696	2.68	rs2286990	-6.52	0.62591	0.531
Artery_Aorta	RP9P	7	33000000	33000000	rs1419926	1.95	rs17469596	-7.36	0.62491	0.532
Artery_Aorta	FAM71F2	7	128000000	128000000	rs729302	-4.81	rs6977126	-4.49	0.62416	0.533
Artery_Aorta	REPIN1	7	150000000	150000000	rs4146035	-3.12	rs3757423	5.12	0.62236	0.534
Artery_Aorta	FASTK	7	151000000	151000000	rs17173197	3.23	rs11769150	7.1	0.61868	0.536
Artery_Aorta	RP11-460N20.5	7	64500000	64600000	rs10228666	-2.6	rs12333375	10.95	-0.61579	0.538
Artery_Aorta	OR2A13P	7	144000000	144000000	rs2368069	2.72	rs17591965	6.93	0.61236	0.54
Artery_Aorta	LRGUK	7	134000000	134000000	rs384545	2.63	rs12536799	-4.18	0.6113	0.541
Artery_Aorta	ATP6V0E2-AS1	7	150000000	150000000	rs4725848	2.63	rs4725838	-6.24	0.61129	0.541
Artery_Aorta	RBAK	7	5090000	5110000	rs3087749	-3.46	rs9689983	6.56	0.60923	0.542
Artery_Aorta	AC005082.12	7	23200000	23200000	rs2069832	4.52	rs7808488	5.81	-0.60935	0.542
Artery_Aorta	RP4-756H11.3	7	66100000	66100000	rs6960582	-1.55	rs6958520	12.06	-0.61054	0.542
Artery_Aorta	NUPR1L	7	56200000	56200000	rs13226516	2.71	rs11982736	6.41	0.60206	0.547
Artery_Aorta	DNAH11	7	21600000	21900000	rs2107449	-3.58	rs10224537	5.39	0.59852	0.549
Artery_Aorta	BPGM	7	134000000	134000000	rs6467558	-2.52	rs13228697	-5.88	-0.59236	0.554
Artery_Aorta	AC004985.12	7	44000000	44000000	rs10260214	-3.43	rs2232109	5.55	0.58912	0.556
Artery_Aorta	GGCT	7	30500000	30500000	rs13234448	3.03	rs38468	3.97	-0.58582	0.558
Artery_Aorta	AC007000.12	7	76700000	76700000	rs17645871	-2.27	rs2080164	-4.68	-0.58394	0.559
Artery_Aorta	FIS1	7	101000000	101000000	rs314370	-3.33	rs7808669	-8.39	-0.58079	0.561
Artery_Aorta	RP11-638I8.1	7	45900000	45900000	rs2960288	2.67	rs17172602	-4.4	-0.58176	0.561
Artery_Aorta	CDCA7L	7	21900000	22000000	rs2107449	-3.58	rs4722071	-8.75	0.57862	0.563
Artery_Aorta	ZNF783	7	149000000	149000000	rs1014095	-2.78	rs11972984	-5.43	-0.5753	0.565
Artery_Aorta	RP11-379H18.1	7	35700000	35700000	rs10230457	2.56	rs10264379	8.24	-0.57439	0.566
Artery_Aorta	AC005154.6	7	30600000	30600000	rs13234448	3.03	rs38494	12.27	-0.57276	0.567
Artery_Aorta	AC005682.5	7	22900000	22900000	rs2069832	4.52	rs717624	-8.17	-0.56148	0.574
Artery_Aorta	H2AFV	7	44900000	44900000	rs1859592	2.42	rs7785231	5.32	-0.55033	0.582
Artery_Aorta	PMS2P9	7	76700000	76700000	rs17645871	-2.27	rs10278476	-6.29	-0.5485	0.583
Artery_Aorta	STAG3	7	99800000	99800000	rs221786	-3.59	rs7806537	4.04	0.53976	0.589
Artery_Aorta	DFNA5	7	24700000	24800000	rs17150913	3.06	rs1476520	7.13	-0.53975	0.589
Artery_Aorta	LANCL2	7	55400000	55500000	rs6593217	3.08	rs815961	4.23	0.5386	0.59
Artery_Aorta	TSPAN12	7	120000000	120000000	rs802333	3	rs2721364	4.12	-0.53606	0.592
Artery_Aorta	FAM221A	7	23700000	23700000	rs7791283	2.67	rs5029444	5.72	-0.52746	0.598
Artery_Aorta	TRGV3	7	38400000	38400000	rs6945114	2.61	rs3735091	-5.37	0.52433	0.6
Artery_Aorta	THAP5	7	108000000	108000000	rs12670049	3.44	rs40939	9.18	-0.51384	0.607
Artery_Aorta	RASA4CP	7	44100000	44100000	rs7812286	3.01	rs28745596	-5.06	-0.51395	0.607
Artery_Aorta	SLC12A9	7	100000000	100000000	rs564449	-3.88	rs13241786	-5.05	-0.50859	0.611
Artery_Aorta	CPVL	7	29000000	29200000	rs318124	-2.67	rs10256795	-5.02	0.50717	0.612
Artery_Aorta	BRI3	7	97900000	97900000	rs903453	-2.91	rs6963518	-5.94	-0.50204	0.616
Artery_Aorta	LINC00174	7	65800000	65900000	rs7779258	2.3	rs12530898	6.04	-0.50192	0.616
Artery_Aorta	RP4-800G7.2	7	149000000	149000000	rs933436	-2.75	rs10263885	-4.74	0.50141	0.616
Artery_Aorta	TYW1B	7	72000000	72300000	rs7798868	2.26	rs7792924	12.26	0.50168	0.616
Artery_Aorta	CLIP2	7	73700000	73800000	rs884843	-2.71	rs229878	8.9	0.50038	0.617
Artery_Aorta	AC007036.6	7	30200000	30200000	rs13234448	3.03	rs2110394	3.49	0.49849	0.618
Artery_Aorta	KRIT1	7	91800000	91900000	rs1209000	-2.3	rs7799146	3.9	0.49499	0.621
Artery_Aorta	DENND2A	7	140000000	140000000	rs6464239	2.56	rs7792447	-3.33	-0.48784	0.626
Artery_Aorta	CALU	7	128000000	128000000	rs729302	-4.81	rs339099	5.81	0.47999	0.631
Artery_Aorta	RP11-460N20.4	7	64500000	64500000	rs10228666	-2.6	rs6974876	9.9	-0.47997	0.631
Artery_Aorta	UFSP1	7	100000000	100000000	rs564449	-3.88	rs7784933	-4.68	0.47877	0.632
Artery_Aorta	TBL2	7	73000000	73000000	rs884843	-2.71	rs17145721	8.07	0.47713	0.633
Artery_Aorta	MLXIPL	7	73000000	73000000	rs884843	-2.71	rs17145813	3.91	-0.47567	0.634
Artery_Aorta	RP11-467H10.1	7	76700000	76700000	rs17645871	-2.27	rs7797117	-4.22	0.47528	0.635
Artery_Aorta	SDK1	7	3340000	4310000	rs7780254	-3.33	rs4343997	3.78	-0.47225	0.637
Artery_Aorta	SH2B2	7	102000000	102000000	rs7805317	3.12	rs2023482	6.12	-0.47241	0.637
Artery_Aorta	snoU109	7	107000000	107000000	rs7786186	2.67	rs4730259	3.19	0.46642	0.641
Artery_Aorta	AP4M1	7	99700000	99700000	rs2107349	2.99	rs4729577	9.75	0.46493	0.642
Artery_Aorta	TES	7	116000000	116000000	rs11979121	2.7	rs1048508	5	-0.45931	0.646
Artery_Aorta	RP5-1159O4.1	7	7590000	7610000	rs12533670	3.19	rs3757532	-4.09	0.45973	0.646
Artery_Aorta	LINC01006	7	156000000	156000000	rs1181952	3.94	rs10243532	5.64	-0.4565	0.648
Artery_Aorta	CCDC132	7	92900000	93000000	rs11764153	2.83	rs10241562	-3.68	0.45295	0.651
Artery_Aorta	PRKAR2B	7	107000000	107000000	rs6976399	3.48	rs12705390	6.31	0.45176	0.651
Artery_Aorta	AEBP1	7	44100000	44200000	rs7812286	3.01	rs4582459	-7.35	-0.44488	0.656
Artery_Aorta	AGBL3	7	135000000	135000000	rs6467558	-2.52	rs17168271	-5.02	-0.44588	0.656
Artery_Aorta	PARP12	7	140000000	140000000	rs10242714	2.42	rs6956556	4.82	0.44243	0.658
Artery_Aorta	ATP6V0E2	7	150000000	150000000	rs4725848	2.63	rs4725838	-8.39	0.44265	0.658
Artery_Aorta	VIPR2	7	159000000	159000000	rs4909257	2.27	rs2730249	5.04	0.43923	0.66
Artery_Aorta	STYXL1	7	75600000	75700000	rs4728696	2.68	rs11553096	9.4	-0.43897	0.661
Artery_Aorta	FIGNL1	7	50500000	50500000	rs978784	3.46	rs12719019	9.89	-0.43665	0.662
Artery_Aorta	GRID2IP	7	6540000	6590000	rs7456581	2.18	rs12702519	3.2	0.42549	0.67
Artery_Aorta	NAMPT	7	106000000	106000000	rs2526977	3.47	rs10261830	4.56	0.42511	0.671
Artery_Aorta	GSAP	7	76900000	77000000	rs3093277	2.4	rs10278905	-6.59	-0.42506	0.671
Artery_Aorta	NUB1	7	151000000	151000000	rs17173197	3.23	rs446079	-6.24	-0.42321	0.672
Artery_Aorta	RHEB	7	151000000	151000000	rs17173197	3.23	rs2299962	-4.29	0.41876	0.675
Artery_Aorta	NPTX2	7	98200000	98300000	rs903453	-2.91	rs1203843	-5.82	0.41727	0.676
Artery_Aorta	COPG2	7	130000000	130000000	rs6946506	-3.35	rs10233089	-5.74	0.41774	0.676
Artery_Aorta	POLR2J3	7	102000000	102000000	rs7805317	3.12	rs4729791	5.11	-0.41623	0.677
Artery_Aorta	LINC00689	7	159000000	159000000	rs877279	2.33	rs885863	4.59	0.41006	0.682
Artery_Aorta	MPP6	7	24600000	24700000	rs6952796	-2.96	rs2529055	-5.12	-0.40616	0.685
Artery_Aorta	AC093627.10	7	150000	155000	rs7782358	3.15	rs12669123	-4.89	0.39327	0.694
Artery_Aorta	MEST	7	130000000	130000000	rs6946506	-3.35	rs3800775	3.88	0.38923	0.697
Artery_Aorta	RP9	7	33100000	33100000	rs721851	-2.33	rs17468799	4.9	-0.38751	0.698
Artery_Aorta	TRIM4	7	99500000	99500000	rs2107349	2.99	rs2572019	-11.36	-0.38447	0.701
Artery_Aorta	C7orf49	7	135000000	135000000	rs6467558	-2.52	rs700415	5.13	-0.37965	0.704
Artery_Aorta	SRPK2	7	105000000	105000000	rs10272208	-2.68	rs10267633	4.88	-0.37933	0.704
Artery_Aorta	POLR2J2	7	102000000	102000000	rs12537077	3.11	rs11981219	9.8	0.37527	0.707
Artery_Aorta	CLDN15	7	101000000	101000000	rs314370	-3.33	rs10255195	7.65	0.37177	0.71
Artery_Aorta	ZMIZ2	7	44800000	44800000	rs7812286	3.01	rs4720478	4.74	-0.37	0.711
Artery_Aorta	SOSTDC1	7	16500000	16600000	rs2389674	3.31	rs1859418	4.6	0.36952	0.712
Artery_Aorta	LRWD1	7	102000000	102000000	rs7805317	3.12	rs11764413	7.68	0.36781	0.713
Artery_Aorta	LINC00957	7	44100000	44100000	rs7812286	3.01	rs10228823	-6.71	-0.36007	0.719
Artery_Aorta	LINC00525	7	47800000	47800000	rs7790252	-2.92	rs10276437	4.98	0.35806	0.72
Artery_Aorta	LAMB1	7	108000000	108000000	rs12670049	3.44	rs2021885	-7.02	0.35705	0.721
Artery_Aorta	KLHL7-AS1	7	23100000	23100000	rs2069832	4.52	rs764534	12.26	-0.35693	0.721
Artery_Aorta	YKT6	7	44200000	44300000	rs7812286	3.01	rs12702070	-6.65	-0.35354	0.724
Artery_Aorta	RASA4	7	102000000	102000000	rs7805317	3.12	rs4729791	4.67	-0.3434	0.731
Artery_Aorta	SPDYE6	7	102000000	102000000	rs7805317	3.12	rs17132619	-4.52	-0.34069	0.733
Artery_Aorta	STEAP1	7	89800000	89800000	rs2888807	-2.07	rs17867608	-5.9	-0.33969	0.734
Artery_Aorta	PSPH	7	56100000	56100000	rs13226516	2.71	rs11982736	7.51	0.33468	0.738
Artery_Aorta	FGL2	7	76800000	76800000	rs3093277	2.18	rs12672098	6.9	-0.33152	0.74
Artery_Aorta	AC003090.1	7	25600000	25800000	rs6943072	-2.58	rs11971308	-3.41	0.33248	0.74
Artery_Aorta	AC004980.10	7	76300000	76300000	rs4728696	2.68	rs2868366	-5.61	0.33006	0.741
Artery_Aorta	RP11-225B17.2	7	32800000	32800000	rs1894873	-1.79	rs2060707	-4.46	0.33006	0.741
Artery_Aorta	RP11-479O9.2	7	65200000	65300000	rs7779258	2.3	rs6974876	7.56	-0.32238	0.747
Artery_Aorta	AC005154.8	7	30600000	30600000	rs13234448	3.03	rs38488	6.22	0.32012	0.749
Artery_Aorta	EPHB6	7	143000000	143000000	rs315310	2.54	rs8177107	-5.95	-0.31747	0.751
Artery_Aorta	POM121B	7	72700000	72700000	rs7798868	2.26	rs2528707	-4.35	0.31055	0.756
Artery_Aorta	VPS37D	7	73100000	73100000	rs884843	-2.71	rs17145817	5.61	0.30527	0.76
Artery_Aorta	CHST12	7	2440000	2470000	rs4332037	-2.71	rs2270005	4.66	-0.2973	0.766
Artery_Aorta	WBSCR27	7	73200000	73300000	rs884843	-2.71	rs9691413	11.99	-0.29458	0.768
Artery_Aorta	DPY19L1P2	7	32900000	32900000	rs1894873	-1.79	rs4723182	4.67	0.29563	0.768
Artery_Aorta	TMEM120A	7	75600000	75600000	rs1167795	-2.87	rs11553096	-4.34	0.28665	0.774
Artery_Aorta	GATAD1	7	92100000	92100000	rs3731302	2.33	rs7803469	-5.01	0.28339	0.777
Artery_Aorta	AC002456.2	7	90200000	90200000	rs2888807	-2.07	rs12704552	8.4	0.28183	0.778
Artery_Aorta	NRCAM	7	108000000	108000000	rs12670049	3.44	rs2111203	3.99	-0.2732	0.785
Artery_Aorta	RASA4B	7	102000000	102000000	rs7805317	3.12	rs2109995	5.16	-0.26724	0.789
Artery_Aorta	TMEM184A	7	1580000	1600000	rs11767554	-3.56	rs3735656	-7.51	-0.26451	0.791
Artery_Aorta	EPO	7	100000000	100000000	rs564449	-3.88	rs2075671	-5.21	0.25942	0.795
Artery_Aorta	CCZ1	7	5940000	5960000	rs10278352	2.67	rs6975026	4.91	0.25792	0.796
Artery_Aorta	ZDHHC4	7	6620000	6630000	rs7456581	2.18	rs4724823	-4.61	0.25573	0.798
Artery_Aorta	AC004951.5	7	44000000	44000000	rs10260214	-3.43	rs6968228	-5.57	0.25454	0.799
Artery_Aorta	TRIM60P18	7	63800000	63800000	rs10228666	-2.6	rs1852108	4.14	0.25264	0.801
Artery_Aorta	PAXIP1-AS1	7	155000000	155000000	rs11760227	-3.17	rs306273	5.62	-0.24515	0.806
Artery_Aorta	LINC00035	7	73100000	73200000	rs884843	-2.71	rs10232827	-8.6	-0.24063	0.81
Artery_Aorta	PMS2P1	7	99900000	99900000	rs564449	-3.88	rs11769057	-4.76	-0.23974	0.811
Artery_Aorta	WDR60	7	159000000	159000000	rs877279	2.33	rs10282118	-9.68	-0.23562	0.814
Artery_Aorta	CDHR3	7	106000000	106000000	rs2526977	3.47	rs17152230	-5.97	-0.23478	0.814
Artery_Aorta	CD36	7	80000000	80300000	rs13242982	3.04	rs10248616	3.13	-0.21665	0.828
Artery_Aorta	AC005682.6	7	22900000	22900000	rs2069832	4.52	rs717624	-7.05	-0.21593	0.829
Artery_Aorta	TOMM7	7	22900000	22900000	rs2069832	4.52	rs4722189	-7.73	-0.21372	0.831
Artery_Aorta	CTB-13F3.1	7	108000000	108000000	rs12670049	3.44	rs1544474	-5.83	0.21235	0.832
Artery_Aorta	OR2A9P	7	144000000	144000000	rs2368069	2.72	rs17591965	-5.51	0.20276	0.839
Artery_Aorta	POR	7	75500000	75600000	rs1167795	-2.87	rs2302434	6.29	0.20012	0.841
Artery_Aorta	C7orf10	7	40200000	40900000	rs10282694	-2.35	rs4379368	-6.79	-0.19	0.849
Artery_Aorta	DPY19L1P1	7	32600000	32800000	rs1894873	-1.79	rs2060707	-5.55	0.18961	0.85
Artery_Aorta	AC093668.2	7	102000000	102000000	rs7805317	3.12	rs12533649	9.4	0.18876	0.85
Artery_Aorta	GS1-124K5.4	7	66000000	66000000	rs7779258	2.3	rs2707851	6.74	0.18359	0.854
Artery_Aorta	RP11-797H7.1	7	64300000	64300000	rs10228666	-2.6	rs2863927	4.7	0.1833	0.855
Artery_Aorta	PRKAR1B	7	589000	767000	rs10246200	-2.81	rs4074132	7.47	0.18149	0.856
Artery_Aorta	POM121	7	72300000	72400000	rs7798868	2.26	rs1861014	3.14	0.17793	0.859
Artery_Aorta	ZNF786	7	149000000	149000000	rs243480	-3.13	rs1105261	-7.18	0.17583	0.86
Artery_Aorta	ERV3-1	7	64500000	64500000	rs10228666	-2.6	rs2091224	10.8	0.17203	0.863
Artery_Aorta	PAXIP1-AS2	7	155000000	155000000	rs11760227	-3.17	rs11543936	9.78	0.17062	0.865
Artery_Aorta	PODXL	7	131000000	131000000	rs11974385	3.29	rs4728218	-3.59	-0.16539	0.869
Artery_Aorta	PSMG3-AS1	7	1610000	1630000	rs11767554	-3.56	rs10429121	5.3	0.16295	0.871
Artery_Aorta	PRKRIP1	7	102000000	102000000	rs7805317	3.12	rs4584084	5.1	-0.15116	0.88
Artery_Aorta	AC007255.8	7	29600000	29600000	rs17158567	2.74	rs1059182	6.84	0.14887	0.882
Artery_Aorta	RP11-212P7.2	7	128000000	128000000	rs729302	-4.81	rs11977129	-8.6	-0.14581	0.884
Artery_Aorta	PMS2	7	6010000	6050000	rs10278352	2.67	rs3735295	-7.77	0.14006	0.889
Artery_Aorta	PPP1R9A	7	94500000	94900000	rs42523	-2.83	rs6950265	-4.82	-0.13233	0.895
Artery_Aorta	C7orf73	7	135000000	135000000	rs10262219	3.13	rs3110823	-8.74	-0.13006	0.897
Artery_Aorta	TYW1	7	66500000	66700000	rs12531759	1.93	rs7780458	6.29	0.12384	0.901
Artery_Aorta	NSUN5P2	7	72400000	72400000	rs7798868	2.26	rs34014814	7.19	0.12201	0.903
Artery_Aorta	RP11-5C23.1	7	155000000	155000000	rs11760227	-3.17	rs306287	-4.55	0.12235	0.903
Artery_Aorta	TRGV4	7	38400000	38400000	rs6945114	2.61	rs2072505	-5.81	0.12011	0.904
Artery_Aorta	ARHGEF35	7	144000000	144000000	rs2368069	2.72	rs17591965	-10.63	0.12025	0.904
Artery_Aorta	AC005682.8	7	22900000	23000000	rs2069832	4.52	rs17778045	5.27	-0.12046	0.904
Artery_Aorta	RP11-134L10.1	7	135000000	135000000	rs6467558	-2.52	rs3800592	6.07	0.11613	0.908
Artery_Aorta	WDR86	7	151000000	151000000	rs17173197	3.23	rs2159158	-3.57	-0.11242	0.91
Artery_Aorta	C7orf13	7	156000000	156000000	rs1181952	3.94	rs6980337	-5.84	-0.112	0.911
Artery_Aorta	EXOC4	7	133000000	134000000	rs4731898	2.01	rs10274328	-5.91	0.1067	0.915
Artery_Aorta	PMS2P4	7	66800000	66800000	rs11971450	-2.16	rs11526166	-3.76	0.10443	0.917
Artery_Aorta	FAM115A	7	144000000	144000000	rs2368069	2.72	rs7779313	3.9	-0.09651	0.923
Artery_Aorta	AC072052.7	7	6530000	6530000	rs11975128	2.21	rs3750038	3.68	-0.09622	0.923
Artery_Aorta	AC005154.7	7	30600000	30600000	rs13234448	3.03	rs38488	8.24	-0.09377	0.925
Artery_Aorta	TAF6	7	99700000	99700000	rs2107349	2.99	rs4729561	-4.64	0.09201	0.927
Artery_Aorta	AC092171.4	7	5520000	5520000	rs10278352	2.67	rs2966431	3.78	-0.08982	0.928
Artery_Aorta	TMEM209	7	130000000	130000000	rs6946506	-3.35	rs17164729	-5.6	0.07807	0.938
Artery_Aorta	RABGEF1	7	66100000	66300000	rs6972813	1.57	rs12532675	6.82	0.07705	0.939
Artery_Aorta	NFE2L3	7	26200000	26200000	rs730558	-2.33	rs3814095	-4.15	0.06961	0.945
Artery_Aorta	PCOLCE-AS1	7	100000000	100000000	rs564449	-3.88	rs2686815	6.79	0.06285	0.95
Artery_Aorta	POLR2J4	7	44100000	44100000	rs10260214	-3.43	rs2528399	6.59	-0.06251	0.95
Artery_Aorta	RBM48	7	92200000	92200000	rs10488528	2.44	rs929412	-3.44	0.05877	0.953
Artery_Aorta	TBRG4	7	45100000	45200000	rs34237457	-2.44	rs4553	4.55	-0.05339	0.957
Artery_Aorta	EIF2AK1	7	6060000	6100000	rs10278352	2.67	rs4560	4.96	-0.05	0.96
Artery_Aorta	GS1-124K5.12	7	66000000	66100000	rs7779258	2.3	rs28675035	-6.03	-0.04887	0.961
Artery_Aorta	OPN1SW	7	128000000	128000000	rs729302	-4.81	rs1006023	8.03	-0.03679	0.971
Artery_Aorta	METTL2B	7	128000000	128000000	rs729302	-4.81	rs7806863	-7.81	-0.02776	0.978
Artery_Aorta	STEAP2	7	89800000	89900000	rs2888807	-2.07	rs2051959	-9.9	0.02121	0.983
Artery_Aorta	TP53TG1	7	87000000	87000000	rs4728674	-3.84	rs11976069	-7.45	-0.01351	0.989
Artery_Aorta	DNAJB6	7	157000000	157000000	rs7777527	2.78	rs6459770	-4.23	0.01077	0.991
Artery_Aorta	STAG3L3	7	72400000	72500000	rs7798868	2.26	rs1861014	4.8	-0.0064	0.995
Artery_Aorta	NRF1	7	129000000	129000000	rs659495	2.71	rs13438321	-3.35	0.00537	0.996
Artery_Aorta	WISP1	8	134000000	134000000	rs7841977	-3.27	rs865488	4.77	3.27546	0.00105
Artery_Aorta	NOV	8	120000000	120000000	rs4876876	3.58	rs11782840	5.24	-3.21328	0.00131
Artery_Aorta	RP11-242F4.2	8	17100000	17100000	rs2904674	3.27	rs2904696	4.25	3.21306	0.00131
Artery_Aorta	RP11-62H7.2	8	8820000	8840000	rs1562211	3.52	rs4841071	5.5	2.80935	0.00496
Artery_Aorta	SAMD12	8	119000000	120000000	rs4876876	3.58	rs2460970	8.1	2.72399	0.00645
Artery_Aorta	NEIL2	8	11600000	11600000	rs804283	-3.21	rs4639	7.98	2.65855	0.00785
Artery_Aorta	KB-1507C5.2	8	104000000	104000000	rs596631	3.47	rs2436856	-7.81	2.65531	0.00792
Artery_Aorta	AF131215.9	8	11000000	11000000	rs4841462	-3.16	rs7460507	-5.84	2.65091	0.00803
Artery_Aorta	DSCC1	8	121000000	121000000	rs987534	2.75	rs7815122	-12.14	-2.59972	0.00933
Artery_Aorta	RAB2A	8	61400000	61500000	rs7013249	2.84	rs17814894	7.18	2.56874	0.01021
Artery_Aorta	CLU	8	27500000	27500000	rs1901744	3.37	rs2010776	9.43	-2.48601	0.01292
Artery_Aorta	RP11-278I4.2	8	120000000	120000000	rs4876876	3.58	rs1156545	7.87	-2.43804	0.01477
Artery_Aorta	FAM66D	8	12000000	12000000	rs804283	-3.21	rs11250186	5.15	-2.37271	0.01766
Artery_Aorta	SCARA3	8	27500000	27500000	rs1901744	3.37	rs2010776	9.91	-2.35958	0.0183
Artery_Aorta	RP11-706C16.7	8	144000000	144000000	rs10110864	2.49	rs7816480	7.96	2.33683	0.01945
Artery_Aorta	PLEC	8	145000000	145000000	rs6558318	2.97	rs11777239	-5.92	2.29694	0.02162
Artery_Aorta	NBN	8	90900000	91000000	rs4961176	3.12	rs381948	-4.84	2.25507	0.02413
Artery_Aorta	ERI1	8	8860000	8970000	rs1562211	3.52	rs2288671	-4.31	-2.24069	0.02505
Artery_Aorta	LYNX1	8	144000000	144000000	rs10110864	2.49	rs2572925	10.18	2.23802	0.02522
Artery_Aorta	FDFT1	8	11700000	11700000	rs804283	-3.21	rs1616534	-4.89	2.21375	0.02685
Artery_Aorta	CTD-2336O2.1	8	1710000	1710000	rs11778824	-2.63	rs6558533	-9.88	2.19041	0.02849
Artery_Aorta	SPAG1	8	101000000	101000000	rs1371867	2.94	rs3735976	5.5	-2.15144	0.03144
Artery_Aorta	MTMR9	8	11100000	11200000	rs804283	-3.21	rs2736258	-4.09	2.14117	0.03226
Artery_Aorta	AF131215.2	8	11000000	11000000	rs4841462	-3.16	rs7832722	-6.22	2.11887	0.0341
Artery_Aorta	RP11-4K16.2	8	120000000	120000000	rs4876876	3.58	rs7015188	-4.9	2.10056	0.03568
Artery_Aorta	DDHD2	8	38100000	38100000	rs2720044	-2.05	rs16887273	6.15	-2.0544	0.03994
Artery_Aorta	CTSB	8	11700000	11700000	rs804283	-3.21	rs4839	7.24	-2.00477	0.04499
Artery_Aorta	CSGALNACT1	8	19300000	19600000	rs11777358	-2.86	rs7843349	5.25	-1.97411	0.04837
Artery_Aorta	ZNF623	8	145000000	145000000	rs12679735	2.85	rs3750204	4.74	1.96986	0.04885
Artery_Aorta	VPS37A	8	17100000	17200000	rs2904674	3.27	rs2959618	-3.62	-1.9504	0.05113
Artery_Aorta	RP11-318M2.2	8	104000000	104000000	rs596631	3.47	rs827527	6.17	-1.94436	0.05185
Artery_Aorta	PSCA	8	144000000	144000000	rs3935507	-2.52	rs3735999	-5.33	-1.90498	0.05678
Artery_Aorta	TSNARE1	8	143000000	143000000	rs6583554	-2.82	rs12717833	6.42	-1.88382	0.05959
Artery_Aorta	CHRAC1	8	142000000	142000000	rs6578099	-2.36	rs4961323	-8.82	-1.83243	0.06689
Artery_Aorta	AGPAT5	8	6570000	6620000	rs7388463	3.26	rs2911981	-5.04	1.77588	0.07575
Artery_Aorta	RP11-16P20.3	8	27600000	27600000	rs1901744	3.37	rs2010776	7.33	-1.7514	0.07988
Artery_Aorta	KIF13B	8	28900000	29100000	rs936921	-3.17	rs2925210	7.28	-1.75121	0.07991
Artery_Aorta	FZD6	8	104000000	104000000	rs596631	3.47	rs827527	6.13	-1.68377	0.09223
Artery_Aorta	CTHRC1	8	104000000	104000000	rs596631	3.47	rs827527	5.04	-1.60518	0.10845
Artery_Aorta	SULF1	8	70400000	70600000	rs6981344	-1.94	rs10504440	4.79	-1.5992	0.10978
Artery_Aorta	AC068522.4	8	59500000	59500000	rs11986581	3.95	rs12679938	-3.62	1.58918	0.11202
Artery_Aorta	ENPP7P12	8	12100000	12100000	rs804283	-3.21	rs10088415	-5.39	1.58298	0.11343
Artery_Aorta	NAPRT1	8	145000000	145000000	rs12679735	2.85	rs10112966	-10.49	-1.58205	0.11364
Artery_Aorta	RPL23AP53	8	163000	182000	rs17738513	2.8	rs7387793	-7.94	1.5529	0.12045
Artery_Aorta	RP11-1C8.6	8	104000000	104000000	rs596631	3.47	rs3098218	-5.31	-1.52852	0.12638
Artery_Aorta	CCDC25	8	27600000	27600000	rs1901744	3.37	rs2010776	6.65	-1.52523	0.1272
Artery_Aorta	RP11-383H13.1	8	72700000	73000000	rs1424879	-3.21	rs13255611	3.61	1.51985	0.12855
Artery_Aorta	ZFAT	8	135000000	136000000	rs7459564	3.61	rs2083683	4.34	-1.513	0.13028
Artery_Aorta	JPH1	8	75100000	75200000	rs2036273	-2.37	rs16938849	4.07	-1.50632	0.13198
Artery_Aorta	HSF1	8	146000000	146000000	rs6558318	2.97	rs4977203	-4.89	-1.5022	0.13305
Artery_Aorta	FAM85B	8	8030000	8080000	rs2980748	2.54	rs2980436	-6.73	-1.49876	0.13394
Artery_Aorta	LRRCC1	8	86000000	86100000	rs17739175	-3.13	rs10100442	-8.93	1.49559	0.13476
Artery_Aorta	PNMA2	8	26400000	26400000	rs17818622	3.12	rs4872448	5.66	1.49404	0.13517
Artery_Aorta	RP11-1149O23.3	8	23100000	23100000	rs6557594	-3.15	rs4872077	-4.23	1.49373	0.13525
Artery_Aorta	MSR1	8	16000000	16400000	rs6586979	-3.27	rs17677443	-4.7	-1.48674	0.13708
Artery_Aorta	RP11-981G7.6	8	10300000	10300000	rs4841462	-3.16	rs10106098	-6.78	-1.48412	0.13778
Artery_Aorta	UTP23	8	118000000	118000000	rs1584217	-2.25	rs1550856	-3.28	1.46618	0.1426
Artery_Aorta	LY6K	8	144000000	144000000	rs10110864	2.49	rs2082801	-4.9	-1.45552	0.14552
Artery_Aorta	KCNQ3	8	133000000	133000000	rs17652451	-2.73	rs2673559	6.73	-1.42273	0.15482
Artery_Aorta	MTUS1	8	17500000	17700000	rs6998122	-2.64	rs7825094	7.44	-1.41023	0.15847
Artery_Aorta	FAM66A	8	12200000	12300000	rs10102302	2.69	rs7823537	-4.96	1.3778	0.16826
Artery_Aorta	YWHAZ	8	102000000	102000000	rs2053741	3.06	rs3100052	9.96	-1.35465	0.17553
Artery_Aorta	INTS8	8	95800000	95900000	rs11782155	2.99	rs2956217	5.69	1.33951	0.1804
Artery_Aorta	MAF1	8	145000000	145000000	rs6558318	2.97	rs7837375	-3.79	-1.33199	0.18286
Artery_Aorta	LACTB2	8	71500000	71600000	rs1473522	2.11	rs268651	-4.4	1.321	0.1865
Artery_Aorta	SNX31	8	102000000	102000000	rs2053741	3.06	rs1693551	8.88	1.31499	0.18851
Artery_Aorta	FAM85A	8	12100000	12100000	rs804283	-3.21	rs13276433	-4.43	1.29664	0.19475
Artery_Aorta	RP13-467H17.1	8	143000000	143000000	rs6583554	-2.82	rs6583623	-4.86	1.29364	0.19579
Artery_Aorta	RP11-273G15.2	8	144000000	144000000	rs10110864	2.49	rs4596631	6.36	-1.28049	0.20037
Artery_Aorta	RP11-661A12.5	8	145000000	145000000	rs12679735	2.85	rs896945	-11.73	1.18929	0.23433
Artery_Aorta	TRPS1	8	116000000	117000000	rs800900	-2.33	rs800897	-3.21	1.17342	0.24063
Artery_Aorta	TP53INP1	8	95900000	96000000	rs11782155	2.99	rs10087402	3.56	-1.15455	0.24828
Artery_Aorta	ZFAND1	8	82600000	82600000	rs10100803	3.41	rs2932223	-7.06	1.15355	0.24868
Artery_Aorta	RSPO2	8	109000000	109000000	rs13250756	-2.62	rs422847	-4.8	1.15001	0.25014
Artery_Aorta	RP5-855D21.2	8	187000	188000	rs17738513	2.8	rs11774528	11.6	1.11936	0.26299
Artery_Aorta	SH2D4A	8	19200000	19300000	rs17128054	2.73	rs11779160	3.82	-1.09042	0.27553
Artery_Aorta	LETM2	8	38200000	38300000	rs2720044	-2.05	rs2461341	3.44	1.08821	0.2765
Artery_Aorta	SLC10A5	8	82600000	82600000	rs10100803	3.41	rs1058401	4.08	1.08419	0.27828
Artery_Aorta	MTFR1	8	66600000	66700000	rs4458912	-2.4	rs4366113	-5.69	-1.07074	0.28429
Artery_Aorta	KIAA1429	8	95500000	95600000	rs3018845	2.79	rs1023767	-4.44	-1.05732	0.29037
Artery_Aorta	ZC3H3	8	145000000	145000000	rs12679735	2.85	rs896945	-10.57	1.05404	0.29186
Artery_Aorta	RP11-661A12.9	8	145000000	145000000	rs12679735	2.85	rs10112966	-7.62	-1.04262	0.29713
Artery_Aorta	PCM1	8	17800000	17900000	rs6998122	-2.64	rs3850746	5.61	1.03369	0.30128
Artery_Aorta	EFCAB1	8	49600000	49600000	rs1564579	-3.35	rs12548278	5.62	-0.995432	0.31953
Artery_Aorta	CASC7	8	142000000	142000000	rs6578099	-2.36	rs4076117	3.55	-0.980987	0.3266
Artery_Aorta	MBOAT4	8	30000000	30000000	rs7463185	2.84	rs4733354	4.72	-0.95152	0.34134
Artery_Aorta	ENTPD4	8	23200000	23300000	rs6988827	3.28	rs6557672	6.26	-0.94871	0.34277
Artery_Aorta	RP5-855D21.1	8	184000	185000	rs17738513	2.8	rs11774528	11.53	0.933371	0.35063
Artery_Aorta	SLCO5A1	8	70600000	70700000	rs1371322	-2.27	rs6995481	-3.76	-0.926227	0.35433
Artery_Aorta	COMMD5	8	146000000	146000000	rs4925849	2.03	rs11784860	5.05	-0.920455	0.35734
Artery_Aorta	ZNF252P	8	146000000	146000000	rs4925849	2.03	rs2272714	5.91	-0.917763	0.35874
Artery_Aorta	ADAM32	8	39000000	39100000	rs12681970	-2.53	rs11985898	7.78	0.912361	0.36158
Artery_Aorta	TNFRSF10A	8	23000000	23100000	rs6557594	-3.15	rs4242394	6.67	0.900996	0.36759
Artery_Aorta	FAM167A	8	11300000	11300000	rs804283	-3.21	rs9792175	4.19	0.884844	0.37624
Artery_Aorta	SDAD1P1	8	26200000	26200000	rs17818622	3.12	rs17055196	8.62	0.868215	0.38528
Artery_Aorta	TONSL	8	146000000	146000000	rs6558318	2.97	rs741969	-4.4	0.859751	0.38993
Artery_Aorta	RDH10	8	74200000	74200000	rs10088300	-2.59	rs4738328	3.35	0.839489	0.40119
Artery_Aorta	NSMAF	8	59500000	59600000	rs16924195	3.13	rs16923637	-4.3	0.836759	0.40273
Artery_Aorta	ELP3	8	27900000	28000000	rs1901744	3.37	rs1563055	8.67	0.833676	0.40446
Artery_Aorta	VPS28	8	146000000	146000000	rs6558318	2.97	rs11992877	7.71	0.829457	0.40685
Artery_Aorta	LEPROTL1	8	30000000	30000000	rs7463185	2.84	rs4733354	9.69	-0.829045	0.40708
Artery_Aorta	RP11-297N6.4	8	11700000	11700000	rs804283	-3.21	rs10089520	4.32	-0.820592	0.41188
Artery_Aorta	TDRP	8	440000	496000	rs17738513	2.8	rs336419	-4.18	0.812593	0.41645
Artery_Aorta	FUT10	8	33200000	33300000	rs13439524	2.59	rs8685	9.23	-0.811098	0.41731
Artery_Aorta	FNTA	8	42900000	42900000	rs16891441	-1.52	rs7829867	-6.65	-0.805626	0.42046
Artery_Aorta	RP11-333A23.4	8	71400000	71400000	rs1371322	-2.27	rs4077921	6	0.79474	0.42676
Artery_Aorta	GSDMD	8	145000000	145000000	rs12679735	2.85	rs7013633	-8.34	0.784812	0.43256
Artery_Aorta	RP11-369K16.1	8	12800000	12800000	rs10102302	2.69	rs11203962	-5.68	0.783751	0.43319
Artery_Aorta	CALB1	8	91100000	91100000	rs4961176	3.12	rs12171665	4	0.769881	0.44137
Artery_Aorta	RBPMS-AS1	8	30200000	30200000	rs17619523	2.02	rs12677454	-5.23	-0.747066	0.45502
Artery_Aorta	POLR3D	8	22100000	22100000	rs11780849	2.32	rs9173	5.81	0.746867	0.45514
Artery_Aorta	PEBP4	8	22600000	22800000	rs6557594	-3.15	rs7846053	4.96	-0.742014	0.45808
Artery_Aorta	RNF122	8	33400000	33400000	rs13439524	2.59	rs7842778	-4.85	0.732497	0.46387
Artery_Aorta	ANK1	8	41500000	41800000	rs6992578	2.33	rs17662389	-5.82	-0.726683	0.46742
Artery_Aorta	KIAA1875	8	145000000	145000000	rs6558318	2.97	rs11990558	-7.09	0.722247	0.47014
Artery_Aorta	MMP16	8	89000000	89300000	rs1519938	3.31	rs12675751	4.08	0.71613	0.47391
Artery_Aorta	RP11-429J17.2	8	145000000	145000000	rs6558318	2.97	rs3204170	-5.26	-0.709608	0.47795
Artery_Aorta	OSGIN2	8	90900000	90900000	rs4961176	3.12	rs39519	3.73	0.69869	0.48475
Artery_Aorta	TMEM249	8	146000000	146000000	rs6558318	2.97	rs2272663	3.69	0.69111	0.4895
Artery_Aorta	GTF2E2	8	30400000	30500000	rs17619523	2.02	rs3779641	-4.9	0.688539	0.49111
Artery_Aorta	SLC20A2	8	42300000	42400000	rs7012713	-2.17	rs2978457	6.93	0.687389	0.49184
Artery_Aorta	MICU3	8	16900000	17000000	rs6586979	-3.42	rs17624958	-4.33	0.682554	0.49489
Artery_Aorta	ZNF34	8	146000000	146000000	rs4925849	2.03	rs11784860	-9.05	0.680634	0.4961
Artery_Aorta	RP11-383J24.6	8	125000000	125000000	rs12677084	-3.18	rs10089507	4.37	-0.671794	0.50171
Artery_Aorta	RP11-122A3.2	8	92000000	92000000	rs10504906	2.39	rs2054805	-4.61	-0.660387	0.50901
Artery_Aorta	SPIDR	8	48200000	48600000	rs4536257	-1.54	rs11784823	-3.29	0.660034	0.50923
Artery_Aorta	MCM4	8	48900000	48900000	rs8178179	2	rs6986054	-3.37	0.655839	0.51193
Artery_Aorta	ASAH1	8	17900000	17900000	rs9741	2.77	rs7387912	-4.92	0.652693	0.51395
Artery_Aorta	FGF17	8	21900000	21900000	rs3176295	2.18	rs17615394	-4.41	0.652088	0.51434
Artery_Aorta	RPL8	8	146000000	146000000	rs4925849	2.03	rs11784860	8.97	-0.64354	0.51987
Artery_Aorta	SLC39A4	8	146000000	146000000	rs6558318	2.97	rs11992877	-5.1	-0.621265	0.53443
Artery_Aorta	RP11-1081M5.2	8	54300000	54300000	rs9643478	2.27	rs7829521	-8.67	-0.614224	0.53907
Artery_Aorta	NECAB1	8	91800000	92000000	rs6988748	2.01	rs4493873	-4.37	0.613229	0.53972
Artery_Aorta	ADHFE1	8	67300000	67400000	rs13252033	-2.1	rs2555576	8.76	-0.612456	0.54024
Artery_Aorta	FABP4	8	82400000	82400000	rs4480065	3.61	rs1376841	-3.85	-0.606189	0.54439
Artery_Aorta	CPNE3	8	87500000	87600000	rs41522048	-2.19	rs2304790	-4.82	-0.605608	0.54478
Artery_Aorta	TUBBP1	8	30200000	30200000	rs17619523	2.02	rs9642755	5.65	0.599871	0.54859
Artery_Aorta	RP11-115C21.2	8	6260000	6260000	rs2912050	-3.18	rs1057187	5.24	0.582275	0.56038
Artery_Aorta	PPAPDC1B	8	38100000	38100000	rs2720044	-2.05	rs12678205	4.13	-0.577643	0.56351
Artery_Aorta	RP11-661A12.12	8	145000000	145000000	rs12679735	2.85	rs2242086	-6.85	0.576465	0.5643
Artery_Aorta	DMTN	8	21900000	21900000	rs3176295	2.18	rs6557781	-6.17	0.565501	0.57173
Artery_Aorta	CTD-3025N20.3	8	66500000	66500000	rs6999457	-2.89	rs14213	-7.51	-0.564713	0.57227
Artery_Aorta	EYA1	8	72100000	72300000	rs1424879	-3.21	rs6992938	-3.48	0.564277	0.57257
Artery_Aorta	RMDN1	8	87500000	87500000	rs41522048	-2.19	rs11775728	5.94	0.560551	0.5751
Artery_Aorta	RP11-134O21.1	8	2520000	2590000	rs10046663	3.08	rs4875853	5.53	0.557504	0.57718
Artery_Aorta	RP11-806O11.1	8	17700000	17700000	rs6998122	-2.64	rs398950	6.01	0.547883	0.58377
Artery_Aorta	DEFB1	8	6730000	6740000	rs7388463	3.26	rs2978877	7.7	0.547018	0.58437
Artery_Aorta	C8orf33	8	146000000	146000000	rs4925849	2.03	rs6599557	4.48	0.543994	0.58645
Artery_Aorta	PIWIL2	8	22100000	22200000	rs3176295	2.18	rs4871990	7.52	-0.538712	0.59009
Artery_Aorta	RP11-91J19.4	8	424000	428000	rs17738513	2.8	rs10097140	-4.38	0.534887	0.59273
Artery_Aorta	KBTBD11	8	1920000	1960000	rs11778824	-2.63	rs13250845	5.98	0.526267	0.5987
Artery_Aorta	SNHG6	8	67800000	67800000	rs7840028	-2.28	rs11997260	-3.34	-0.521155	0.60226
Artery_Aorta	C8orf59	8	86100000	86100000	rs17739175	-3.13	rs3808538	-4.79	0.514	0.60725
Artery_Aorta	MROH6	8	145000000	145000000	rs12679735	2.85	rs6991958	4.51	0.492351	0.62247
Artery_Aorta	PTK2B	8	27200000	27300000	rs976175	-2.79	rs7819756	-3.8	-0.484753	0.62785
Artery_Aorta	RP11-1081M5.1	8	54300000	54300000	rs9643478	2.27	rs7829521	-10.21	-0.482544	0.62942
Artery_Aorta	TOP1MT	8	144000000	144000000	rs12679735	2.85	rs10099996	5.14	-0.481562	0.63012
Artery_Aorta	MYOM2	8	1990000	2110000	rs11778824	-2.63	rs2099746	8.78	0.480771	0.63068
Artery_Aorta	MAK16	8	33300000	33400000	rs13439524	2.59	rs10464811	5.03	-0.472	0.63693
Artery_Aorta	RP11-37B2.1	8	90600000	90800000	rs4961176	3.12	rs9297722	-6.78	-0.463243	0.64319
Artery_Aorta	C8orf58	8	22500000	22500000	rs6557594	-3.15	rs3736147	6.05	0.462223	0.64392
Artery_Aorta	ST3GAL1	8	134000000	135000000	rs7841977	-3.27	rs7827748	6.76	0.456553	0.64799
Artery_Aorta	TNFRSF10B	8	22900000	22900000	rs6557594	-3.15	rs12674496	-7.79	-0.44757	0.65446
Artery_Aorta	SDCBP	8	59500000	59500000	rs11986581	3.95	rs12674568	4.64	-0.443913	0.65711
Artery_Aorta	SNX16	8	82700000	82800000	rs10100803	3.41	rs1376841	11.29	-0.434954	0.6636
Artery_Aorta	BMP1	8	22000000	22100000	rs3176295	2.18	rs4072420	-6.75	-0.427917	0.66871
Artery_Aorta	CPSF1	8	146000000	146000000	rs6558318	2.97	rs2977834	-12.92	0.426123	0.67002
Artery_Aorta	NCOA2	8	71000000	71300000	rs1371322	-2.27	rs1994841	-3.82	-0.420228	0.67432
Artery_Aorta	RP11-662G23.1	8	91800000	91900000	rs6988748	2.01	rs1486465	-5.58	0.415365	0.67787
Artery_Aorta	C8orf22	8	50000000	50000000	rs1564579	-3.35	rs2385127	-4.5	-0.405175	0.68535
Artery_Aorta	WDYHV1	8	124000000	124000000	rs17312183	3.15	rs1045270	-7.65	0.395973	0.69212
Artery_Aorta	CHMP4C	8	82600000	82700000	rs10100803	3.41	rs11782652	-6.22	-0.394405	0.69328
Artery_Aorta	FAM160B2	8	21900000	22000000	rs3176295	2.18	rs1456	5.32	-0.381236	0.70303
Artery_Aorta	EPHX2	8	27300000	27400000	rs6558023	-2.85	rs13439459	9.26	-0.379133	0.70459
Artery_Aorta	CTD-2530N21.4	8	22100000	22100000	rs3176295	2.18	rs9173	3.95	0.376108	0.70684
Artery_Aorta	RPS20	8	57000000	57000000	rs17813588	-2.63	rs7007287	-5.27	0.375731	0.70712
Artery_Aorta	FGF20	8	16800000	16900000	rs6586979	-3.38	rs6985266	-4.39	-0.374445	0.70807
Artery_Aorta	DECR1	8	91000000	91100000	rs4961176	3.12	rs16901695	-3.51	-0.365551	0.7147
Artery_Aorta	SMIM19	8	42400000	42400000	rs7012713	-2.17	rs6980507	10.03	0.360679	0.71834
Artery_Aorta	UBXN2B	8	59300000	59400000	rs11986581	3.95	rs13277646	-7.21	-0.356372	0.72156
Artery_Aorta	RP11-770E5.1	8	49500000	49600000	rs1564579	-3.35	rs9792381	-4.52	0.349146	0.72698
Artery_Aorta	KIFC2	8	146000000	146000000	rs6558318	2.97	rs750472	4.28	-0.34872	0.7273
Artery_Aorta	VPS13B	8	100000000	101000000	rs13279371	-1.65	rs7826945	4.16	0.347	0.72859
Artery_Aorta	CYHR1	8	146000000	146000000	rs6558318	2.97	rs7002959	-4.78	0.333038	0.73911
Artery_Aorta	RP11-629O1.2	8	135000000	135000000	rs7841977	-3.27	rs7016568	9.9	-0.329118	0.74207
Artery_Aorta	OTUD6B	8	92100000	92100000	rs10504906	2.39	rs13254176	-3.97	0.315992	0.75201
Artery_Aorta	RRM2B	8	103000000	103000000	rs2511748	2.53	rs1052071	6.05	-0.314901	0.75284
Artery_Aorta	TMED10P1	8	146000000	146000000	rs4925849	2.03	rs6599560	-3.8	0.311551	0.75538
Artery_Aorta	GGH	8	63900000	64000000	rs7015856	-2.69	rs1031551	6.33	-0.299241	0.76476
Artery_Aorta	THEM6	8	144000000	144000000	rs10110864	2.49	rs2294008	4.7	-0.296435	0.7669
Artery_Aorta	OPRK1	8	54100000	54200000	rs7840889	2.71	rs17361507	-3.72	0.291931	0.77034
Artery_Aorta	HSPA8P11	8	30100000	30100000	rs17619523	2.02	rs6987718	3.81	0.288386	0.77305
Artery_Aorta	KCNB2	8	73400000	73900000	rs13281159	-2.45	rs349350	-6.16	-0.278121	0.78092
Artery_Aorta	PREX2	8	68900000	69100000	rs13272720	-2.49	rs6472364	-7.06	-0.272646	0.78513
Artery_Aorta	XKR9	8	71600000	71700000	rs1473522	2.11	rs6472538	-11.74	-0.262676	0.7928
Artery_Aorta	C8orf46	8	67400000	67400000	rs13252033	-2.1	rs1060242	9.15	0.237002	0.81266
Artery_Aorta	LOXL2	8	23200000	23300000	rs6988827	3.28	rs17768946	6.3	-0.232988	0.81577
Artery_Aorta	RP11-531A24.3	8	73900000	73900000	rs10088300	-2.59	rs349350	-5.89	-0.232107	0.81645
Artery_Aorta	TRAM1	8	71500000	71500000	rs1473522	2.11	rs10504489	3.36	0.226458	0.82085
Artery_Aorta	RP11-809O17.1	8	142000000	142000000	rs306983	2.36	rs3739231	-10.6	0.221117	0.825
Artery_Aorta	SBSPON	8	74000000	74000000	rs10088300	-2.59	rs12677663	-6.86	-0.220256	0.82567
Artery_Aorta	SLC25A37	8	23400000	23400000	rs6988827	3.28	rs721183	-6.05	0.186956	0.85169
Artery_Aorta	RP11-722E23.2	8	33200000	33200000	rs13439524	2.59	rs2037213	6.05	-0.181581	0.85591
Artery_Aorta	BIN3	8	22500000	22500000	rs6557594	-3.15	rs1545837	7.14	0.151734	0.8794
Artery_Aorta	WRN	8	30900000	31000000	rs6981774	2.35	rs1477535	5.19	0.131914	0.89505
Artery_Aorta	RP11-21C17.1	8	70100000	70100000	rs17388040	-2.4	rs4339650	6.96	-0.128479	0.89777
Artery_Aorta	FBXO25	8	356000	421000	rs17738513	2.8	rs3735925	-5.58	-0.127175	0.8988
Artery_Aorta	ZFPM2	8	106000000	107000000	rs16872196	-2.37	rs4734827	-3.57	0.126426	0.8994
Artery_Aorta	CTD-3064M3.7	8	142000000	142000000	rs12547827	2.88	rs1137665	6.38	0.121219	0.90352
Artery_Aorta	HOOK3	8	42800000	42900000	rs16891354	-1.59	rs11988197	-3.88	-0.117908	0.90614
Artery_Aorta	C8orf37	8	96300000	96300000	rs1500906	-3.58	rs7815085	6.77	-0.112262	0.91062
Artery_Aorta	CPQ	8	97700000	98200000	rs2589183	2.69	rs3763558	-4.26	-0.093783	0.92528
Artery_Aorta	RP13-582O9.5	8	144000000	144000000	rs12679735	2.85	rs7387207	-8.1	-0.075187	0.94007
Artery_Aorta	TSPYL5	8	98300000	98300000	rs17811910	2.27	rs2583503	5.7	0.060953	0.9514
Artery_Aorta	CHMP7	8	23100000	23100000	rs6557594	-3.15	rs4872094	5.22	0.059083	0.95289
Artery_Aorta	ASAP1	8	131000000	131000000	rs12678126	2.36	rs3758028	4.6	0.050372	0.95983
Artery_Aorta	RP11-578O24.2	8	79600000	79600000	rs4739140	3.31	rs1384804	-9.66	0.033904	0.97295
Artery_Aorta	DOCK5	8	25000000	25300000	rs11135851	-3.41	rs10107581	3.85	-0.032486	0.97408
Artery_Aorta	PHF20L1	8	134000000	134000000	rs2069568	-2.79	rs235436	-4.23	-0.027856	0.97778
Artery_Aorta	RP11-600K15.1	8	69800000	70000000	rs11780310	-2.52	rs4339650	5.99	-0.023405	0.98133
Artery_Aorta	IMPA1	8	82600000	82600000	rs10100803	3.41	rs1058401	-7.19	0.019882	0.98414
Artery_Aorta	LYN	8	56800000	56900000	rs17813588	-2.63	rs6474026	5.2	-0.014142	0.98872
Artery_Aorta	SNTB1	8	122000000	122000000	rs7015410	3.3	rs6989022	5.41	0.005182	0.99587
Artery_Aorta	TRAPPC9	8	141000000	141000000	rs6578099	-2.36	rs2090922	4.83	0.004084	0.99674
Artery_Aorta	CTD-2517M22.14	8	146000000	146000000	rs6558318	2.97	rs4251689	5.28	-7.3e-05	0.99994
Artery_Aorta	LRRC37A5P	9	114000000	114000000	rs2093458	3.72	rs2093458	-5.6	-3.11655	0.00183
Artery_Aorta	PTBP3	9	115000000	115000000	rs11793496	3.19	rs7851420	5.41	-2.74461	0.00606
Artery_Aorta	PSMB7	9	127000000	127000000	rs3780201	4.14	rs10818946	-4.6	-2.66883	0.00761
Artery_Aorta	SUSD1	9	115000000	115000000	rs11793496	3.19	rs4979085	-8.68	-2.65413	0.00795
Artery_Aorta	C5	9	124000000	124000000	rs167396	2.8	rs3736856	4.38	2.57723	0.00996
Artery_Aorta	PIP5KL1	9	131000000	131000000	rs3780836	-3.77	rs7860034	8.35	2.4297	0.01511
Artery_Aorta	RP11-4O1.2	9	115000000	115000000	rs2093458	3.72	rs4979085	-5.79	-2.38539	0.01706
Artery_Aorta	ARHGEF39	9	35700000	35700000	rs10972552	-3.24	rs10972552	5.89	-2.31899	0.0204
Artery_Aorta	TRAF1	9	124000000	124000000	rs167396	2.8	rs4837809	3.77	2.29539	0.02171
Artery_Aorta	MVB12B	9	129000000	129000000	rs3850586	-3.66	rs10760433	-6.19	-2.28309	0.02243
Artery_Aorta	ANGPTL2	9	130000000	130000000	rs3850586	-3.66	rs1766229	4.21	2.27684	0.0228
Artery_Aorta	ALDH1B1	9	38400000	38400000	rs10973862	-3.3	rs2810723	-3.39	-2.27186	0.0231
Artery_Aorta	MRPL41	9	140000000	140000000	rs10867041	-3.34	rs928046	5.84	2.2571	0.024
Artery_Aorta	VAV2	9	137000000	137000000	rs11185709	-2.68	rs2023665	-4.79	2.12861	0.03329
Artery_Aorta	CNTRL	9	124000000	124000000	rs167396	2.8	rs769012	3.54	2.1255	0.03355
Artery_Aorta	TLR4	9	120000000	120000000	rs12236855	4.11	rs1329057	6.73	2.10988	0.03487
Artery_Aorta	HRCT1	9	35900000	35900000	rs10972552	-3.24	rs12376565	-4.04	2.10227	0.03553
Artery_Aorta	RP11-54D18.2	9	15000000	15000000	rs7857143	3.4	rs10810310	-10.29	2.05242	0.04013
Artery_Aorta	KIAA1984-AS1	9	140000000	140000000	rs11145835	3.2	rs2811794	4.77	2.03204	0.04215
Artery_Aorta	SLC44A1	9	108000000	108000000	rs193007	2.59	rs416641	-4.29	-2.02013	0.04337
Artery_Aorta	GVQW1	9	32600000	32600000	rs4879577	-2.6	rs673710	-6.63	-2.01727	0.04367
Artery_Aorta	C9orf114	9	132000000	132000000	rs2148851	2.9	rs2293968	-5.41	-2.01208	0.04421
Artery_Aorta	RP11-82L2.1	9	107000000	107000000	rs7871007	-2.48	rs2274725	-5.08	-1.97849	0.04787
Artery_Aorta	NPDC1	9	140000000	140000000	rs3829107	2.44	rs4880201	5.6	-1.95324	0.05079
Artery_Aorta	SPAG8	9	35800000	35800000	rs10972552	-3.24	rs7873145	-4.73	1.95297	0.05082
Artery_Aorta	ENDOG	9	132000000	132000000	rs2148851	2.84	rs7033070	-5.75	-1.91743	0.05518
Artery_Aorta	GNG10	9	114000000	114000000	rs2093458	3.72	rs7045665	10.92	-1.89685	0.05785
Artery_Aorta	CCDC107	9	35700000	35700000	rs10972552	-3.24	rs4878625	-4.56	1.89171	0.05853
Artery_Aorta	RAB14	9	124000000	124000000	rs167396	2.8	rs7037673	-3.42	1.88109	0.05996
Artery_Aorta	LCNL1	9	140000000	140000000	rs10521	-2.53	rs2071006	5.22	-1.85794	0.06318
Artery_Aorta	C9orf72	9	27500000	27600000	rs11789249	-3.37	rs13691	-7.1	1.82736	0.06765
Artery_Aorta	PHF19	9	124000000	124000000	rs167396	2.8	rs7021206	3.4	1.81379	0.06971
Artery_Aorta	ANKRD18CP	9	99900000	100000000	rs10817759	2.82	rs1020884	-5.26	-1.80093	0.07171
Artery_Aorta	TBC1D13	9	132000000	132000000	rs2148851	2.76	rs10988125	4.7	1.79588	0.07251
Artery_Aorta	LURAP1L	9	12800000	12800000	rs7469693	2.45	rs927869	-5.82	1.78726	0.0739
Artery_Aorta	PSIP1	9	15500000	15500000	rs693196	-2.82	rs10738393	3.76	1.75347	0.07952
Artery_Aorta	SMC2	9	107000000	107000000	rs7871007	-2.48	rs3818626	4.95	1.74101	0.08168
Artery_Aorta	AQP3	9	33400000	33400000	rs476059	2.13	rs2228332	7.95	-1.6775	0.09344
Artery_Aorta	TJP2	9	71700000	71900000	rs1800651	-2.69	rs7847872	3.76	-1.6686	0.0952
Artery_Aorta	PNPLA7	9	140000000	140000000	rs10867041	-3.34	rs2259657	-6.81	-1.66508	0.0959
Artery_Aorta	GSN-AS1	9	124000000	124000000	rs167396	2.8	rs3827677	-4.68	-1.64179	0.10063
Artery_Aorta	FRMD3	9	85900000	86200000	rs2811915	-3.51	rs7032583	5.95	-1.6397	0.10107
Artery_Aorta	NOXA1	9	140000000	140000000	rs10867041	-3.34	rs28649497	6.74	1.63162	0.10276
Artery_Aorta	TUSC1	9	25700000	25700000	rs10124903	3.48	rs11795217	4.9	1.61654	0.10598
Artery_Aorta	FAM214B	9	35100000	35100000	rs10758312	-2.64	rs10972287	4.56	-1.56675	0.11717
Artery_Aorta	C9orf37	9	141000000	141000000	rs10867041	-3.34	rs11523300	-4.12	-1.56552	0.11746
Artery_Aorta	ECM2	9	95300000	95300000	rs3736836	-2.05	rs2281888	6.5	-1.54365	0.12267
Artery_Aorta	RPP25L	9	34600000	34600000	rs12001305	-2.6	rs10046843	4.89	-1.49014	0.13619
Artery_Aorta	ZNF189	9	104000000	104000000	rs10125791	-2.74	rs2777345	5.14	-1.4882	0.1367
Artery_Aorta	RP11-399D6.2	9	22600000	22800000	rs12555613	-3.35	rs10965453	-7.5	1.48424	0.13774
Artery_Aorta	KIAA1045	9	35000000	35000000	rs12001305	-2.6	rs867811	-4.57	1.48121	0.13855
Artery_Aorta	CLIC3	9	140000000	140000000	rs10521	-2.53	rs7048567	-5.85	1.47625	0.13988
Artery_Aorta	SMU1	9	33000000	33100000	rs1409691	-2.34	rs2183870	5.09	1.45559	0.14551
Artery_Aorta	UBAC1	9	139000000	139000000	rs3748191	3.51	rs11103235	4.37	1.4366	0.15083
Artery_Aorta	PTCH1	9	98200000	98300000	rs10985640	2.22	rs28535536	4.11	-1.43438	0.15146
Artery_Aorta	CDK5RAP2	9	123000000	123000000	rs10384	2.8	rs7853645	5.1	-1.41466	0.15717
Artery_Aorta	GCNT1	9	79000000	79100000	rs11144691	-2.59	rs11144945	-4.44	-1.41428	0.15728
Artery_Aorta	ABO	9	136000000	136000000	rs608604	3.26	rs505922	5.47	1.40749	0.15928
Artery_Aorta	ST6GALNAC4	9	131000000	131000000	rs3780836	-3.77	rs10819317	-6.31	1.39978	0.16158
Artery_Aorta	TRPM3	9	73100000	74100000	rs1329767	2.41	rs11142756	-3.84	-1.39543	0.16289
Artery_Aorta	TYRP1	9	12700000	12700000	rs7469693	2.45	rs1408798	4.03	-1.37667	0.16862
Artery_Aorta	GLIPR2	9	36100000	36200000	rs10972552	-3.24	rs16933086	4.2	1.37199	0.17007
Artery_Aorta	SMC5-AS1	9	72800000	72900000	rs11142398	2.46	rs3015224	-5.93	1.36427	0.17248
Artery_Aorta	DDX31	9	135000000	136000000	rs17148812	-3.55	rs11243850	11.39	-1.36361	0.17269
Artery_Aorta	BSPRY	9	116000000	116000000	rs13294922	3.31	rs10435864	-3.58	1.36301	0.17288
Artery_Aorta	ABCA2	9	140000000	140000000	rs3829107	2.44	rs2271863	-5.42	1.36225	0.17312
Artery_Aorta	CCDC180	9	100000000	100000000	rs10817759	2.82	rs2401382	-4.65	-1.36112	0.17348
Artery_Aorta	RP11-207C16.4	9	5720000	5720000	rs10119713	-2.77	rs2797513	3.96	1.35046	0.17687
Artery_Aorta	COL15A1	9	102000000	102000000	rs16916777	-3.25	rs7032628	6.99	1.34812	0.17762
Artery_Aorta	VPS13A	9	79800000	80000000	rs1536820	2.56	rs1054368	12.32	1.34717	0.17793
Artery_Aorta	RABGAP1	9	126000000	126000000	rs4997232	2.75	rs999655	4.23	-1.33992	0.18027
Artery_Aorta	KIAA1984	9	140000000	140000000	rs11145835	3.2	rs12684893	-5.38	-1.30655	0.19137
Artery_Aorta	ALDOB	9	104000000	104000000	rs10125791	-2.74	rs2777349	-4.68	1.28783	0.19781
Artery_Aorta	PRPS1P2	9	128000000	128000000	rs17328115	2.39	rs1463837	-5.43	1.28638	0.19831
Artery_Aorta	RP11-217B7.2	9	108000000	108000000	rs193007	2.59	rs2422493	-7.8	-1.26948	0.20427
Artery_Aorta	PSMD5-AS1	9	124000000	124000000	rs2241004	2.62	rs1060817	13.07	1.24015	0.21492
Artery_Aorta	RP11-535M15.1	9	99400000	99500000	rs8190512	2.84	rs10125623	-6.9	1.22108	0.22206
Artery_Aorta	RP11-367F23.1	9	93700000	93700000	rs813498	3.39	rs296690	7.66	-1.21159	0.22567
Artery_Aorta	TMEM245	9	112000000	112000000	rs11787880	4.11	rs2275496	6.54	-1.20369	0.22871
Artery_Aorta	VCP	9	35100000	35100000	rs2890689	-2.61	rs10972278	-5.52	-1.19183	0.23333
Artery_Aorta	TRUB2	9	131000000	131000000	rs3780836	-3.77	rs10819410	-3.96	1.1805	0.2378
Artery_Aorta	TMEFF1	9	103000000	103000000	rs1933793	3.02	rs17740576	-5.59	1.18048	0.23781
Artery_Aorta	ZNF169	9	97000000	97100000	rs10821300	-2.64	rs10117505	-3.27	1.15396	0.24852
Artery_Aorta	CTNNAL1	9	112000000	112000000	rs11787880	4.11	rs7852550	-6.85	-1.13227	0.25752
Artery_Aorta	FBXO10	9	37500000	37600000	rs12002635	-2.75	rs10973393	4.28	1.13	0.25848
Artery_Aorta	RP11-408A13.4	9	14600000	14600000	rs7857143	3.4	rs12238310	6.83	-1.12742	0.25957
Artery_Aorta	DNAJA1	9	33000000	33000000	rs626214	2.41	rs3780475	-4.69	1.10253	0.27023
Artery_Aorta	GGTA1P	9	124000000	124000000	rs4271039	-3.29	rs10985287	7.7	1.10049	0.27112
Artery_Aorta	CCDC171	9	15600000	16100000	rs693196	-2.82	rs1970498	-5.01	-1.0891	0.27611
Artery_Aorta	RP11-54K16.2	9	33000000	33000000	rs626214	2.41	rs3818644	4.33	1.07591	0.28197
Artery_Aorta	PIP5K1B	9	71300000	71600000	rs1800651	-2.69	rs2017	-6.19	-1.05749	0.29029
Artery_Aorta	RP11-498P14.5	9	100000000	100000000	rs10817759	2.82	rs4313271	-5.46	-1.0425	0.29718
Artery_Aorta	TTLL11	9	125000000	125000000	rs4271039	-3.29	rs10121679	6.62	-1.04132	0.29773
Artery_Aorta	STX17	9	103000000	103000000	rs608510	-2.43	rs846766	4.84	1.0413	0.29774
Artery_Aorta	SMC5	9	72900000	73000000	rs11142398	2.46	rs11142350	-5.04	1.03772	0.2994
Artery_Aorta	CDC20P1	9	89600000	89600000	rs913357	-2.9	rs6559960	5.78	-1.03225	0.30196
Artery_Aorta	CAAP1	9	26800000	26900000	rs911598	-2.47	rs7018962	7.83	1.0306	0.30273
Artery_Aorta	TOR1B	9	133000000	133000000	rs872382	3.67	rs16931454	5.64	1.03041	0.30282
Artery_Aorta	SLC1A1	9	4490000	4590000	rs7867811	-2.73	rs7031998	-7.95	-1.02333	0.30615
Artery_Aorta	NUDT2	9	34300000	34300000	rs277600	-1.91	rs10971957	-10.32	1.01347	0.31083
Artery_Aorta	RP11-112J3.16	9	35800000	35800000	rs10972552	-3.24	rs1570248	6.96	1.00146	0.3166
Artery_Aorta	RP11-39K24.2	9	5040000	5040000	rs7867811	-2.73	rs6476927	4.12	0.9994	0.3176
Artery_Aorta	RP11-307E17.8	9	97100000	97100000	rs10821300	-2.64	rs7036474	-7.92	-0.98975	0.3223
Artery_Aorta	QSOX2	9	139000000	139000000	rs11145835	3.2	rs12684650	-6.1	-0.98894	0.32269
Artery_Aorta	SLC2A8	9	130000000	130000000	rs1281159	2.68	rs10987639	-6.71	0.97753	0.32831
Artery_Aorta	NMRK1	9	77700000	77700000	rs13287590	2.77	rs6560421	-11.47	-0.97234	0.33088
Artery_Aorta	DNLZ	9	139000000	139000000	rs11145835	3.2	rs11145958	8.04	0.96923	0.33243
Artery_Aorta	RP11-535M15.2	9	99500000	99500000	rs8190512	2.84	rs10816458	-5.85	0.96781	0.33314
Artery_Aorta	FAM122A	9	71400000	71400000	rs1800651	-2.69	rs10511963	8	-0.96301	0.33554
Artery_Aorta	ZNF483	9	114000000	114000000	rs2093458	3.72	rs7857580	-4.14	0.94153	0.34643
Artery_Aorta	RP11-130C19.3	9	673000	686000	rs10491684	-2.79	rs1570474	-4.65	0.94079	0.34681
Artery_Aorta	FREM1	9	14700000	14900000	rs7857143	3.4	rs1916309	-4.84	0.93858	0.34794
Artery_Aorta	ASB6	9	132000000	132000000	rs872382	3.67	rs4837393	-5.21	0.93608	0.34923
Artery_Aorta	RP11-203L2.3	9	71400000	71400000	rs1800651	-2.69	rs10869403	6.28	-0.91274	0.36138
Artery_Aorta	SLC25A51	9	37900000	37900000	rs12002635	-2.75	rs10973594	7.33	0.90861	0.36356
Artery_Aorta	MAMDC2-AS1	9	72700000	72800000	rs11142398	2.46	rs11142355	-5.02	0.89753	0.36944
Artery_Aorta	POLR1E	9	37500000	37500000	rs2282079	-2.84	rs10814578	-4.69	0.88538	0.37595
Artery_Aorta	INPP5E	9	139000000	139000000	rs11145835	3.2	rs10781542	-4.55	-0.88105	0.37829
Artery_Aorta	ABCA1	9	108000000	108000000	rs193007	2.59	rs4743758	-3.47	-0.86533	0.38686
Artery_Aorta	NPR2	9	35800000	35800000	rs10972552	-3.24	rs1467577	4.06	-0.85145	0.39452
Artery_Aorta	APTX	9	33000000	33000000	rs626214	2.41	rs3818644	6.48	0.83738	0.40238
Artery_Aorta	TMEM8B	9	35800000	35900000	rs10972552	-3.24	rs10738948	11.4	0.836	0.40315
Artery_Aorta	ATP8B5P	9	35400000	35500000	rs10972552	-3.24	rs750548	-4.07	0.83473	0.40387
Artery_Aorta	PLAA	9	26900000	26900000	rs911598	-2.47	rs3117638	-3.98	0.83393	0.40432
Artery_Aorta	NANS	9	101000000	101000000	rs16916777	-3.25	rs12343945	5.43	-0.81335	0.41602
Artery_Aorta	SURF2	9	136000000	136000000	rs608604	3.26	rs2797838	3.56	0.79764	0.42508
Artery_Aorta	SURF6	9	136000000	136000000	rs608604	3.26	rs487820	5.75	-0.79245	0.4281
Artery_Aorta	C9orf156	9	101000000	101000000	rs7023194	2.94	rs6586	5.95	-0.79183	0.42846
Artery_Aorta	FANCC	9	97900000	98100000	rs10985640	2.22	rs1806706	3.57	-0.77374	0.43908
Artery_Aorta	RP11-244O19.1	9	125000000	125000000	rs4271039	-3.29	rs10121679	6.83	-0.77287	0.4396
Artery_Aorta	NFX1	9	33300000	33400000	rs1409691	-2.34	rs10813971	-4.06	-0.75615	0.44956
Artery_Aorta	RP11-100G15.7	9	94900000	94900000	rs6479386	-2.65	rs7873585	6.28	-0.75483	0.45035
Artery_Aorta	PTGDS	9	140000000	140000000	rs10521	-2.53	rs11145951	-5.98	-0.74353	0.45716
Artery_Aorta	USP20	9	133000000	133000000	rs872382	3.67	rs1923664	-4.6	0.74239	0.45785
Artery_Aorta	NELFB	9	140000000	140000000	rs10867041	-3.34	rs28455773	-6.35	0.74057	0.45896
Artery_Aorta	GNAQ	9	80300000	80600000	rs13289616	2.53	rs10512070	-4.12	0.71147	0.47679
Artery_Aorta	CIZ1	9	131000000	131000000	rs3780836	-3.77	rs10987908	3.52	-0.69254	0.4886
Artery_Aorta	GBA2	9	35700000	35700000	rs10972552	-3.24	rs10758321	-5.85	-0.68383	0.49408
Artery_Aorta	OGN	9	95100000	95200000	rs6479386	-2.65	rs4744134	3.57	-0.67893	0.49719
Artery_Aorta	IFT74	9	27000000	27100000	rs911598	-2.47	rs7857669	6.36	0.67066	0.50244
Artery_Aorta	DFNB31	9	117000000	117000000	rs4979467	-4.58	rs10217748	5.16	-0.66676	0.50492
Artery_Aorta	PPP2R4	9	132000000	132000000	rs872382	3.67	rs2541161	-7.71	-0.66038	0.50901
Artery_Aorta	RPL12	9	130000000	130000000	rs1281159	2.68	rs2253669	-9.91	0.6337	0.52628
Artery_Aorta	MPDZ	9	13100000	13300000	rs13440249	2.46	rs10809920	-4.86	-0.63356	0.52637
Artery_Aorta	FANCG	9	35100000	35100000	rs10758312	-2.64	rs7872837	6.85	-0.63296	0.52676
Artery_Aorta	RP11-125B21.2	9	2420000	2640000	rs13285989	2.83	rs499532	-4.27	-0.63078	0.52819
Artery_Aorta	RP11-536O18.2	9	13400000	13400000	rs10810056	-3.01	rs10809944	6.17	0.62846	0.5297
Artery_Aorta	TSTD2	9	100000000	100000000	rs10817759	2.82	rs1800975	-5.07	0.6177	0.53678
Artery_Aorta	IGFBPL1	9	38400000	38400000	rs10973862	-3.3	rs998226	5.26	-0.61048	0.54154
Artery_Aorta	MTAP	9	21800000	21900000	rs1011970	2.9	rs10117507	-3.92	0.60712	0.54377
Artery_Aorta	RPSAP9	9	79000000	79000000	rs11144691	-2.59	rs6560522	4.55	-0.59681	0.55063
Artery_Aorta	CRAT	9	132000000	132000000	rs872382	3.67	rs3124512	-8.07	-0.59477	0.552
Artery_Aorta	C9orf85	9	74500000	74600000	rs10869078	3.09	rs7023511	4.71	-0.59431	0.5523
Artery_Aorta	CORO2A	9	101000000	101000000	rs16916777	-3.25	rs16913609	6.42	0.58967	0.55541
Artery_Aorta	LCN1	9	138000000	138000000	rs3748191	3.51	rs210081	5.57	-0.58462	0.5588
Artery_Aorta	HABP4	9	99200000	99300000	rs8190512	2.84	rs7035310	-5.16	0.56689	0.57079
Artery_Aorta	CBWD1	9	121000	189000	rs10491684	-2.79	rs2992854	7.91	-0.56346	0.57312
Artery_Aorta	C9orf142	9	140000000	140000000	rs10521	-2.53	rs2271862	-6.7	0.54688	0.58446
Artery_Aorta	SURF1	9	136000000	136000000	rs608604	3.26	rs3118667	7	0.54027	0.58901
Artery_Aorta	ZBTB5	9	37400000	37500000	rs2282079	-2.84	rs2296555	-3.31	0.54015	0.58909
Artery_Aorta	NOL8	9	95100000	95100000	rs6479386	-2.65	rs7030920	-4.58	-0.54012	0.58912
Artery_Aorta	NIPSNAP3A	9	108000000	108000000	rs914544	2.59	rs10739905	-7.75	0.53991	0.58926
Artery_Aorta	DPP7	9	140000000	140000000	rs34223864	-3.21	rs4880200	5.02	-0.53065	0.59566
Artery_Aorta	VLDLR	9	2620000	2660000	rs13285989	2.83	rs866991	7.86	0.5285	0.59715
Artery_Aorta	PBX3	9	129000000	129000000	rs2041944	-2.71	rs10513454	4.95	0.51781	0.60459
Artery_Aorta	CKS2	9	91900000	91900000	rs11265873	3.35	rs3211663	-4.74	0.51305	0.60792
Artery_Aorta	JAK2	9	4990000	5130000	rs7867811	-2.73	rs1327489	3.66	-0.51297	0.60797
Artery_Aorta	RP11-63P12.6	9	74900000	75000000	rs10869078	3.09	rs4745183	12.46	0.51158	0.60894
Artery_Aorta	RP11-151D14.1	9	75500000	75500000	rs2039979	2.29	rs7027182	-6.58	0.49954	0.6174
Artery_Aorta	CDC26	9	116000000	116000000	rs13294922	3.31	rs10759638	-7.82	-0.49394	0.62135
Artery_Aorta	SCAI	9	128000000	128000000	rs17328115	2.39	rs11792152	7.01	0.48475	0.62786
Artery_Aorta	LINC00092	9	98800000	98800000	rs8190512	2.84	rs2010398	4.78	-0.48309	0.62903
Artery_Aorta	URM1	9	131000000	131000000	rs3780836	-3.77	rs12351561	-4.4	0.4767	0.63357
Artery_Aorta	B4GALT1	9	33100000	33200000	rs1409691	-2.34	rs10971412	-8.15	0.47554	0.6344
Artery_Aorta	RP11-384P7.7	9	33700000	33700000	rs476059	2.13	rs16933401	7.88	0.46969	0.63858
Artery_Aorta	SPTLC1	9	94800000	94900000	rs6479386	-2.65	rs9774945	3.93	-0.46963	0.63862
Artery_Aorta	RP11-405L18.4	9	37500000	37500000	rs2282079	-2.84	rs3758223	8.78	-0.46592	0.64127
Artery_Aorta	IKBKAP	9	112000000	112000000	rs11787880	4.11	rs11999949	5.86	0.45334	0.6503
Artery_Aorta	TPM2	9	35700000	35700000	rs10972552	-3.24	rs2025126	4.33	-0.4512	0.65184
Artery_Aorta	KIAA1161	9	34400000	34400000	rs1948745	-2.45	rs4879775	4.85	0.44053	0.65955
Artery_Aorta	RP11-339B21.10	9	131000000	131000000	rs3780836	-3.77	rs7258	5.48	0.43692	0.66217
Artery_Aorta	ANKS6	9	101000000	102000000	rs16916777	-3.25	rs10987747	7.99	0.43516	0.66345
Artery_Aorta	RNF38	9	36300000	36500000	rs12340833	-2.75	rs7033793	5.9	0.43213	0.66565
Artery_Aorta	MAMDC2	9	72700000	72800000	rs11142398	2.46	rs1565691	5.93	-0.42762	0.66892
Artery_Aorta	PTGS1	9	125000000	125000000	rs4271039	-3.29	rs10306152	5.19	-0.42329	0.67208
Artery_Aorta	PHYHD1	9	132000000	132000000	rs2148851	2.92	rs719703	-6.74	-0.42151	0.67338
Artery_Aorta	UBAP1	9	34200000	34300000	rs11575584	1.84	rs7036030	-3.77	0.41194	0.68038
Artery_Aorta	DBH-AS1	9	137000000	137000000	rs590819	2.68	rs573904	-6.27	0.40898	0.68256
Artery_Aorta	POMT1	9	134000000	134000000	rs3012748	3.4	rs3887873	-5.24	-0.39714	0.69126
Artery_Aorta	HMGB3P24	9	36300000	36300000	rs389722	-2.78	rs2274523	4.05	0.38715	0.69865
Artery_Aorta	PCSK5	9	78500000	79000000	rs13287590	2.77	rs7874982	4.54	-0.38258	0.70203
Artery_Aorta	TOR1A	9	133000000	133000000	rs872382	3.67	rs4240438	-6.27	-0.38092	0.70326
Artery_Aorta	SEC16A	9	139000000	139000000	rs11145835	3.2	rs11146030	-8.09	-0.37518	0.70753
Artery_Aorta	AL807752.1	9	140000000	140000000	rs3829107	2.44	rs1018330	4.72	0.3717	0.71012
Artery_Aorta	ERCC6L2	9	98600000	98800000	rs8190512	2.84	rs12345187	8.11	0.34489	0.73018
Artery_Aorta	GARNL3	9	130000000	130000000	rs3850586	-3.66	rs10987596	-4.44	0.33747	0.73576
Artery_Aorta	FAM206A	9	112000000	112000000	rs11787880	4.11	rs2275640	-4.18	0.33743	0.7358
Artery_Aorta	ZNF79	9	130000000	130000000	rs1281159	2.68	rs2243906	6.11	-0.3337	0.73861
Artery_Aorta	PDCD1LG2	9	5510000	5570000	rs10975171	2.71	rs16923189	6.1	0.31786	0.75059
Artery_Aorta	HDHD3	9	116000000	116000000	rs13294922	3.31	rs3747815	-7.15	0.31479	0.75292
Artery_Aorta	INVS	9	103000000	103000000	rs10988904	2.14	rs959893	5.82	0.31136	0.75553
Artery_Aorta	DAPK1	9	90100000	90300000	rs7857111	-2.91	rs11141899	4.75	0.29484	0.76811
Artery_Aorta	SDCCAG3	9	139000000	139000000	rs11145835	3.2	rs10448340	-4.66	0.28919	0.77244
Artery_Aorta	BRD3	9	137000000	137000000	rs3132317	-2.66	rs11787841	-4.5	0.28747	0.77375
Artery_Aorta	RP11-513M16.8	9	19400000	19400000	rs1887486	2.85	rs957	6.98	0.28196	0.77797
Artery_Aorta	FPGS	9	131000000	131000000	rs3780836	-3.77	rs12379987	-5.74	0.27014	0.78706
Artery_Aorta	C9orf89	9	95900000	95900000	rs17462606	-1.94	rs4744176	-5.5	-0.26935	0.78766
Artery_Aorta	ADAMTS13	9	136000000	136000000	rs608604	3.26	rs17150319	-5.98	0.2651	0.79093
Artery_Aorta	RNF183	9	116000000	116000000	rs13294922	3.31	rs3810920	-5.13	-0.26091	0.79416
Artery_Aorta	NOL6	9	33500000	33500000	rs476059	2.13	rs3758280	8.66	-0.25843	0.79608
Artery_Aorta	SNHG7	9	140000000	140000000	rs11145835	3.2	rs6874	-9.98	-0.25763	0.79669
Artery_Aorta	RP11-165J3.6	9	96200000	96200000	rs9644971	-1.99	rs7025805	7.28	0.22844	0.8193
Artery_Aorta	RP11-432J22.2	9	139000000	139000000	rs3748191	3.51	rs6537917	4.28	-0.22802	0.81963
Artery_Aorta	IFNA20P	9	21300000	21300000	rs1335509	2.64	rs8729	-4.32	0.22721	0.82026
Artery_Aorta	MAN1B1	9	140000000	140000000	rs3829107	2.44	rs4880200	6.94	-0.22063	0.82538
Artery_Aorta	LRRC19	9	27000000	27000000	rs911598	-2.47	rs10812518	6.79	-0.21695	0.82825
Artery_Aorta	RP11-247A12.7	9	132000000	132000000	rs872382	3.67	rs3118634	5.94	-0.20975	0.83387
Artery_Aorta	SUSD3	9	95800000	95800000	rs17462606	-1.94	rs7028691	3.74	0.20594	0.83684
Artery_Aorta	CNTLN	9	17100000	17500000	rs1022715	2.64	rs2779775	6.65	0.20231	0.83968
Artery_Aorta	PTGR1	9	114000000	114000000	rs2093458	3.72	rs10759502	-9.14	-0.1983	0.84281
Artery_Aorta	SPTAN1	9	131000000	131000000	rs3780836	-3.77	rs10988172	3.41	-0.19827	0.84283
Artery_Aorta	ZNF618	9	117000000	117000000	rs7875728	3.21	rs7858120	5.51	-0.19765	0.84332
Artery_Aorta	C9orf173	9	140000000	140000000	rs10867041	-3.34	rs8281	4.36	-0.16937	0.86551
Artery_Aorta	XPA	9	100000000	100000000	rs7023194	2.94	rs913912	4.64	0.16752	0.86696
Artery_Aorta	RP11-569G13.2	9	98900000	98900000	rs8190512	2.84	rs10117340	4.44	0.16609	0.86809
Artery_Aorta	RP11-75C9.1	9	8860000	8860000	rs7850165	3.09	rs2217711	10.38	0.15042	0.88044
Artery_Aorta	GALNT12	9	102000000	102000000	rs16916777	-3.25	rs10987747	6.1	0.1457	0.88416
Artery_Aorta	RP11-522I20.3	9	86300000	86300000	rs2811915	-3.51	rs3814507	5.79	-0.14113	0.88777
Artery_Aorta	LINC00476	9	98500000	98600000	rs8190512	2.84	rs591486	10.27	0.13764	0.89052
Artery_Aorta	PALM2	9	112000000	113000000	rs17806439	3.08	rs12340768	5.3	0.13633	0.89156
Artery_Aorta	GOLGA1	9	128000000	128000000	rs17328115	2.39	rs10986490	3.88	0.13238	0.89469
Artery_Aorta	AIF1L	9	134000000	134000000	rs522464	3.09	rs818051	12.25	-0.12598	0.89975
Artery_Aorta	LINC00094	9	137000000	137000000	rs11185709	-2.84	rs445609	3.25	-0.12474	0.90073
Artery_Aorta	KIAA1958	9	115000000	115000000	rs11793496	3.19	rs10981540	-3.57	0.1198	0.90464
Artery_Aorta	RP11-276H19.1	9	89600000	89600000	rs913357	-2.9	rs4877339	-5.43	-0.11974	0.90469
Artery_Aorta	REXO4	9	136000000	136000000	rs608604	3.26	rs1059773	-3.29	0.1047	0.91662
Artery_Aorta	RP11-195F19.9	9	34700000	34700000	rs12001305	-2.6	rs2812347	-8.38	0.09963	0.92063
Artery_Aorta	DBH	9	137000000	137000000	rs590819	2.68	rs512770	4.05	0.0914	0.92717
Artery_Aorta	PLGRKT	9	5360000	5440000	rs10975171	2.71	rs2381277	7.31	-0.08544	0.93191
Artery_Aorta	GOLM1	9	88600000	88700000	rs913357	-2.9	rs7871899	5.73	0.08061	0.93575
Artery_Aorta	PIGO	9	35100000	35100000	rs10758312	-2.64	rs562381	-4.95	0.08007	0.93618
Artery_Aorta	WDR31	9	116000000	116000000	rs13294922	3.31	rs10817477	-5.24	0.07746	0.93826
Artery_Aorta	RP11-339B21.8	9	131000000	131000000	rs3780836	-3.77	rs2275260	-4.25	-0.07737	0.93833
Artery_Aorta	SETX	9	135000000	135000000	rs17148812	-3.55	rs2296867	5.97	-0.06686	0.9467
Artery_Aorta	GPSM1	9	139000000	139000000	rs11145835	3.2	rs11145958	-6.6	-0.06554	0.94774
Artery_Aorta	HAUS6	9	19100000	19100000	rs1887486	2.85	rs7027346	-6.48	0.06021	0.95199
Artery_Aorta	ZDHHC21	9	14600000	14700000	rs7857143	3.4	rs7851730	-3.81	0.05206	0.95848
Artery_Aorta	CER1	9	14700000	14700000	rs7857143	3.4	rs12115314	6.44	0.05056	0.95967
Artery_Aorta	UBAP2	9	33900000	34000000	rs2274591	1.79	rs12555291	-5.19	-0.04614	0.9632
Artery_Aorta	RP11-370F5.4	9	95900000	95900000	rs10992581	1.92	rs7025554	5.67	-0.04391	0.96497
Artery_Aorta	PRPF4	9	116000000	116000000	rs13294922	3.31	rs3810919	9.01	-0.03138	0.97497
Artery_Aorta	ALAD	9	116000000	116000000	rs13294922	3.31	rs818716	6.28	-0.02239	0.98214
Artery_Aorta	SPATA6L	9	4550000	4670000	rs7867811	-2.73	rs7848468	5.39	-0.01258	0.98996
Artery_Aorta	GRHPR	9	37400000	37400000	rs2282079	-2.84	rs10814535	9.72	-0.01154	0.9908
Artery_Aorta	CENPP	9	95100000	95400000	rs6479386	-2.65	rs10992308	8.89	-0.01018	0.99188
Artery_Aorta	RASEF	9	85600000	85700000	rs11139665	-3.01	rs4348583	5.56	-0.00215	0.99829
Artery_Aorta	RP11-506M13.3	10	81400000	81400000	rs10885307	2.97	rs10885307	-6.49	-2.94096	0.00327
Artery_Aorta	C10orf129	10	97000000	97000000	rs9332098	3.19	rs9332092	6.63	2.90071	0.00372
Artery_Aorta	RP11-119F19.2	10	81400000	81500000	rs10885307	2.97	rs10885307	-9.76	-2.6695	0.0076
Artery_Aorta	MPP7	10	28300000	28600000	rs12356817	-3.16	rs10826435	-4.99	2.66142	0.00778
Artery_Aorta	BEND3P3	10	81400000	81400000	rs10885307	2.97	rs10885307	-7.73	-2.61157	0.00901
Artery_Aorta	RP11-536K7.3	10	5980000	5990000	rs706778	4.84	rs3750660	5.98	2.60954	0.00907
Artery_Aorta	NUTM2B	10	81500000	81500000	rs10885307	2.97	rs10885307	-5.64	-2.56813	0.01022
Artery_Aorta	MRPL35P2	10	65400000	65400000	rs10995618	-3.48	rs3847326	6.13	2.55801	0.01053
Artery_Aorta	SFXN4	10	121000000	121000000	rs11592942	2.86	rs10749291	11.96	-2.52807	0.01147
Artery_Aorta	RP11-34A14.3	10	100000000	100000000	rs4919231	3.01	rs7096493	-6.76	2.41998	0.01552
Artery_Aorta	SEC61A2	10	12200000	12200000	rs11257589	2.73	rs12267387	-7.21	2.34577	0.01899
Artery_Aorta	ANKRD1	10	92700000	92700000	rs10748555	2.43	rs2490311	4.32	-2.32182	0.02024
Artery_Aorta	ASAH2	10	51900000	52000000	rs4387305	-2.77	rs10821669	-8.4	-2.30556	0.02113
Artery_Aorta	PTER	10	16500000	16600000	rs1532104	3.08	rs4028374	5.08	2.27432	0.02295
Artery_Aorta	RP11-508N22.12	10	38400000	38400000	rs16937696	-2.18	rs16937696	-4.79	2.2291	0.02581
Artery_Aorta	AGAP4	10	46300000	46300000	rs11239574	-2.33	rs10751383	-8.22	-2.21037	0.02708
Artery_Aorta	SPRN	10	135000000	135000000	rs2249805	-3.75	rs2245170	4.17	-2.19999	0.02781
Artery_Aorta	WDR11	10	123000000	123000000	rs1571103	2.67	rs3758510	-6.79	2.13607	0.03267
Artery_Aorta	FAM21A	10	51800000	51900000	rs10763354	2.66	rs2338050	-11.09	2.1321	0.033
Artery_Aorta	C10orf11	10	77400000	78300000	rs7069502	2.95	rs7072873	-5.41	-2.1183	0.03415
Artery_Aorta	RP11-574K11.5	10	75600000	75600000	rs2131960	-2.45	rs2306325	3.83	-2.08826	0.03677
Artery_Aorta	JAKMIP3	10	134000000	134000000	rs1491192	-2.94	rs11592585	4.8	2.06529	0.0389
Artery_Aorta	MBL1P	10	81700000	81700000	rs10885307	2.97	rs726289	7.67	1.99515	0.04603
Artery_Aorta	ZDHHC6	10	114000000	114000000	rs17585058	-3.2	rs2306158	4.47	1.99027	0.04656
Artery_Aorta	VCL	10	75800000	75900000	rs2131960	-2.45	rs7902395	-4.54	1.93925	0.05247
Artery_Aorta	NUDT5	10	12200000	12200000	rs11257589	2.73	rs3780864	4.28	1.923	0.05448
Artery_Aorta	CTGLF10P	10	46200000	46200000	rs7090755	-2.61	rs3780906	4.42	1.87409	0.06092
Artery_Aorta	BMS1P5	10	48900000	49000000	rs4584515	3.02	rs11204266	-4.97	1.87093	0.06135
Artery_Aorta	RP11-592B15.4	10	51300000	51400000	rs10761581	2.06	rs7922121	9.97	1.86085	0.06277
Artery_Aorta	ADK	10	75900000	76500000	rs2131960	-2.45	rs3180427	5.9	-1.85612	0.06344
Artery_Aorta	SVIL	10	29700000	30000000	rs17229307	2.88	rs10740811	6.22	1.8532	0.06385
Artery_Aorta	ALOX5	10	45900000	45900000	rs4948643	3.59	rs3824617	-4.69	-1.83249	0.06688
Artery_Aorta	STOX1	10	70600000	70700000	rs12413410	2.98	rs12268631	8.97	-1.813	0.06983
Artery_Aorta	FUT11	10	75500000	75500000	rs2131960	-2.45	rs7080350	-5.13	1.771	0.07656
Artery_Aorta	ARHGAP12	10	32100000	32200000	rs3847412	2.91	rs7091876	4.88	-1.74092	0.0817
Artery_Aorta	AGAP7	10	51500000	51500000	rs10761581	2.06	rs10740051	8.73	1.72216	0.08504
Artery_Aorta	HELLS	10	96300000	96400000	rs9332098	3.19	rs11187998	4.27	1.7067	0.08788
Artery_Aorta	CSGALNACT2	10	43600000	43700000	rs2505995	-2.74	rs2257767	9.21	1.69521	0.09003
Artery_Aorta	RGS10	10	121000000	121000000	rs11592942	2.86	rs883133	4.52	-1.64384	0.10021
Artery_Aorta	PTPN20CP	10	49300000	49300000	rs7071514	-2.28	rs769008	-5.95	-1.60571	0.10834
Artery_Aorta	WDR37	10	1100000	1180000	rs4880770	3.12	rs7070991	4.33	-1.59274	0.11122
Artery_Aorta	WAC	10	28800000	28900000	rs12356817	-3.16	rs11007131	4.27	1.59205	0.11137
Artery_Aorta	NDST2	10	75600000	75600000	rs2131960	-2.45	rs2633306	-3.86	1.54304	0.12282
Artery_Aorta	ATOH7	10	70000000	70000000	rs12413410	2.98	rs17231644	-4.93	1.53653	0.12441
Artery_Aorta	GRID1	10	87400000	88100000	rs12770083	-3.09	rs7910309	7.6	1.53551	0.12466
Artery_Aorta	LDB3	10	88400000	88500000	rs12770083	-3.09	rs11202121	-7.01	-1.52426	0.12744
Artery_Aorta	AGAP8	10	51200000	51300000	rs10761581	2.06	rs7922121	9.71	1.50348	0.13272
Artery_Aorta	RP11-295P9.3	10	13700000	13700000	rs6602685	2.95	rs11258493	5.26	1.50179	0.13315
Artery_Aorta	SFTA1P	10	10800000	10800000	rs10905720	2.92	rs11256835	3.74	1.50159	0.1332
Artery_Aorta	LHPP	10	126000000	126000000	rs1040151	3.2	rs3824809	4.87	-1.49654	0.13451
Artery_Aorta	HABP2	10	115000000	115000000	rs7080536	2.46	rs10885455	3.63	-1.49242	0.13559
Artery_Aorta	TNKS2-AS1	10	93500000	93600000	rs12411618	2.45	rs2994394	9.92	-1.45814	0.1448
Artery_Aorta	CTGLF12P	10	49200000	49200000	rs7071514	-2.28	rs769008	-5.73	-1.42818	0.15324
Artery_Aorta	SAR1A	10	71900000	71900000	rs10998995	2.91	rs15801	8.91	1.41867	0.156
Artery_Aorta	SEC24C	10	75500000	75500000	rs2131960	-2.45	rs7076585	3.86	-1.4117	0.15804
Artery_Aorta	SLC18A2	10	119000000	119000000	rs1024265	-3.44	rs181440	-7.85	1.40896	0.15885
Artery_Aorta	CHST15	10	126000000	126000000	rs1040151	3.2	rs11244409	3.66	-1.40867	0.15893
Artery_Aorta	ADO	10	64600000	64600000	rs2842269	-3.48	rs1848797	-4.86	1.39829	0.16202
Artery_Aorta	ITGB1	10	33200000	33300000	rs11592052	-2.29	rs1759664	5.51	-1.38719	0.16538
Artery_Aorta	RP11-499P20.2	10	18800000	18800000	rs1779229	3.08	rs10828975	7.99	1.37008	0.17066
Artery_Aorta	PITRM1	10	3180000	3220000	rs10904027	-2.76	rs6602026	-7.04	-1.34547	0.17847
Artery_Aorta	SLC35G1	10	95700000	95700000	rs2077733	3.1	rs3088126	-4.46	1.32975	0.1836
Artery_Aorta	METTL10	10	126000000	126000000	rs1040151	3.2	rs10901809	7.86	-1.3293	0.18375
Artery_Aorta	TTC18	10	75000000	75100000	rs4746150	-2.27	rs4294502	-5.93	1.32715	0.18446
Artery_Aorta	ASB13	10	5680000	5710000	rs706778	4.84	rs10905799	5.93	1.32663	0.18463
Artery_Aorta	PROSER2-AS1	10	11900000	11900000	rs11257589	2.73	rs7076760	6.1	1.32389	0.18554
Artery_Aorta	PBLD	10	70000000	70100000	rs12413410	2.98	rs731063	6.96	-1.32309	0.18581
Artery_Aorta	TACC2	10	124000000	124000000	rs2672588	-3	rs884147	6.65	1.32225	0.18609
Artery_Aorta	ITGA8	10	15600000	15800000	rs7072635	-2.56	rs10508486	-3.54	-1.31471	0.18861
Artery_Aorta	DLG5	10	79600000	79700000	rs7920205	4.11	rs10824582	8.61	-1.31444	0.1887
Artery_Aorta	TFAM	10	60100000	60200000	rs17620218	2.79	rs10826178	-5.56	-1.30723	0.19114
Artery_Aorta	ERCC6	10	50700000	50700000	rs1964145	3.2	rs4253077	-5.56	-1.30567	0.19167
Artery_Aorta	ADD3	10	112000000	112000000	rs11194866	-2.43	rs10509907	5.99	-1.30047	0.19344
Artery_Aorta	CCDC6	10	61500000	61700000	rs10761445	-2.5	rs1171786	4.68	-1.26858	0.20459
Artery_Aorta	GSTO1	10	106000000	106000000	rs276207	3.13	rs4917407	3.87	-1.26841	0.20465
Artery_Aorta	PLAC9	10	81900000	81900000	rs12783229	3.2	rs7893241	-5.46	-1.26798	0.20481
Artery_Aorta	ARHGAP22	10	49700000	49900000	rs17011569	-3.62	rs1822861	-10.4	-1.24927	0.21157
Artery_Aorta	ZNF438	10	31100000	31300000	rs7924137	3.4	rs2642192	-3.75	1.23103	0.21831
Artery_Aorta	RP11-258F22.1	10	38100000	38100000	rs16937696	-2.18	rs624359	-5.13	1.22971	0.21881
Artery_Aorta	PPA1	10	72000000	72000000	rs10998995	2.91	rs12355080	10.28	1.22174	0.22181
Artery_Aorta	RP11-137H2.6	10	82200000	82200000	rs1989126	-3.55	rs10736365	6.72	-1.21979	0.22254
Artery_Aorta	LINC00702	10	4240000	4290000	rs9664133	-3.12	rs10795140	-6.05	1.21632	0.22386
Artery_Aorta	ZFAND4	10	46100000	46200000	rs7090755	-2.61	rs10900185	-3.89	-1.21601	0.22398
Artery_Aorta	PTCHD3P1	10	29700000	29800000	rs2887370	-3.69	rs10082484	10.61	1.21557	0.22415
Artery_Aorta	MRPS16	10	75000000	75000000	rs2306325	-2.23	rs7080436	3.95	-1.21	0.22628
Artery_Aorta	CWF19L1	10	102000000	102000000	rs3750718	2.33	rs11597086	9.96	-1.20793	0.22708
Artery_Aorta	ARMS2	10	124000000	124000000	rs2672588	-3	rs3850765	6.75	-1.20131	0.22963
Artery_Aorta	RP11-96B5.3	10	52800000	52800000	rs4387305	-2.77	rs2660201	4.06	1.19099	0.23366
Artery_Aorta	ECHDC3	10	11800000	11800000	rs11257589	2.73	rs3814626	-7.52	-1.17739	0.23904
Artery_Aorta	HHEX	10	94400000	94500000	rs6583859	-2.91	rs7911264	-4.6	1.17598	0.2396
Artery_Aorta	RP11-500G22.2	10	124000000	124000000	rs2420999	-2.92	rs11200207	-6.54	1.16976	0.2421
Artery_Aorta	AKR1C2	10	5030000	5060000	rs9423393	3.23	rs7908994	7.11	1.15667	0.24741
Artery_Aorta	CACNB2	10	18400000	18800000	rs1779229	3.08	rs10508558	3.07	-1.12452	0.26079
Artery_Aorta	BTBD16	10	124000000	124000000	rs2672588	-3	rs9630110	-11.93	1.10616	0.26866
Artery_Aorta	NUDT13	10	74900000	74900000	rs16930700	-1.76	rs12243451	-9.48	1.09506	0.27349
Artery_Aorta	LINC00857	10	82000000	82000000	rs1989126	-3.55	rs10887553	5.03	-1.09315	0.27433
Artery_Aorta	PAOX	10	135000000	135000000	rs2249805	-3.75	rs4240520	-6.23	1.0886	0.27633
Artery_Aorta	TMEM254-AS1	10	81800000	81800000	rs10885307	2.97	rs3824727	9.96	-1.08543	0.27773
Artery_Aorta	NANOS1	10	121000000	121000000	rs11592942	2.86	rs7080934	4.52	1.08344	0.27861
Artery_Aorta	STK32C	10	134000000	134000000	rs1491192	-2.94	rs2260876	-4.64	1.07732	0.28134
Artery_Aorta	NPM1P26	10	98300000	98300000	rs10786277	-3.01	rs1018605	-4.96	1.0723	0.28359
Artery_Aorta	HPSE2	10	100000000	101000000	rs7098469	-2.13	rs12243465	10.3	-1.06462	0.28705
Artery_Aorta	FAM107B	10	14600000	14800000	rs1218415	4.66	rs1555985	10.54	1.05308	0.2923
Artery_Aorta	CACUL1	10	120000000	121000000	rs11592942	2.86	rs4752194	7.63	1.0523	0.29266
Artery_Aorta	ZNF248	10	38100000	38100000	rs16937696	-2.18	rs2472171	7.05	-1.05215	0.29273
Artery_Aorta	MGMT	10	131000000	132000000	rs4750768	2.35	rs11016853	-10.04	1.04939	0.294
Artery_Aorta	LGI1	10	95500000	95600000	rs2077733	3.1	rs7897575	4.31	-1.04799	0.29464
Artery_Aorta	VDAC2	10	77000000	77000000	rs12414839	-2.69	rs879155	-5.53	1.04664	0.29527
Artery_Aorta	GPR26	10	125000000	125000000	rs4072197	-2.89	rs6599621	4.09	1.04528	0.29589
Artery_Aorta	PGBD3	10	50700000	50700000	rs1964145	3.2	rs10745261	-4.96	-1.03918	0.29872
Artery_Aorta	MARVELD1	10	99500000	99500000	rs10509718	-2.34	rs6584149	4.99	-1.03853	0.29902
Artery_Aorta	ECD	10	74900000	74900000	rs2177843	-2.13	rs7915765	-3.82	1.03774	0.29939
Artery_Aorta	BICC1	10	60300000	60600000	rs17620218	2.79	rs2028205	-6.73	1.03694	0.29976
Artery_Aorta	FAM149B1	10	74900000	75000000	rs2177843	-2.13	rs1041532	3.47	-1.034	0.30114
Artery_Aorta	C10orf88	10	125000000	125000000	rs2672588	-3	rs10794579	5.24	-1.02851	0.30371
Artery_Aorta	SNCG	10	88700000	88700000	rs2125053	2.57	rs4934258	3.29	-1.02642	0.30469
Artery_Aorta	ANKRD22	10	90600000	90600000	rs1800682	4.73	rs1147602	-4.77	1.02185	0.30685
Artery_Aorta	RP11-324I22.4	10	35600000	35600000	rs7068750	2.78	rs3003981	11.63	1.01168	0.31169
Artery_Aorta	TSPAN14	10	82200000	82300000	rs1989126	-3.55	rs3827869	-3.97	0.9993	0.31765
Artery_Aorta	RP11-445N18.5	10	45700000	45700000	rs4948643	3.59	rs7074191	4.55	-0.9946	0.31993
Artery_Aorta	ANK3	10	61800000	62500000	rs12256363	3.76	rs1380453	-6.83	0.98681	0.32374
Artery_Aorta	RP11-344N10.5	10	74900000	74900000	rs16930700	-1.76	rs2140933	4.66	-0.98384	0.32519
Artery_Aorta	RP11-479G22.8	10	33200000	33200000	rs2460701	2.44	rs1541135	-8.21	-0.9815	0.32635
Artery_Aorta	AC069547.1	10	52100000	52100000	rs4387305	-2.77	rs2224249	4	-0.9787	0.32773
Artery_Aorta	C10orf54	10	73500000	73500000	rs1625975	3.58	rs10762477	6.15	-0.95615	0.339
Artery_Aorta	FAM35A	10	88900000	89000000	rs2125053	2.57	rs7081609	5.35	0.95103	0.34159
Artery_Aorta	PIP4K2A	10	22800000	23000000	rs4748835	2.49	rs10047326	-6.24	0.94354	0.34541
Artery_Aorta	LARP4B	10	855000	978000	rs4880770	3.12	rs7095189	3.91	-0.93349	0.35057
Artery_Aorta	RP11-428P16.2	10	79500000	79500000	rs10824587	-2.73	rs1248635	-3.67	-0.92956	0.3526
Artery_Aorta	C10orf62	10	99300000	99400000	rs701803	2.4	rs3814560	-3.58	0.92184	0.35661
Artery_Aorta	ENTPD1	10	97500000	97600000	rs12256704	3.07	rs4037	3.83	-0.91607	0.35963
Artery_Aorta	ZNF365	10	64100000	64400000	rs2893881	3.46	rs3824731	-4.25	0.90714	0.36433
Artery_Aorta	GOLGA7B	10	99600000	99600000	rs7086391	-2.42	rs11189414	4.67	-0.89791	0.36924
Artery_Aorta	POLL	10	103000000	103000000	rs11591787	-2.02	rs17767748	5.17	-0.88939	0.37379
Artery_Aorta	CASP7	10	115000000	115000000	rs7080536	2.46	rs3814231	-8.58	0.88779	0.37465
Artery_Aorta	NPM3	10	104000000	104000000	rs11591787	-2.02	rs11191118	-4.76	0.88691	0.37513
Artery_Aorta	LRRC27	10	134000000	134000000	rs1491192	-2.94	rs2295273	8.1	-0.8851	0.3761
Artery_Aorta	DNMBP	10	102000000	102000000	rs3750718	2.33	rs2862923	5.52	-0.88484	0.37624
Artery_Aorta	CCDC3	10	12900000	13100000	rs2399915	-2.83	rs10906260	5.85	-0.86535	0.38685
Artery_Aorta	FGFBP3	10	93700000	93700000	rs12411618	2.45	rs1539041	-4.57	0.85888	0.39041
Artery_Aorta	WAC-AS1	10	28800000	28800000	rs12356817	-3.16	rs2807728	8.16	0.83673	0.40274
Artery_Aorta	PHYH	10	13300000	13300000	rs2399915	-2.83	rs473407	6.09	-0.83283	0.40494
Artery_Aorta	RBM20	10	112000000	113000000	rs7905110	-2.51	rs7081422	6.39	0.82722	0.40811
Artery_Aorta	BEND7	10	13500000	13600000	rs6602685	2.95	rs7074884	-3.75	-0.82473	0.40953
Artery_Aorta	LINC00959	10	132000000	132000000	rs11017211	-2.81	rs10764927	-3.73	0.82005	0.41219
Artery_Aorta	C10orf107	10	63400000	63500000	rs2893881	3.46	rs12781009	9.26	0.81558	0.41474
Artery_Aorta	ZNF25	10	38200000	38300000	rs16937696	-2.18	rs1208712	5.96	-0.79844	0.42461
Artery_Aorta	DHX32	10	128000000	128000000	rs1471244	2.38	rs11244686	-6.16	0.79616	0.42594
Artery_Aorta	KIAA1598	10	119000000	119000000	rs12780073	-3.11	rs10218905	5.06	-0.78933	0.42992
Artery_Aorta	BTRC	10	103000000	103000000	rs10883570	2.67	rs7090670	5	-0.78904	0.43009
Artery_Aorta	DPYSL4	10	134000000	134000000	rs1491192	-2.94	rs2814167	10.11	-0.78365	0.43325
Artery_Aorta	TCTN3	10	97400000	97500000	rs12256704	3.07	rs2051052	-5.5	-0.77438	0.43871
Artery_Aorta	KIN	10	7790000	7830000	rs379568	-3.14	rs10905230	4.69	0.77342	0.43927
Artery_Aorta	GDI2	10	5810000	5880000	rs706778	4.84	rs2275774	-6.71	-0.77316	0.43943
Artery_Aorta	ZMIZ1-AS1	10	80700000	80800000	rs252822	-3.39	rs16936800	6.38	-0.76683	0.44318
Artery_Aorta	RP13-463N16.6	10	5640000	5640000	rs706778	4.84	rs4750500	6.48	-0.76552	0.44396
Artery_Aorta	RP11-123B3.2	10	50600000	50700000	rs17011569	-3.62	rs7906303	5.52	-0.71817	0.47265
Artery_Aorta	VIM	10	17300000	17300000	rs11254509	-2.99	rs7095324	3.56	0.7162	0.47387
Artery_Aorta	ACBD5	10	27500000	27500000	rs2815554	2.33	rs6482601	-4.57	-0.70775	0.4791
Artery_Aorta	MARK2P9	10	94200000	94200000	rs12411618	2.45	rs7084673	4.86	-0.70328	0.48188
Artery_Aorta	AFAP1L2	10	116000000	116000000	rs6646	2.47	rs1413620	5.13	-0.68402	0.49396
Artery_Aorta	FAM21C	10	46200000	46300000	rs7090755	-2.61	rs17696005	-5.16	0.68348	0.49431
Artery_Aorta	FAM213A	10	82200000	82200000	rs1989126	-3.55	rs10736365	-4.27	0.67756	0.49805
Artery_Aorta	HIF1AN	10	102000000	102000000	rs10883570	2.67	rs1417823	3.96	0.6731	0.50088
Artery_Aorta	ZNF518A	10	97900000	98000000	rs10786277	-3.01	rs11188661	3.93	0.67194	0.50162
Artery_Aorta	IFIT5	10	91200000	91200000	rs1800682	4.73	rs303208	-10.33	-0.66732	0.50457
Artery_Aorta	HSD17B7P2	10	38600000	38700000	rs16937696	-2.18	rs1740731	4.04	-0.66345	0.50704
Artery_Aorta	FAM21FP	10	46200000	46200000	rs7090755	-2.61	rs1073525	-5.44	0.65977	0.5094
Artery_Aorta	NOC3L	10	96100000	96100000	rs10509678	3.09	rs12766693	4.66	-0.65927	0.50972
Artery_Aorta	PDE6C	10	95400000	95400000	rs2077733	3.1	rs7098209	4.65	-0.65547	0.51217
Artery_Aorta	NET1	10	5450000	5500000	rs9423393	3.23	rs11259742	5.19	0.65529	0.51228
Artery_Aorta	RP11-336A10.2	10	5750000	5790000	rs706778	4.84	rs7477466	3.45	0.62648	0.531
Artery_Aorta	DNA2	10	70200000	70200000	rs12413410	2.98	rs10823215	-10.13	0.6226	0.53355
Artery_Aorta	PDZD8	10	119000000	119000000	rs1024265	-3.44	rs181440	-11.14	0.61299	0.53988
Artery_Aorta	TCF7L2	10	115000000	115000000	rs17585058	-3.2	rs6585201	-5.99	-0.60686	0.54395
Artery_Aorta	MORN4	10	99400000	99400000	rs701803	2.4	rs11189310	-6.94	-0.60607	0.54447
Artery_Aorta	MRPL43	10	103000000	103000000	rs10883570	2.67	rs10786611	5.82	0.59285	0.55328
Artery_Aorta	SLC25A16	10	70200000	70300000	rs12413410	2.98	rs12219699	4.81	-0.58834	0.5563
Artery_Aorta	PKD2L1	10	102000000	102000000	rs3750718	2.33	rs6584356	5.15	0.58511	0.55847
Artery_Aorta	RP11-96C23.11	10	88800000	88800000	rs2125053	2.57	rs11202282	5.59	-0.58339	0.55963
Artery_Aorta	NUTM2A	10	89000000	89000000	rs2125053	2.57	rs11202326	4.7	-0.55886	0.57625
Artery_Aorta	SLC29A3	10	73100000	73100000	rs1625975	3.58	rs10999771	-4.82	-0.55704	0.5775
Artery_Aorta	NSUN6	10	18800000	18900000	rs11008597	3.22	rs7907153	-9.27	0.55513	0.5788
Artery_Aorta	BLOC1S2	10	102000000	102000000	rs3750718	2.33	rs7897454	-7.26	-0.55483	0.57901
Artery_Aorta	TNKS2	10	93600000	93600000	rs12411618	2.45	rs1770474	6.51	0.55295	0.5803
Artery_Aorta	C10orf112	10	19500000	20100000	rs11008597	3.22	rs2151234	7.72	-0.54773	0.58388
Artery_Aorta	RP11-175I17.2	10	46300000	46400000	rs11239604	-2.35	rs11239573	-4.01	-0.54544	0.58545
Artery_Aorta	PDLIM1	10	97000000	97100000	rs9332098	3.19	rs1934980	-3.99	0.54066	0.58874
Artery_Aorta	RP11-179B2.2	10	103000000	103000000	rs10883570	2.67	rs12217775	5.21	-0.52896	0.59684
Artery_Aorta	PAPSS2	10	89400000	89500000	rs11202463	2.32	rs11202512	4.29	-0.52432	0.60006
Artery_Aorta	RP11-50E11.3	10	52400000	52400000	rs4387305	-2.77	rs7904306	-5.47	-0.516	0.60585
Artery_Aorta	GLRX3	10	132000000	132000000	rs11017211	-2.81	rs12269149	-5.25	0.51526	0.60637
Artery_Aorta	AKR1E2	10	4830000	4890000	rs9423393	3.23	rs752534	-4.33	-0.51494	0.60659
Artery_Aorta	LINC00839	10	43000000	43000000	rs210219	-2.65	rs1255411	10.67	-0.5126	0.60823
Artery_Aorta	HSPA12A	10	118000000	119000000	rs2532816	-2.74	rs1665650	-5.18	0.50182	0.6158
Artery_Aorta	GSTO2	10	106000000	106000000	rs276207	3.13	rs2282326	-5.61	0.49344	0.6217
Artery_Aorta	MMS19	10	99200000	99300000	rs701803	2.4	rs4919105	-3.31	-0.49329	0.62181
Artery_Aorta	MASTL	10	27400000	27500000	rs2780685	-2.15	rs1557168	-11.05	0.49091	0.62349
Artery_Aorta	PPP1R3C	10	93400000	93400000	rs1539039	-2.43	rs2027486	6.16	0.48876	0.62501
Artery_Aorta	CTGLF11P	10	47700000	47700000	rs7072255	-2.09	rs4500424	-2.48	0.48216	0.62969
Artery_Aorta	ADAM12	10	128000000	128000000	rs1471244	2.38	rs1710278	-4.98	-0.47017	0.63823
Artery_Aorta	FUOM	10	135000000	135000000	rs2249805	-3.75	rs4074446	-4.72	0.46963	0.63862
Artery_Aorta	TMEM180	10	104000000	104000000	rs11191268	2.15	rs11593526	8.96	-0.46418	0.64252
Artery_Aorta	ADARB2	10	1230000	1780000	rs12781572	-2.79	rs3793739	10.35	0.46353	0.64299
Artery_Aorta	RET	10	43600000	43600000	rs2505995	-2.74	rs1864403	-3.65	-0.44692	0.65493
Artery_Aorta	ZNF33B	10	43100000	43100000	rs2505995	-2.74	rs12261168	-5.45	0.44326	0.65757
Artery_Aorta	RP11-122K13.12	10	135000000	135000000	rs2249805	-3.75	rs11101913	3.2	-0.43706	0.66207
Artery_Aorta	RP11-564C4.6	10	52400000	52400000	rs4387305	-2.77	rs4935737	5.23	-0.43075	0.66665
Artery_Aorta	TRUB1	10	117000000	117000000	rs12253405	1.84	rs6585309	4.26	-0.4292	0.66778
Artery_Aorta	LINC00865	10	91600000	91600000	rs1419112	-2.42	rs3740040	11.42	0.42554	0.67044
Artery_Aorta	ARL3	10	104000000	104000000	rs11191268	2.15	rs11191375	-4.69	-0.42368	0.6718
Artery_Aorta	CNNM1	10	101000000	101000000	rs7098469	-2.13	rs4919304	4.63	-0.42194	0.67307
Artery_Aorta	GDF10	10	48400000	48400000	rs4584515	3.02	rs4922553	3.23	0.41729	0.67647
Artery_Aorta	ZNF503-AS1	10	77000000	77100000	rs12414839	-2.69	rs1966054	-6.02	-0.40222	0.68752
Artery_Aorta	BMS1P3	10	88800000	88800000	rs2125053	2.57	rs4934258	5.73	-0.39361	0.69387
Artery_Aorta	OPTN	10	13100000	13200000	rs2399915	-2.83	rs12217742	4.02	-0.38544	0.69991
Artery_Aorta	RASGEF1A	10	43700000	43800000	rs2505995	-2.74	rs3026762	3.82	0.38327	0.70152
Artery_Aorta	SLC16A9	10	61400000	61500000	rs10761445	-2.5	rs10821592	5.25	0.38109	0.70314
Artery_Aorta	SFTPD	10	81700000	81700000	rs10885307	2.97	rs1885553	10.81	0.37928	0.70448
Artery_Aorta	MYOF	10	95100000	95200000	rs2077733	3.1	rs7091625	7.45	-0.37347	0.7088
Artery_Aorta	KIF5B	10	32300000	32300000	rs3847412	2.91	rs2998056	-6.44	-0.37248	0.70954
Artery_Aorta	ZNF239	10	44100000	44100000	rs752978	-2.41	rs7075288	-5.07	0.37188	0.70998
Artery_Aorta	HPS1	10	100000000	100000000	rs4919231	3.01	rs3750604	4.82	-0.3624	0.71705
Artery_Aorta	AGAP6	10	51700000	51800000	rs10763354	2.66	rs4935050	-6.31	-0.361	0.7181
Artery_Aorta	KNDC1	10	135000000	135000000	rs2249805	-3.75	rs4326710	-4.89	-0.35236	0.72457
Artery_Aorta	COMTD1	10	77000000	77000000	rs12414839	-2.69	rs7893833	-5.06	0.35077	0.72576
Artery_Aorta	ABCC2	10	102000000	102000000	rs3750718	2.33	rs4148397	-4.54	0.34831	0.72761
Artery_Aorta	FRA10AC1	10	95400000	95500000	rs2077733	3.1	rs11187596	8.35	0.34479	0.73025
Artery_Aorta	BBIP1	10	113000000	113000000	rs7905110	-2.93	rs10787287	-3.68	-0.34363	0.73113
Artery_Aorta	PGAM1	10	99200000	99200000	rs701803	2.4	rs4418736	-7.04	0.33826	0.73517
Artery_Aorta	PTPN20B	10	48700000	48800000	rs4584515	3.02	rs11204264	-4.56	0.33455	0.73796
Artery_Aorta	MRC1L1	10	17900000	18000000	rs2497800	2.73	rs532813	-7.71	0.33366	0.73864
Artery_Aorta	SEC31B	10	102000000	102000000	rs10883570	2.67	rs2273695	-9.32	-0.32297	0.74672
Artery_Aorta	AGAP9	10	48200000	48200000	rs4584515	3.02	rs4342964	-5.38	-0.29327	0.76931
Artery_Aorta	CUBN	10	16900000	17200000	rs11254509	-2.99	rs7912064	5.93	0.29272	0.76974
Artery_Aorta	ANKRD26	10	27300000	27400000	rs2780685	-2.15	rs3781098	5.28	0.29132	0.77081
Artery_Aorta	CCDC7	10	32700000	32900000	rs2460701	2.44	rs10827086	6.07	0.29008	0.77175
Artery_Aorta	RP11-479O17.10	10	81700000	81700000	rs10885307	2.97	rs1923539	7.73	0.27967	0.77973
Artery_Aorta	RP11-507K13.6	10	51000000	51000000	rs1964145	3.2	rs3849145	3.91	-0.27964	0.77975
Artery_Aorta	LINC00202-1	10	27200000	27200000	rs2992258	-2.4	rs12772934	3.92	0.27723	0.78161
Artery_Aorta	MRC1	10	18100000	18200000	rs1779229	3.08	rs532813	8.66	0.27542	0.78299
Artery_Aorta	RSU1	10	16600000	16900000	rs1532104	3.08	rs780632	8.09	-0.27177	0.7858
Artery_Aorta	PCBD1	10	72600000	72600000	rs10999484	3.17	rs827251	-4.84	-0.25427	0.79929
Artery_Aorta	2021-03-08	10	46000000	46100000	rs12413915	3.4	rs7896175	5.51	-0.25136	0.80154
Artery_Aorta	PITRM1-AS1	10	3180000	3210000	rs10904027	-2.76	rs4881160	3.64	0.24919	0.80322
Artery_Aorta	CCSER2	10	86100000	86300000	rs17103718	-2.64	rs17103509	-4.95	-0.24619	0.80554
Artery_Aorta	CYP2C8	10	96800000	96800000	rs9332098	3.19	rs11188234	-5.39	0.23745	0.81231
Artery_Aorta	PLEKHA1	10	124000000	124000000	rs2672588	-3	rs2421027	4.92	0.23463	0.81449
Artery_Aorta	KIAA1462	10	30300000	30400000	rs17229307	3.32	rs2185724	-7.84	0.22655	0.82077
Artery_Aorta	MSRB2	10	23400000	23400000	rs4748835	2.49	rs1975958	-5.33	0.22369	0.823
Artery_Aorta	C1QL3	10	16600000	16600000	rs1532104	3.08	rs7909832	-7.26	0.20368	0.83861
Artery_Aorta	ALDH18A1	10	97400000	97400000	rs12256704	3.07	rs10882684	-4.26	0.18937	0.8498
Artery_Aorta	RP11-292F22.7	10	47700000	47700000	rs7072255	-2.09	rs7071918	-5.17	-0.18386	0.85412
Artery_Aorta	AC022532.1	10	72200000	72200000	rs10823521	2.85	rs10823535	-5.83	-0.18356	0.85436
Artery_Aorta	KIF20B	10	91500000	91500000	rs1419112	-2.42	rs7098988	4.05	-0.17187	0.86354
Artery_Aorta	PPP2R2D	10	134000000	134000000	rs1491192	-2.94	rs7096563	-7.12	-0.16873	0.86601
Artery_Aorta	MICU1	10	74100000	74400000	rs7921747	1.41	rs9416017	3.51	-0.16754	0.86695
Artery_Aorta	PARG	10	51000000	51100000	rs1964145	3.2	rs1438928	-4.58	-0.14194	0.88713
Artery_Aorta	CISD1	10	60000000	60000000	rs17620218	2.79	rs2590307	-7.92	-0.1346	0.89292
Artery_Aorta	AS3MT	10	105000000	105000000	rs6584547	-2.37	rs4919690	-10.97	-0.13442	0.89307
Artery_Aorta	ASCC1	10	73900000	74000000	rs7896487	2.6	rs1245543	-5.19	-0.13111	0.89569
Artery_Aorta	RP11-517P14.2	10	43900000	43900000	rs2505995	-2.74	rs1112959	5.85	-0.12636	0.89945
Artery_Aorta	MTG1	10	135000000	135000000	rs2249805	-3.75	rs7083614	9.54	0.12049	0.9041
Artery_Aorta	DDX10P1	10	31200000	31200000	rs7924137	3.4	rs1690627	-5.03	-0.11177	0.911
Artery_Aorta	ZEB1-AS1	10	31500000	31600000	rs3847412	2.91	rs161251	4.33	0.10943	0.91286
Artery_Aorta	FGFR2	10	123000000	123000000	rs12244218	-3.18	rs10788184	6.95	0.109	0.9132
Artery_Aorta	RP11-313J2.1	10	42800000	42900000	rs210219	-2.65	rs2505807	9.06	-0.10317	0.91783
Artery_Aorta	ATE1	10	123000000	124000000	rs2420999	-2.92	rs10749435	-4.13	-0.10211	0.91867
Artery_Aorta	RRP12	10	99100000	99200000	rs701803	2.4	rs9888026	5.75	0.08208	0.93459
Artery_Aorta	RP11-222A11.1	10	67300000	67500000	rs10437366	-2.31	rs17233226	7.92	0.06773	0.946
Artery_Aorta	MARCKSL1P1	10	105000000	105000000	rs4918016	-2.51	rs11191425	4.25	-0.06165	0.95084
Artery_Aorta	UROS	10	127000000	128000000	rs1471244	2.38	rs10901446	-9.05	0.05406	0.95688
Artery_Aorta	ASAH2B	10	52500000	52600000	rs4387305	-2.77	rs4382847	9.14	0.04476	0.9643
Artery_Aorta	PYROXD2	10	100000000	100000000	rs4919231	3.01	rs6584192	10.16	-0.04097	0.96732
Artery_Aorta	C10orf68	10	32900000	33200000	rs2460701	2.44	rs11008969	-7.96	0.02114	0.98313
Artery_Aorta	SUPV3L1	10	70900000	71000000	rs12355201	-3.09	rs1162958	-3.23	0.01948	0.98446
Artery_Aorta	RUFY2	10	70100000	70200000	rs12413410	2.98	rs10509301	6.99	-0.01361	0.98914
Artery_Aorta	C10orf32	10	105000000	105000000	rs6584547	-2.37	rs4919690	-10.03	0.01198	0.99044
Artery_Aorta	CCNYL2	10	42900000	43000000	rs210219	-2.65	rs2801951	10.33	0.00852	0.9932
Artery_Aorta	RPS24	10	79800000	79800000	rs7920205	4.11	rs3740253	-6.04	-0.00802	0.9936
Artery_Aorta	SFXN2	10	104000000	105000000	rs11191268	2.15	rs7917772	-4.01	-0.00763	0.99391
Artery_Aorta	MXI1	10	112000000	112000000	rs11194866	-2.43	rs34149028	3.57	-0.00472	0.99623
Artery_Aorta	RP11-192P3.4	10	31500000	31600000	rs7924137	3.4	rs7095095	7.95	0.00302	0.99759
Artery_Aorta	SRSF8	11	94800000	94800000	rs925149	3.42	rs16921301	-6.18	-3.02439	0.00249
Artery_Aorta	RPLP2	11	810000	813000	rs11502190	-3	rs6597981	4.13	2.97741	0.00291
Artery_Aorta	EIF1AD	11	65800000	65800000	rs2009453	-2.76	rs1939212	4.42	-2.86351	0.00419
Artery_Aorta	TRMT112	11	64100000	64100000	rs663743	-3.47	rs7938871	-3.88	2.85155	0.00435
Artery_Aorta	PCNXL3	11	65400000	65400000	rs2009453	-2.76	rs4930304	-5.11	2.85056	0.00436
Artery_Aorta	ANKK1	11	113000000	113000000	rs4936281	2.97	rs877138	-6.55	2.83715	0.00455
Artery_Aorta	FIBP	11	65700000	65700000	rs2009453	-2.76	rs668356	4.01	-2.6843	0.00727
Artery_Aorta	SNX15	11	64800000	64800000	rs506338	2.64	rs653111	-4.37	2.63816	0.00834
Artery_Aorta	ART5	11	3660000	3660000	rs10834648	-3.28	rs7128137	-8.95	2.49895	0.01246
Artery_Aorta	PPP1R14B	11	64000000	64000000	rs663743	-3.47	rs647152	-6.42	2.49024	0.01277
Artery_Aorta	NRXN2	11	64400000	64500000	rs663743	-3.47	rs10897526	4.83	2.48429	0.01298
Artery_Aorta	EXT2	11	44100000	44300000	rs2074051	2.41	rs178525	5.36	2.46673	0.01364
Artery_Aorta	IPO7	11	9410000	9470000	rs11042260	2.7	rs3763873	5.48	-2.46672	0.01364
Artery_Aorta	RP11-494M8.4	11	7780000	7930000	rs12805083	-2.98	rs12805766	3.43	-2.41358	0.0158
Artery_Aorta	ZNF143	11	9480000	9550000	rs11042260	2.7	rs4910467	5.97	2.36394	0.01808
Artery_Aorta	CTSW	11	65600000	65700000	rs2009453	-2.76	rs601863	-11.17	2.34064	0.01925
Artery_Aorta	IFITM5	11	298000	300000	rs2293745	3.34	rs2242565	6.94	2.3141	0.02066
Artery_Aorta	SNX32	11	65600000	65600000	rs2009453	-2.76	rs2231884	10.09	-2.31183	0.02079
Artery_Aorta	RNASEH2C	11	65500000	65500000	rs2009453	-2.76	rs3372	-7.96	2.26803	0.02333
Artery_Aorta	AGBL2	11	47700000	47700000	rs7123576	3.15	rs11828339	3.86	2.26687	0.0234
Artery_Aorta	AP001092.4	11	64400000	64400000	rs663743	-3.47	rs7117423	4.57	2.23736	0.02526
Artery_Aorta	TMEM9B-AS1	11	8990000	9000000	rs11042260	2.7	rs3815991	10.32	2.23124	0.02567
Artery_Aorta	TRIM66	11	8630000	8690000	rs7951027	2.77	rs10840106	10.45	-2.11992	0.03401
Artery_Aorta	EFEMP2	11	65600000	65600000	rs2009453	-2.76	rs10791830	3.8	-2.09322	0.03633
Artery_Aorta	ATHL1	11	289000	296000	rs2293745	3.34	rs1060819	-9.67	-2.08846	0.03676
Artery_Aorta	TIMM10B	11	6500000	6510000	rs4758432	-3.46	rs2555154	5.84	-2.08319	0.03723
Artery_Aorta	RP11-716H6.1	11	122000000	122000000	rs492085	-2.94	rs11218575	9.29	-2.07993	0.03753
Artery_Aorta	CAT	11	34500000	34500000	rs6484746	-2.75	rs10836244	-6.45	-2.07952	0.03757
Artery_Aorta	HINFP	11	119000000	119000000	rs523604	-3.63	rs595359	6.06	2.07764	0.03774
Artery_Aorta	CCDC15	11	125000000	125000000	rs10893275	-3.63	rs12276686	5.11	2.07347	0.03813
Artery_Aorta	MUS81	11	65600000	65600000	rs2009453	-2.76	rs1939212	-4.1	2.07242	0.03823
Artery_Aorta	HRAS	11	532000	537000	rs2293745	3.34	rs1870727	-8.07	2.05899	0.0395
Artery_Aorta	BSCL2	11	62500000	62500000	rs10897280	3.03	rs17664979	6.22	-2.04936	0.04043
Artery_Aorta	RAB30-AS1	11	82800000	82800000	rs17144544	2.46	rs17144544	-7.2	-2.00288	0.04519
Artery_Aorta	ENDOD1	11	94800000	94900000	rs925149	3.42	rs1039750	6.94	-1.97099	0.04872
Artery_Aorta	TMEM80	11	696000	705000	rs2293745	3.34	rs11246262	-10.71	-1.94249	0.05208
Artery_Aorta	VWCE	11	61000000	61100000	rs879486	3.25	rs175106	3.75	1.89624	0.05793
Artery_Aorta	C1QTNF4	11	47600000	47600000	rs7123576	3.15	rs3817334	-6.57	1.88716	0.05914
Artery_Aorta	VWA5A	11	124000000	124000000	rs10893275	-3.63	rs2508876	10.31	-1.87923	0.06021
Artery_Aorta	RP11-664I21.6	11	125000000	125000000	rs10893275	-3.63	rs11219699	-3.63	1.87338	0.06102
Artery_Aorta	CYB5R2	11	7690000	7700000	rs1487856	-2.96	rs11041504	-6.42	-1.87121	0.06132
Artery_Aorta	STARD10	11	72500000	72500000	rs11235496	3.26	rs4459331	6.75	1.862	0.0626
Artery_Aorta	ATM	11	108000000	108000000	rs17412803	2.04	rs7931930	4.48	-1.86147	0.06268
Artery_Aorta	AC087380.14	11	5540000	5550000	rs6578599	3.24	rs368019	4.38	-1.85967	0.06293
Artery_Aorta	GLB1L2	11	134000000	134000000	rs4592433	2.88	rs574328	6.91	-1.8445	0.06511
Artery_Aorta	KCNE3	11	74200000	74200000	rs11602451	2.79	rs639525	-4.11	-1.82754	0.06762
Artery_Aorta	AP006216.11	11	117000000	117000000	rs2266788	3.37	rs4938310	4.2	-1.82306	0.06829
Artery_Aorta	MYRF	11	61500000	61600000	rs879486	3.25	rs17762402	3.91	1.81917	0.06889
Artery_Aorta	KCNK7	11	65400000	65400000	rs2009453	-2.76	rs10791819	-4.31	1.81877	0.06895
Artery_Aorta	ANKRD13D	11	67100000	67100000	rs10736660	-2.72	rs11227673	-3.78	-1.7968	0.07237
Artery_Aorta	RAB6A	11	73400000	73500000	rs2511266	3.29	rs11220	-6.18	-1.79246	0.07306
Artery_Aorta	FOLH1	11	49200000	49200000	rs660439	2.56	rs10742932	6.79	1.78163	0.07481
Artery_Aorta	CD151	11	833000	840000	rs11502190	-3	rs7924806	-6.29	-1.75865	0.07864
Artery_Aorta	AP006621.6	11	782000	782000	rs2293745	3.34	rs4963153	9.69	1.74392	0.08117
Artery_Aorta	MED17	11	93500000	93500000	rs10765615	2.35	rs607349	5.34	-1.71656	0.08606
Artery_Aorta	AP006621.1	11	780000	781000	rs2293745	3.34	rs4963153	11.74	1.71577	0.0862
Artery_Aorta	MUC6	11	1010000	1040000	rs11502190	-3	rs11246385	3.71	-1.70973	0.08732
Artery_Aorta	TMEM41B	11	9300000	9340000	rs11042260	2.7	rs7394878	-5.75	-1.67893	0.09316
Artery_Aorta	C11orf73	11	86000000	86100000	rs6592284	3.49	rs7951433	-3.6	-1.67269	0.09439
Artery_Aorta	CTD-2210P24.4	11	45800000	45800000	rs2087296	2.5	rs2467287	5.01	-1.64414	0.10015
Artery_Aorta	P4HA3	11	73900000	74000000	rs2511266	3.29	rs1941817	5.83	-1.64103	0.10079
Artery_Aorta	C11orf54	11	93500000	93500000	rs10765615	2.35	rs11020505	12.81	-1.60097	0.10938
Artery_Aorta	RP11-356J5.12	11	112000000	112000000	rs7120010	2.84	rs7931135	-3.99	1.59474	0.11077
Artery_Aorta	RP11-629G13.1	11	113000000	113000000	rs6589297	-2.65	rs2199197	-7.42	1.5922	0.11134
Artery_Aorta	METTL15	11	28100000	28400000	rs9787909	-2.38	rs7121937	-5.75	-1.58658	0.11261
Artery_Aorta	PAX6	11	31800000	31800000	rs7101750	2.39	rs7950374	-4.16	1.55145	0.12079
Artery_Aorta	MYEOV	11	69100000	69200000	rs1789172	3.41	rs3750965	4.71	1.54956	0.12125
Artery_Aorta	RP13-631K18.5	11	12100000	12100000	rs903213	3.96	rs7483420	-8.55	1.54806	0.12161
Artery_Aorta	UBQLNL	11	5540000	5540000	rs6578599	3.24	rs1433567	4.61	-1.51952	0.12863
Artery_Aorta	AP006621.5	11	778000	784000	rs2293745	3.34	rs4963153	11.54	1.51608	0.1295
Artery_Aorta	DCHS1	11	6640000	6680000	rs4758432	-3.46	rs11827437	4.11	-1.50399	0.13259
Artery_Aorta	FOLR4	11	94000000	94000000	rs10741490	2.41	rs11020734	3.71	1.50092	0.13338
Artery_Aorta	PAK1	11	77000000	77200000	rs4944147	-2.36	rs4945166	-6.27	-1.50031	0.13353
Artery_Aorta	KRT18P59	11	125000000	125000000	rs12289510	3.33	rs606567	3.49	1.49834	0.13405
Artery_Aorta	AMICA1	11	118000000	118000000	rs4938506	-2.77	rs1715458	-5.23	-1.49422	0.13512
Artery_Aorta	AKIP1	11	8930000	8940000	rs11042260	2.7	rs7925728	4.62	-1.4932	0.13538
Artery_Aorta	PACSIN3	11	47200000	47200000	rs7123576	3.15	rs3751097	3.94	1.49065	0.13605
Artery_Aorta	C11orf80	11	66500000	66600000	rs13897	-2.9	rs4930355	-3.43	-1.48946	0.13637
Artery_Aorta	MRPL48	11	73500000	73600000	rs2511266	3.29	rs12791617	3.8	-1.48161	0.13844
Artery_Aorta	PIDD	11	799000	810000	rs11502190	-3	rs11246316	9.41	1.47648	0.13982
Artery_Aorta	RP11-110I1.5	11	119000000	119000000	rs523604	-3.63	rs1003081	3.64	-1.46041	0.14418
Artery_Aorta	RP11-685N10.1	11	94200000	94200000	rs10741490	2.41	rs535801	10.76	-1.45939	0.14446
Artery_Aorta	NCAM1	11	113000000	113000000	rs6589297	-2.65	rs12418173	-8.13	1.45508	0.14565
Artery_Aorta	DOC2GP	11	67400000	67400000	rs10736660	-2.72	rs12421762	5.5	1.44959	0.14717
Artery_Aorta	MRE11A	11	94200000	94200000	rs10741490	2.41	rs535801	11.58	-1.44727	0.14782
Artery_Aorta	CAPN1	11	64900000	65000000	rs2009453	-2.76	rs17146724	4.56	1.44575	0.14825
Artery_Aorta	RP4-710M3.1	11	30400000	30400000	rs17420901	2.65	rs1765139	-6.1	-1.44273	0.1491
Artery_Aorta	MDK	11	46400000	46400000	rs10501317	-2.2	rs10838575	-3.46	-1.44	0.14987
Artery_Aorta	FAM86GP	11	3430000	3440000	rs10834648	-3.28	rs7931660	-6.67	1.40884	0.15888
Artery_Aorta	LDHC	11	18400000	18500000	rs10832971	2.33	rs4757663	9.37	1.40353	0.16046
Artery_Aorta	PTPRJ	11	48000000	48200000	rs7123576	3.15	rs747782	3.22	1.40152	0.16106
Artery_Aorta	CCDC153	11	119000000	119000000	rs523604	-3.63	rs1815811	5.34	1.37175	0.17014
Artery_Aorta	CTD-2516F10.2	11	7450000	7530000	rs1487856	-2.96	rs7943470	9.36	1.36974	0.17077
Artery_Aorta	CNTN5	11	98900000	100000000	rs11217779	-3.03	rs12283627	7.2	1.35782	0.17452
Artery_Aorta	RP11-147I3.1	11	74600000	74600000	rs3781727	3.03	rs641584	8.58	1.35722	0.17471
Artery_Aorta	USP47	11	11900000	12000000	rs903213	3.96	rs11022119	6.17	1.3511	0.17666
Artery_Aorta	SLC22A18	11	2920000	2950000	rs2283214	2.89	rs367035	-9.81	1.34997	0.17703
Artery_Aorta	OR7E12P	11	3410000	3410000	rs10834648	-3.28	rs10734319	-7.94	1.33535	0.18176
Artery_Aorta	CPT1A	11	68500000	68600000	rs11228517	-2.67	rs4396295	4.47	1.33108	0.18316
Artery_Aorta	CHID1	11	867000	915000	rs11502190	-3	rs4963167	-4.2	-1.32715	0.18446
Artery_Aorta	RP11-867G23.1	11	66000000	66000000	rs13897	-2.9	rs2078069	-6.71	1.32481	0.18523
Artery_Aorta	HMBS	11	119000000	119000000	rs523604	-3.63	rs1799993	8.33	-1.32396	0.18552
Artery_Aorta	RNH1	11	495000	507000	rs2293745	3.34	rs35255804	-5.09	1.32305	0.18582
Artery_Aorta	RP11-266A24.1	11	23200000	23200000	rs12289982	-3.52	rs12575930	9.71	-1.32265	0.18595
Artery_Aorta	MTMR2	11	95600000	95700000	rs10501846	-3.36	rs3824874	-8.92	1.31931	0.18707
Artery_Aorta	CD44	11	35200000	35300000	rs17435469	-2.94	rs693163	-4.6	1.31171	0.18962
Artery_Aorta	KRTAP5-AS1	11	1590000	1620000	rs2734498	-2.75	rs1809668	7.52	1.30215	0.19286
Artery_Aorta	CLNS1A	11	77200000	77300000	rs4944147	-2.36	rs10899397	3.81	1.30098	0.19327
Artery_Aorta	C11orf24	11	68000000	68000000	rs308328	-2.68	rs1979579	-8.59	-1.28321	0.19942
Artery_Aorta	TSKU	11	76500000	76500000	rs11546727	2.57	rs1149597	-5.96	1.26551	0.20569
Artery_Aorta	CARS-AS1	11	3050000	3060000	rs2283214	2.89	rs7481584	-3.33	-1.25751	0.20857
Artery_Aorta	UCP2	11	73700000	73700000	rs2511266	3.29	rs659366	4.66	1.24383	0.21356
Artery_Aorta	NDUFC2	11	77800000	77800000	rs12417115	-2.14	rs624350	-3.62	1.23152	0.21813
Artery_Aorta	RPL23AP64	11	119000000	119000000	rs523604	-3.63	rs11822103	3.48	-1.20899	0.22667
Artery_Aorta	PTPN5	11	18700000	18800000	rs1698892	-3.21	rs4265582	-7.61	-1.20497	0.22821
Artery_Aorta	KIAA1549L	11	33600000	33700000	rs11032246	2.35	rs3898926	5.33	1.20005	0.23012
Artery_Aorta	SLC35F2	11	108000000	108000000	rs12274630	-2.69	rs10890774	-7.24	-1.19838	0.23077
Artery_Aorta	PDHX	11	34900000	35000000	rs17435469	-2.94	rs2033359	3.58	-1.19682	0.23138
Artery_Aorta	NR1H3	11	47300000	47300000	rs7123576	3.15	rs7943429	-4.29	1.1892	0.23436
Artery_Aorta	ACTN3	11	66300000	66300000	rs13897	-2.9	rs1815739	-7.83	-1.18091	0.23764
Artery_Aorta	RCN1	11	31800000	32100000	rs7101750	2.39	rs477838	-6.05	-1.17872	0.23851
Artery_Aorta	DDX10	11	109000000	109000000	rs1834455	-2.15	rs2726910	-4.18	-1.17706	0.23917
Artery_Aorta	ZBED5-AS1	11	10900000	10900000	rs11042759	2.97	rs771373	-7.39	1.17594	0.23962
Artery_Aorta	FDX1	11	110000000	110000000	rs661171	-4.57	rs10488764	7.14	-1.16735	0.24307
Artery_Aorta	EPS8L2	11	694000	728000	rs2293745	3.34	rs7108216	-7.58	1.1644	0.24426
Artery_Aorta	PRG2	11	57200000	57200000	rs11229077	2.73	rs7106575	-3.63	-1.16291	0.24487
Artery_Aorta	FAM86C2P	11	67600000	67600000	rs10736660	-2.72	rs7929569	-4.06	1.15768	0.24699
Artery_Aorta	YIF1A	11	66100000	66100000	rs13897	-2.9	rs2279865	4.6	-1.15381	0.24858
Artery_Aorta	PAAF1	11	73600000	73600000	rs2511266	3.29	rs2511266	-3.6	-1.14837	0.25082
Artery_Aorta	SF3B2	11	65800000	65800000	rs2009453	-2.76	rs547404	-7.02	1.14617	0.25172
Artery_Aorta	SLC22A20	11	65000000	65000000	rs2009453	-2.76	rs600135	-5.82	1.13986	0.25435
Artery_Aorta	TUB	11	8040000	8130000	rs7951027	2.77	rs7945726	7.17	1.13617	0.25589
Artery_Aorta	CNTF	11	58400000	58400000	rs11229294	-2.29	rs1800169	5.27	1.13264	0.25736
Artery_Aorta	TSSC2	11	3400000	3430000	rs10834648	-3.28	rs7931660	-9.86	1.12451	0.2608
Artery_Aorta	MAP3K11	11	65400000	65400000	rs2009453	-2.76	rs2004649	7.81	1.12177	0.26196
Artery_Aorta	SYT8	11	1850000	1860000	rs7944004	3.3	rs907604	-5.34	-1.11544	0.26466
Artery_Aorta	LMO1	11	8250000	8290000	rs17221508	3.08	rs7945726	8.89	1.10294	0.27005
Artery_Aorta	ILK	11	6620000	6630000	rs4758432	-3.46	rs2255538	5.5	-1.10274	0.27014
Artery_Aorta	PLA2G16	11	63300000	63400000	rs643634	-2.86	rs7115616	5.99	-1.09732	0.2725
Artery_Aorta	APIP	11	34900000	34900000	rs17435469	-2.94	rs11539202	10.24	1.09041	0.27553
Artery_Aorta	ARHGAP1	11	46700000	46700000	rs4587689	2.45	rs10769205	-4.11	-1.08303	0.27879
Artery_Aorta	SORL1	11	121000000	122000000	rs297513	3.01	rs11218301	-4.76	-1.08228	0.27913
Artery_Aorta	AP000436.4	11	64800000	64800000	rs506338	2.64	rs664226	-6.56	1.07463	0.28254
Artery_Aorta	C11orf45	11	129000000	129000000	rs6590334	3.9	rs2604191	5.52	-1.06019	0.28906
Artery_Aorta	ZDHHC24	11	66300000	66300000	rs13897	-2.9	rs678397	-4.38	-1.06011	0.28909
Artery_Aorta	RP11-755F10.3	11	66000000	66000000	rs13897	-2.9	rs2078069	-4.99	1.05476	0.29153
Artery_Aorta	DPP3	11	66200000	66300000	rs13897	-2.9	rs11550299	-6.24	1.05475	0.29154
Artery_Aorta	RP11-326C3.11	11	319000	326000	rs2293745	3.34	rs6598040	-5.47	-1.0512	0.29316
Artery_Aorta	NADSYN1	11	71200000	71200000	rs12277191	-2.23	rs10898210	-5.74	-1.0378	0.29936
Artery_Aorta	RAD9A	11	67200000	67200000	rs10736660	-2.72	rs7952436	7.57	1.03615	0.30013
Artery_Aorta	TRAPPC4	11	119000000	119000000	rs523604	-3.63	rs569	11.45	-1.03233	0.30192
Artery_Aorta	TRPT1	11	64000000	64000000	rs663743	-3.47	rs1544538	-6.68	1.0274	0.30423
Artery_Aorta	TNNT3	11	1940000	1960000	rs7944004	3.3	rs909116	-3.67	-1.02277	0.30641
Artery_Aorta	ZNF408	11	46700000	46700000	rs4587689	2.45	rs11038977	-5.11	-1.01422	0.31048
Artery_Aorta	C11orf82	11	82600000	82700000	rs17144544	2.46	rs11233383	-4.9	-1.01408	0.31054
Artery_Aorta	CATSPER1	11	65800000	65800000	rs2009453	-2.76	rs2845570	-5.36	-1.01281	0.31115
Artery_Aorta	PHLDA2	11	2950000	2950000	rs2283214	2.89	rs3764895	3.86	-1.01117	0.31193
Artery_Aorta	OR10AB1P	11	7750000	7750000	rs1487856	-2.96	rs1384507	-3.86	-1.01112	0.31196
Artery_Aorta	PIGCP1	11	33100000	33100000	rs11032246	2.35	rs2024967	-4.56	-0.99639	0.31906
Artery_Aorta	PLEKHB1	11	73400000	73400000	rs2511266	3.29	rs3741147	4.67	0.99263	0.32089
Artery_Aorta	JAM3	11	134000000	134000000	rs4592433	2.88	rs621953	-8.4	0.98946	0.32244
Artery_Aorta	ACCS	11	44100000	44100000	rs2074051	2.41	rs113080	-9.73	-0.97983	0.32717
Artery_Aorta	DRD4	11	637000	641000	rs2293745	3.34	rs28633403	3.24	0.97818	0.32799
Artery_Aorta	PACS1	11	65800000	66000000	rs13897	-2.9	rs12576969	-6.36	-0.97067	0.33171
Artery_Aorta	RP11-554A11.6	11	68800000	68800000	rs11228517	-2.67	rs11602122	5.71	-0.96934	0.33238
Artery_Aorta	STX3	11	59500000	59600000	rs559335	2.33	rs7947514	-4.71	0.96861	0.33274
Artery_Aorta	PPP2R1B	11	112000000	112000000	rs17565975	3.29	rs612345	5.71	-0.96326	0.33542
Artery_Aorta	NFRKB	11	130000000	130000000	rs10750419	4.42	rs1940114	-6.98	-0.95488	0.33964
Artery_Aorta	DEAF1	11	644000	707000	rs2293745	3.34	rs7479861	4.27	-0.95127	0.34147
Artery_Aorta	TCP11L1	11	33100000	33100000	rs11032246	2.35	rs7926030	8.11	-0.95006	0.34208
Artery_Aorta	CTD-3224I3.3	11	11300000	11300000	rs4130875	-3.29	rs10831562	-4.29	0.94986	0.34218
Artery_Aorta	KCNJ11	11	17400000	17400000	rs7951242	-2.97	rs2285676	7.27	0.947	0.34364
Artery_Aorta	MRGPRF	11	68800000	68800000	rs11228517	-2.67	rs660614	4.97	0.9368	0.34886
Artery_Aorta	RPS25	11	119000000	119000000	rs523604	-3.63	rs569	-6.32	0.93578	0.34938
Artery_Aorta	ANGPTL5	11	102000000	102000000	rs11224765	3.71	rs2282612	5.96	0.93556	0.3495
Artery_Aorta	LRP5	11	68100000	68200000	rs308328	-2.68	rs2458268	-3.95	-0.92883	0.35298
Artery_Aorta	LRFN4	11	66600000	66600000	rs13897	-2.9	rs7122539	-4.47	0.92625	0.35432
Artery_Aorta	LRRC56	11	538000	555000	rs2293745	3.34	rs12278229	-3.58	-0.92046	0.35733
Artery_Aorta	PTDSS2	11	448000	491000	rs2293745	3.34	rs12806062	-5.41	0.918	0.35862
Artery_Aorta	CD59	11	33700000	33800000	rs11032246	2.35	rs831629	8.7	0.89771	0.36934
Artery_Aorta	BCO2	11	112000000	112000000	rs17565975	3.29	rs11214127	-7.07	-0.89673	0.36986
Artery_Aorta	FOLR3	11	71800000	71900000	rs11235496	3.26	rs590586	4.8	-0.8751	0.38152
Artery_Aorta	RP11-716H6.2	11	122000000	122000000	rs492085	-2.94	rs1109768	3.83	-0.87403	0.3821
Artery_Aorta	DRD2	11	113000000	113000000	rs4936281	2.97	rs7928978	-3.94	-0.87343	0.38243
Artery_Aorta	TMEM136	11	120000000	120000000	rs7929360	2.89	rs7932658	4.17	0.87319	0.38256
Artery_Aorta	IRF7	11	613000	616000	rs2293745	3.34	rs4758633	-3.82	-0.87234	0.38302
Artery_Aorta	SESN3	11	94900000	95000000	rs925149	3.42	rs11021233	-5.35	0.86505	0.38701
Artery_Aorta	RP11-326C3.13	11	326000	326000	rs2293745	3.34	rs9704354	5.65	0.85739	0.39123
Artery_Aorta	MAML2	11	95700000	96100000	rs10501846	-3.36	rs1939472	3.65	-0.85388	0.39317
Artery_Aorta	KCTD21-AS1	11	77900000	77900000	rs11512969	-2.7	rs10793289	-11.05	-0.85169	0.39438
Artery_Aorta	BBOX1	11	27100000	27100000	rs11029744	2.88	rs4506601	-3.75	-0.84125	0.40021
Artery_Aorta	SYTL2	11	85400000	85500000	rs11822620	2.79	rs580459	-4.39	0.83153	0.40568
Artery_Aorta	CCDC90B	11	83000000	83000000	rs17144544	2.46	rs647644	11.44	0.82613	0.40873
Artery_Aorta	EFCAB4A	11	826000	832000	rs11502190	-3	rs7946354	-3.64	-0.82404	0.40991
Artery_Aorta	ACAT1	11	108000000	108000000	rs17412803	2.04	rs10749914	4.59	-0.82191	0.41113
Artery_Aorta	FAM86C1	11	71500000	71500000	rs1006488	2.6	rs10898585	9.95	-0.81381	0.41576
Artery_Aorta	FOXRED1	11	126000000	126000000	rs12797894	-2.8	rs574198	-11.03	0.81182	0.41689
Artery_Aorta	KIAA1731	11	93400000	93500000	rs10765615	2.35	rs623510	5.04	0.81001	0.41793
Artery_Aorta	TPCN2	11	68800000	68900000	rs11228517	-2.67	rs1060435	8.49	-0.80718	0.41956
Artery_Aorta	RP1-239B22.5	11	17400000	17400000	rs7951242	-2.97	rs2354867	4.67	0.80614	0.42016
Artery_Aorta	RP11-849H4.4	11	71700000	71700000	rs11235496	3.26	rs659513	-3.55	-0.80187	0.42263
Artery_Aorta	B3GAT1	11	134000000	134000000	rs4592433	2.88	rs10732874	4.33	0.79925	0.42414
Artery_Aorta	SIGIRR	11	406000	417000	rs2293745	3.34	rs35828848	-10.06	0.79019	0.42942
Artery_Aorta	LIN7C	11	27500000	27500000	rs4469845	2.54	rs7104230	5.45	0.77389	0.43899
Artery_Aorta	ANKRD42	11	82900000	83000000	rs17144544	2.46	rs647644	5.43	0.77203	0.4401
Artery_Aorta	ANO5	11	22200000	22300000	rs1900586	-2.44	rs6483830	9.87	0.77052	0.44099
Artery_Aorta	RP11-469N6.1	11	135000000	135000000	rs4592433	2.88	rs1944887	8.95	0.76873	0.44205
Artery_Aorta	RN7SL239P	11	74600000	74600000	rs3781727	3.09	rs7128739	5.31	-0.76679	0.44321
Artery_Aorta	ATG2A	11	64700000	64700000	rs506338	2.64	rs3825073	3.06	0.75583	0.44975
Artery_Aorta	TSPAN4	11	843000	867000	rs11502190	-3	rs11246340	4.01	0.75213	0.45197
Artery_Aorta	PRSS23	11	86500000	86700000	rs6592284	3.49	rs7105863	6.03	0.75131	0.45247
Artery_Aorta	MS4A14	11	60200000	60200000	rs12280812	2.75	rs2241920	-10.68	0.75112	0.45258
Artery_Aorta	C11orf95	11	63500000	63500000	rs643634	-2.86	rs474548	4.56	-0.74767	0.45466
Artery_Aorta	NAP1L4	11	2970000	3010000	rs2283214	2.89	rs10832839	-3.92	0.74439	0.45664
Artery_Aorta	AP001877.1	11	95600000	95600000	rs10501846	-3.36	rs11021309	5.58	-0.74377	0.45702
Artery_Aorta	POLA2	11	65000000	65100000	rs2009453	-2.76	rs11604798	-4	-0.74164	0.4583
Artery_Aorta	RPS3	11	75100000	75100000	rs7949062	3.59	rs3133186	-5.46	-0.73634	0.46152
Artery_Aorta	ZFP91	11	58300000	58400000	rs11229294	-2.29	rs11601296	4.68	0.73418	0.46284
Artery_Aorta	NLRP6	11	278000	285000	rs2293745	3.34	rs17655730	-5.65	0.72682	0.46734
Artery_Aorta	VPS11	11	119000000	119000000	rs523604	-3.63	rs17075	7.68	-0.72602	0.46783
Artery_Aorta	RP11-430H10.1	11	45400000	45400000	rs6485590	-2.88	rs6485621	-6.04	-0.71811	0.47269
Artery_Aorta	ME3	11	86200000	86400000	rs6592284	3.49	rs7105863	7.41	0.71738	0.47314
Artery_Aorta	RIC3	11	8130000	8190000	rs7951027	2.77	rs7945726	9.41	0.71358	0.47549
Artery_Aorta	HEPHL1	11	93800000	93800000	rs10765615	2.35	rs1894166	9.67	0.71175	0.47662
Artery_Aorta	RP11-89C3.4	11	111000000	111000000	rs2077943	3.02	rs7110930	6.64	0.70991	0.47776
Artery_Aorta	PPFIA1	11	70100000	70200000	rs10899236	-2.49	rs674374	-7.59	0.70464	0.48104
Artery_Aorta	RTN3	11	63400000	63500000	rs643634	-2.86	rs2959880	4.06	0.69333	0.4881
Artery_Aorta	CHST1	11	45700000	45700000	rs11038361	2.69	rs2593756	-4.56	0.69168	0.48914
Artery_Aorta	MPPED2	11	30400000	30600000	rs17420901	2.65	rs620339	4.54	-0.68717	0.49198
Artery_Aorta	MS4A4A	11	60000000	60100000	rs12280812	2.75	rs556448	3.49	0.68514	0.49326
Artery_Aorta	RBM7	11	114000000	114000000	rs11605564	3.09	rs606671	4.78	0.67989	0.49657
Artery_Aorta	TSG101	11	18500000	18500000	rs10832971	2.33	rs6486434	-3.48	-0.67863	0.49737
Artery_Aorta	IFT46	11	118000000	118000000	rs523604	-3.63	rs3741324	-8.4	0.67848	0.49747
Artery_Aorta	TENM4	11	78400000	79200000	rs12793036	-2.32	rs872490	10.54	0.67328	0.50077
Artery_Aorta	NUCB2	11	17200000	17400000	rs7951242	-2.97	rs214082	4.58	0.66754	0.50443
Artery_Aorta	FEZ1	11	125000000	125000000	rs12289510	3.33	rs7121855	7.92	-0.66723	0.50463
Artery_Aorta	GSTP1	11	67400000	67400000	rs10736660	-2.72	rs7941395	-6.01	-0.66693	0.50482
Artery_Aorta	WDR74	11	62600000	62600000	rs10897280	3.03	rs493851	3.76	-0.6554	0.51221
Artery_Aorta	RP11-554A11.9	11	68900000	68900000	rs11228517	-2.67	rs2305498	6.86	-0.65204	0.51438
Artery_Aorta	NDUFV1	11	67400000	67400000	rs10736660	-2.72	rs4930210	4.86	0.64978	0.51583
Artery_Aorta	CWF19L2	11	107000000	107000000	rs1425240	2.96	rs12363600	-6.29	0.64381	0.5197
Artery_Aorta	FAM111A	11	58900000	58900000	rs10896829	2.27	rs12365972	4.17	0.63972	0.52236
Artery_Aorta	NPAT	11	108000000	108000000	rs17412803	2.04	rs12577790	4.24	-0.63832	0.52327
Artery_Aorta	MSANTD4	11	106000000	106000000	rs567992	2.92	rs10895895	4.7	-0.63803	0.52346
Artery_Aorta	PRR5L	11	36300000	36500000	rs4755450	-4.45	rs10836531	-4.5	0.63367	0.5263
Artery_Aorta	RHOD	11	66800000	66800000	rs13897	-2.9	rs11227678	-5.07	0.63325	0.52657
Artery_Aorta	UVRAG	11	75500000	75900000	rs7949062	3.59	rs10899141	3.94	-0.63107	0.52799
Artery_Aorta	ZNF195	11	3360000	3400000	rs10834648	-3.28	rs2269733	-6.42	0.62266	0.53351
Artery_Aorta	MRPL23-AS1	11	2000000	2010000	rs7944004	3.3	rs3809101	-6.97	0.60029	0.54832
Artery_Aorta	USP2	11	119000000	119000000	rs523604	-3.63	rs10892358	4.33	-0.59844	0.54954
Artery_Aorta	CST6	11	65800000	65800000	rs2009453	-2.76	rs601100	5.56	0.59228	0.55367
Artery_Aorta	SLC43A1	11	57300000	57300000	rs11229077	2.73	rs3851117	-4.24	-0.59225	0.55369
Artery_Aorta	RP11-655M14.13	11	67400000	67400000	rs10736660	-2.72	rs1871042	4.76	0.58789	0.5566
Artery_Aorta	TMEM133	11	101000000	101000000	rs11224765	3.71	rs604723	7.54	-0.58485	0.55865
Artery_Aorta	PRCP	11	82500000	82700000	rs17144544	2.46	rs10459044	-3.9	0.58232	0.56035
Artery_Aorta	GALNT18	11	11300000	11600000	rs4130875	-3.29	rs11607730	-6.7	0.58104	0.56122
Artery_Aorta	CCDC82	11	96100000	96100000	rs10501846	-3.36	rs11021568	12.76	-0.57745	0.56363
Artery_Aorta	PTPRCAP	11	67200000	67200000	rs10736660	-2.72	rs1790752	-8.23	0.57342	0.56636
Artery_Aorta	TRIM29	11	120000000	120000000	rs7929360	2.89	rs470941	6.13	0.56416	0.57265
Artery_Aorta	LINC00900	11	116000000	116000000	rs12420570	-2.17	rs12805721	-3.68	-0.5527	0.58047
Artery_Aorta	CAPN5	11	76800000	76800000	rs11546727	2.57	rs3814708	5.48	-0.55134	0.5814
Artery_Aorta	TMEM258	11	61500000	61600000	rs879486	3.25	rs174549	4.93	-0.53433	0.59311
Artery_Aorta	PPFIBP2	11	7530000	7680000	rs1487856	-2.96	rs12800279	-4.4	0.534	0.59334
Artery_Aorta	SVIP	11	22800000	22900000	rs12289982	-3.52	rs10766969	-8.63	0.52814	0.5974
Artery_Aorta	RP11-698N11.4	11	35800000	35800000	rs11033481	-3.19	rs7129170	-6.56	-0.52164	0.60192
Artery_Aorta	CTTN	11	70200000	70300000	rs10899236	-2.49	rs11236166	4.5	-0.51297	0.60797
Artery_Aorta	CTSF	11	66300000	66300000	rs13897	-2.9	rs2242663	8.32	-0.51134	0.60911
Artery_Aorta	STIM1	11	3880000	4110000	rs10834648	-3.28	rs6578423	-3.43	0.51025	0.60987
Artery_Aorta	PRKCDBP	11	6340000	6340000	rs4758432	-3.46	rs10839553	7.62	-0.50893	0.6108
Artery_Aorta	CEP164	11	117000000	117000000	rs17120347	-2.71	rs593245	6.04	-0.50462	0.61382
Artery_Aorta	TSPAN18	11	44700000	45000000	rs6485590	-2.88	rs715059	-4.81	0.49971	0.61728
Artery_Aorta	RP11-110I1.14	11	119000000	119000000	rs523604	-3.63	rs1784461	-5.04	0.49962	0.61734
Artery_Aorta	RP11-755F10.1	11	66000000	66000000	rs13897	-2.9	rs2236652	4.56	-0.49275	0.62219
Artery_Aorta	TPH1	11	18000000	18100000	rs7951242	-2.97	rs4052539	-3.76	0.49209	0.62266
Artery_Aorta	KRT8P26	11	65500000	65500000	rs2009453	-2.76	rs2277304	-8.1	0.48873	0.62503
Artery_Aorta	OSBPL5	11	3110000	3190000	rs10834648	-3.28	rs1009638	6.03	-0.48452	0.62801
Artery_Aorta	RRM1	11	4120000	4160000	rs10834648	-3.28	rs12806698	8.86	0.48097	0.63054
Artery_Aorta	NUDT8	11	67400000	67400000	rs10736660	-2.72	rs4148959	5.19	-0.47715	0.63326
Artery_Aorta	ARHGAP42	11	101000000	101000000	rs516895	-2.96	rs604723	8.51	-0.47312	0.63613
Artery_Aorta	NAALAD2	11	89900000	89900000	rs7111680	3.12	rs12417453	-4.71	-0.47	0.63835
Artery_Aorta	SBF2	11	9800000	10300000	rs11042759	2.97	rs17294693	-6.05	0.46998	0.63837
Artery_Aorta	CHEK1	11	125000000	126000000	rs12797894	-2.8	rs492510	5.17	0.46745	0.64018
Artery_Aorta	SAAL1	11	18100000	18100000	rs7115158	-2.58	rs11024485	-6.91	-0.46563	0.64148
Artery_Aorta	RPS6KB2	11	67200000	67200000	rs10736660	-2.72	rs10274	-7.23	0.46344	0.64305
Artery_Aorta	SLC37A4	11	119000000	119000000	rs523604	-3.63	rs10892322	-4.3	-0.45917	0.64611
Artery_Aorta	PGM2L1	11	74000000	74100000	rs2511266	3.29	rs591372	5.45	0.4532	0.6504
Artery_Aorta	CWC15	11	94700000	94700000	rs925149	3.42	rs16921241	5.77	-0.45064	0.65225
Artery_Aorta	TTC12	11	113000000	113000000	rs4936281	2.97	rs11214577	-9.31	-0.44388	0.65713
Artery_Aorta	RAB30	11	82700000	82800000	rs17144544	2.46	rs7928026	-3.89	0.43668	0.66234
Artery_Aorta	SIRT3	11	215000	236000	rs2293745	3.34	rs2272563	-6.36	-0.43032	0.66696
Artery_Aorta	ST3GAL4	11	126000000	126000000	rs12797894	-2.8	rs7933887	4.54	-0.42956	0.66751
Artery_Aorta	SRPR	11	126000000	126000000	rs12797894	-2.8	rs7123364	-3.19	-0.4241	0.67149
Artery_Aorta	C11orf52	11	112000000	112000000	rs17565975	3.29	rs1648390	5.17	-0.424	0.67156
Artery_Aorta	PDGFD	11	104000000	104000000	rs11226261	-2.38	rs2128739	4.11	0.42159	0.67332
Artery_Aorta	RP11-890B15.3	11	131000000	131000000	rs2156865	-4.02	rs3751039	-5.09	0.42115	0.67365
Artery_Aorta	ARL14EP	11	30300000	30400000	rs533448	-2.64	rs1222218	-5.77	0.4185	0.67558
Artery_Aorta	NEAT1	11	65200000	65200000	rs2009453	-2.76	rs674485	8.86	0.41616	0.6773
Artery_Aorta	CTD-2005H7.1	11	86400000	86400000	rs6592284	3.49	rs17149329	-4.63	-0.41542	0.67783
Artery_Aorta	OLFML1	11	7510000	7530000	rs1487856	-2.96	rs4542385	-3.76	0.38887	0.69737
Artery_Aorta	ROBO3	11	125000000	125000000	rs10893275	-3.63	rs12276686	5.64	-0.38608	0.69943
Artery_Aorta	IGHMBP2	11	68700000	68700000	rs11228517	-2.67	rs636049	9.96	0.37964	0.70421
Artery_Aorta	RP11-109L13.1	11	117000000	117000000	rs2266788	3.37	rs9326248	11.87	0.37958	0.70426
Artery_Aorta	SNX19	11	131000000	131000000	rs2156865	-4.02	rs3751035	8.15	0.37731	0.70594
Artery_Aorta	RP11-819C21.1	11	107000000	107000000	rs1425240	2.96	rs10890673	-4.61	-0.37689	0.70626
Artery_Aorta	GAL3ST3	11	65800000	65800000	rs2009453	-2.76	rs2177054	3.8	0.36292	0.71666
Artery_Aorta	AC090804.1	11	3910000	3910000	rs10834648	-3.28	rs10834615	-3.78	0.35909	0.71953
Artery_Aorta	AAMDC	11	77500000	77600000	rs12417115	-2.14	rs2186564	-5.97	-0.35559	0.72215
Artery_Aorta	DKK3	11	12000000	12000000	rs903213	3.96	rs11022119	7.8	0.34584	0.72946
Artery_Aorta	CTD-3074O7.12	11	66300000	66300000	rs13897	-2.9	rs11227644	-3.4	0.34502	0.73008
Artery_Aorta	KDELC2	11	108000000	108000000	rs1834455	-2.15	rs3741060	-8.87	0.34454	0.73044
Artery_Aorta	KLHL35	11	75100000	75100000	rs7949062	3.59	rs693870	-7.57	0.33866	0.73487
Artery_Aorta	BET1L	11	168000	207000	rs2293745	3.34	rs2280543	5.23	0.32808	0.74285
Artery_Aorta	AP003068.18	11	64900000	64900000	rs2009453	-2.76	rs3953797	-8.53	0.30973	0.75677
Artery_Aorta	RP11-660L16.2	11	71200000	71200000	rs12277191	-2.23	rs12791871	-9.54	-0.30804	0.75805
Artery_Aorta	AC108448.2	11	3110000	3110000	rs2283214	2.89	rs895563	-6.17	-0.30237	0.76237
Artery_Aorta	TMEM123	11	102000000	102000000	rs4754037	-3.62	rs10895290	-5	0.29549	0.76762
Artery_Aorta	AP006216.12	11	117000000	117000000	rs2266788	3.37	rs5095	3.53	0.28929	0.77236
Artery_Aorta	PUS3	11	126000000	126000000	rs12797894	-2.8	rs11220135	4.15	-0.28843	0.77302
Artery_Aorta	MRPL21	11	68700000	68700000	rs11228517	-2.67	rs636049	-12.32	-0.2763	0.78232
Artery_Aorta	ARHGAP32	11	129000000	129000000	rs10750419	4.42	rs4343030	3.91	-0.26973	0.78736
Artery_Aorta	SWAP70	11	9690000	9770000	rs11042260	2.7	rs12275368	-3.88	0.26753	0.78906
Artery_Aorta	AC051649.6	11	2010000	2010000	rs7944004	3.3	rs2839702	-4.78	0.26158	0.79365
Artery_Aorta	RP11-613D13.5	11	43900000	43900000	rs2074051	2.41	rs1061810	-6.07	0.256	0.79795
Artery_Aorta	ZNF202	11	124000000	124000000	rs12802638	3.17	rs11219274	5.95	-0.24603	0.80566
Artery_Aorta	VPS37C	11	60900000	60900000	rs12276967	3.23	rs519296	-4.85	0.23731	0.81241
Artery_Aorta	MADD	11	47300000	47400000	rs7123576	3.15	rs17726787	4.35	0.23717	0.81253
Artery_Aorta	SMTNL1	11	57300000	57300000	rs11229077	2.73	rs2649659	8.13	-0.23552	0.81381
Artery_Aorta	AQP11	11	77300000	77300000	rs4944147	-2.36	rs2276415	-5.5	-0.23472	0.81443
Artery_Aorta	HSD17B12	11	43600000	43900000	rs11037421	2.52	rs1061810	-11.77	-0.22348	0.82316
Artery_Aorta	RP11-159N11.4	11	113000000	113000000	rs4936281	2.97	rs11214577	-5.22	0.22146	0.82474
Artery_Aorta	IGSF9B	11	134000000	134000000	rs11600362	2.7	rs329668	-5.45	-0.22085	0.82521
Artery_Aorta	TMEM138	11	61100000	61100000	rs879486	3.25	rs748902	-4.74	0.21964	0.82615
Artery_Aorta	NARS2	11	78100000	78300000	rs1792139	3.06	rs10793334	-9.7	-0.2125	0.83171
Artery_Aorta	MRGPRD	11	68700000	68700000	rs11228517	-2.67	rs11602122	-6.24	-0.2058	0.83695
Artery_Aorta	GTF2H1	11	18300000	18400000	rs7115158	-2.58	rs4150575	-8.5	-0.20215	0.8398
Artery_Aorta	STK33	11	8410000	8620000	rs7951027	2.77	rs4244804	-9.39	-0.19842	0.84272
Artery_Aorta	PGR	11	101000000	101000000	rs11224765	3.71	rs555653	6	0.19786	0.84316
Artery_Aorta	PSMD13	11	237000	253000	rs2293745	3.34	rs10902112	6.77	0.18965	0.84958
Artery_Aorta	MS4A7	11	60100000	60200000	rs12280812	2.75	rs2233239	-6.46	0.18789	0.85097
Artery_Aorta	AP003068.23	11	64900000	64900000	rs2009453	-2.76	rs3953797	-12	0.18542	0.8529
Artery_Aorta	RIC8A	11	208000	215000	rs2293745	3.34	rs3825075	8.07	0.18212	0.85549
Artery_Aorta	ARRB1	11	75000000	75100000	rs7949062	3.59	rs582477	3.35	-0.17828	0.85851
Artery_Aorta	CTSC	11	88000000	88100000	rs681399	-3.25	rs217086	-4.28	0.17419	0.86172
Artery_Aorta	FADS2	11	61600000	61600000	rs879486	3.25	rs968567	5.78	-0.17014	0.8649
Artery_Aorta	RAB38	11	87800000	87900000	rs681399	-3.25	rs302645	4.84	0.15972	0.8731
Artery_Aorta	RP11-672A2.4	11	76400000	76400000	rs652673	-3.25	rs4945097	-6.82	0.15023	0.88058
Artery_Aorta	RRAS2	11	14300000	14400000	rs2970332	2.57	rs7484197	4.23	0.14277	0.88647
Artery_Aorta	DCPS	11	126000000	126000000	rs12797894	-2.8	rs651922	4.87	0.14269	0.88654
Artery_Aorta	RP11-554A11.4	11	68800000	68800000	rs11228517	-2.67	rs1054252	-7.23	-0.13473	0.89282
Artery_Aorta	TMEM109	11	60700000	60700000	rs12276967	3.23	rs2074415	-3.41	0.11561	0.90796
Artery_Aorta	EXPH5	11	108000000	108000000	rs1834455	-2.15	rs4533001	-7.15	-0.11561	0.90796
Artery_Aorta	RP11-677M14.5	11	125000000	125000000	rs10893275	-3.63	rs558814	8.32	0.11363	0.90953
Artery_Aorta	MED19	11	57500000	57500000	rs11229077	2.73	rs3853676	-3.73	0.11303	0.91001
Artery_Aorta	RP11-326C3.12	11	327000	330000	rs2293745	3.34	rs9704354	7.25	0.10741	0.91446
Artery_Aorta	GAS2	11	22700000	22800000	rs12289982	-3.52	rs7112397	-5.05	-0.10666	0.91506
Artery_Aorta	BDNF-AS	11	27500000	27700000	rs4469845	2.54	rs7104230	-4.41	-0.10465	0.91665
Artery_Aorta	SPTY2D1	11	18600000	18700000	rs10832971	2.33	rs10128711	6.71	0.1016	0.91908
Artery_Aorta	INCENP	11	61900000	61900000	rs879486	3.25	rs17707648	6.54	0.09151	0.92709
Artery_Aorta	ROM1	11	62400000	62400000	rs10897280	3.03	rs11231154	-6.02	-0.09053	0.92787
Artery_Aorta	DENND5A	11	9160000	9290000	rs11042260	2.7	rs12099067	4.47	0.0867	0.93091
Artery_Aorta	INTS4	11	77600000	77700000	rs12417115	-2.14	rs1793343	-4.65	-0.07838	0.93752
Artery_Aorta	ABCC8	11	17400000	17500000	rs7951242	-2.97	rs722341	6.21	0.07452	0.9406
Artery_Aorta	ZNF215	11	6950000	7010000	rs4758432	-3.46	rs10839663	8.31	-0.07168	0.94286
Artery_Aorta	EML3	11	62400000	62400000	rs10897280	3.03	rs2849031	4.99	-0.06703	0.94656
Artery_Aorta	REXO2	11	114000000	114000000	rs11605564	3.09	rs10502182	-3.36	0.04222	0.96632
Artery_Aorta	TMEM216	11	61200000	61200000	rs879486	3.25	rs2943806	7.24	-0.03953	0.96847
Artery_Aorta	RP11-91P24.6	11	77600000	77600000	rs12417115	-2.14	rs12577951	-4.31	0.03157	0.97482
Artery_Aorta	RP11-849H4.2	11	71600000	71600000	rs11235496	3.26	rs659513	3.14	-0.02649	0.97886
Artery_Aorta	EIF3F	11	7990000	8020000	rs7951027	2.77	rs7941107	5.62	-0.02451	0.98044
Artery_Aorta	PCSK7	11	117000000	117000000	rs2266788	3.37	rs9326248	-5.1	0.01476	0.98822
Artery_Aorta	SLC35C1	11	45800000	45800000	rs2087296	2.5	rs7115967	-4.39	-0.01141	0.9909
Artery_Aorta	TIMM10	11	57300000	57300000	rs11229077	2.73	rs2729371	10.88	-0.00608	0.99515
Artery_Aorta	HTATIP2	11	20400000	20400000	rs11025459	3.28	rs10833312	-9.91	0.0036	0.99712
Artery_Aorta	WNK1	12	862000	1020000	rs11063286	3.86	rs6489756	-3.6	-3.10957	0.00187
Artery_Aorta	ORAI1	12	122000000	122000000	rs7977709	-4.43	rs10744762	-3.61	-2.85377	0.00432
Artery_Aorta	OGFOD2	12	123000000	123000000	rs6488868	3.16	rs10846489	3.61	2.69897	0.00696
Artery_Aorta	LYZ	12	69700000	69700000	rs11177644	3.41	rs2168029	8.23	-2.61237	0.00899
Artery_Aorta	RP11-282O18.3	12	124000000	124000000	rs6488868	3.16	rs1969354	-6.48	-2.59662	0.00941
Artery_Aorta	ALDH2	12	112000000	112000000	rs10774625	6.28	rs16941667	-4.61	2.45289	0.01417
Artery_Aorta	SLC38A1	12	46600000	46700000	rs17096380	-2.91	rs10880940	6.15	2.44757	0.01438
Artery_Aorta	METTL20	12	31800000	31800000	rs7311149	2.68	rs7298857	3.15	-2.4411	0.01464
Artery_Aorta	ABCB9	12	123000000	123000000	rs6488868	3.16	rs1609520	4.03	2.39714	0.01652
Artery_Aorta	ZC3H10	12	56500000	56500000	rs773643	-2.82	rs2293409	-3.26	-2.36566	0.018
Artery_Aorta	MPHOSPH9	12	124000000	124000000	rs6488868	3.16	rs6606747	3.58	2.35772	0.01839
Artery_Aorta	SNRPF	12	96300000	96300000	rs2367556	2.89	rs17289784	5.05	-2.34129	0.01922
Artery_Aorta	MYRFL	12	70200000	70400000	rs10784817	-3.67	rs7311281	6.83	-2.31993	0.02034
Artery_Aorta	VSIG10	12	119000000	119000000	rs2592283	-2.77	rs11830698	6.36	-2.28222	0.02248
Artery_Aorta	PTPRQ	12	80800000	81100000	rs7296335	-2.56	rs1451101	-5.68	-2.22985	0.02576
Artery_Aorta	SLC4A8	12	51800000	51900000	rs7960097	2.26	rs11169840	5.3	-2.1935	0.02827
Artery_Aorta	TSFM	12	58200000	58200000	rs7974557	-2.99	rs11172333	-7.82	2.16835	0.03013
Artery_Aorta	GTSF1	12	54800000	54900000	rs7303230	-2.46	rs12306637	7.51	-2.16406	0.03046
Artery_Aorta	YEATS4	12	69800000	69800000	rs11177644	3.41	rs6581889	-7.44	-2.15319	0.0313
Artery_Aorta	RP11-386G11.10	12	49500000	49500000	rs953673	-2.51	rs12229524	-7.44	-2.1515	0.03144
Artery_Aorta	C12orf65	12	124000000	124000000	rs6488868	3.16	rs1790099	-6.58	-2.10349	0.03542
Artery_Aorta	CDK2AP1	12	124000000	124000000	rs6488868	3.16	rs1060105	-7.44	-2.10118	0.03563
Artery_Aorta	XRCC6BP1	12	58300000	58400000	rs7974557	-2.99	rs10877041	-12.5	2.09872	0.03584
Artery_Aorta	FAM216A	12	111000000	111000000	rs11837455	-2.73	rs17187412	-4.81	2.03084	0.04227
Artery_Aorta	IQCD	12	114000000	114000000	rs10744782	4.08	rs7314001	5.65	-2.0238	0.04299
Artery_Aorta	CAPS2	12	75700000	75800000	rs10785180	2.92	rs4882687	7.5	-2.00772	0.04467
Artery_Aorta	RAD52	12	1020000	1100000	rs11063286	3.86	rs1051669	7.2	2.00435	0.04503
Artery_Aorta	RP11-977G19.11	12	56700000	56700000	rs773643	-2.82	rs17118403	-9.9	1.97704	0.04804
Artery_Aorta	B4GALNT1	12	58000000	58000000	rs7974557	-2.99	rs2306390	4.75	-1.95874	0.05014
Artery_Aorta	RP11-745O10.2	12	66500000	66500000	rs10784514	2.9	rs1168765	-9.35	1.93249	0.0533
Artery_Aorta	OR7E47P	12	52500000	52500000	rs7311578	-3.44	rs11169994	4.51	-1.9264	0.05405
Artery_Aorta	RP11-620J15.3	12	58300000	58300000	rs7974557	-2.99	rs10877041	-5.82	1.91079	0.05603
Artery_Aorta	METTL21B	12	58200000	58200000	rs7974557	-2.99	rs11172344	9.24	-1.89983	0.05746
Artery_Aorta	FBXW8	12	117000000	117000000	rs2393084	3.06	rs7131746	4.46	1.87722	0.06049
Artery_Aorta	B4GALNT3	12	570000	673000	rs11063286	3.86	rs7295693	-8.7	-1.77786	0.07543
Artery_Aorta	GNPTAB	12	102000000	102000000	rs1566556	3.41	rs4764820	-6.41	-1.69077	0.09088
Artery_Aorta	RP11-493L12.4	12	47600000	47700000	rs10736030	-2.65	rs712099	8.61	-1.67326	0.09428
Artery_Aorta	CNPY2	12	56700000	56700000	rs773643	-2.82	rs7978685	-3.18	-1.65966	0.09698
Artery_Aorta	TMEM116	12	112000000	112000000	rs653178	6.01	rs11066119	7.61	-1.62229	0.10474
Artery_Aorta	NAP1L1	12	76400000	76500000	rs7962395	2.73	rs4882633	3.29	1.6195	0.10534
Artery_Aorta	MDM1	12	68700000	68700000	rs12815372	-4.5	rs11177160	8	1.617	0.10588
Artery_Aorta	CPNE8	12	39000000	39300000	rs1619885	1.89	rs1828653	4.22	1.61481	0.10635
Artery_Aorta	RBM19	12	114000000	114000000	rs12425931	2.83	rs16943276	5.38	1.59429	0.11087
Artery_Aorta	GOLGA2B	12	101000000	101000000	rs1995296	-2.84	rs2131006	4.38	-1.59091	0.11163
Artery_Aorta	TMBIM4	12	66500000	66600000	rs10784514	2.9	rs11176035	-4.35	1.57552	0.11514
Artery_Aorta	UTP20	12	102000000	102000000	rs1566556	3.41	rs651784	-4.75	-1.56846	0.11677
Artery_Aorta	RP11-511B23.2	12	93400000	93600000	rs6538357	3.04	rs10777477	4.31	-1.5685	0.11677
Artery_Aorta	WNT5B	12	1640000	1760000	rs10848538	-2.96	rs7978841	4.04	1.56077	0.11858
Artery_Aorta	FAM186A	12	50700000	50800000	rs597770	-3.16	rs876080	-4.21	1.55496	0.11996
Artery_Aorta	RP5-1063M23.1	12	3410000	3410000	rs4766120	-3.25	rs11062622	-3.33	1.55437	0.1201
Artery_Aorta	KCTD10	12	110000000	110000000	rs7957619	2.71	rs11832371	-5.15	-1.55043	0.12104
Artery_Aorta	GNS	12	65100000	65200000	rs11837890	-2.61	rs1245175	9.33	-1.53094	0.12578
Artery_Aorta	RP11-218M22.1	12	740000	772000	rs11063286	3.86	rs2061317	10.71	-1.52374	0.12757
Artery_Aorta	ATP5G2	12	54000000	54100000	rs930900	-2.2	rs916134	6.86	1.51103	0.13078
Artery_Aorta	PWP1	12	108000000	108000000	rs10861874	3.6	rs1558823	4.88	1.51073	0.13086
Artery_Aorta	C2CD5	12	22600000	22700000	rs11046738	3.03	rs2292488	5.29	-1.508	0.13155
Artery_Aorta	TAS2R15	12	11100000	11100000	rs12366349	3.15	rs10772392	4.02	-1.5029	0.13286
Artery_Aorta	IKBIP	12	99000000	99000000	rs17027918	-3.32	rs12581119	10.23	-1.48206	0.13832
Artery_Aorta	LRRC43	12	123000000	123000000	rs2272133	-2.62	rs2292443	5.71	-1.47549	0.14008
Artery_Aorta	ZNF10	12	134000000	134000000	rs11147141	-2.26	rs7314723	7.29	1.46661	0.14248
Artery_Aorta	CCDC77	12	499000	552000	rs11063286	3.86	rs10774154	-6.93	1.43059	0.15255
Artery_Aorta	DNAH10	12	124000000	124000000	rs6488868	3.16	rs10846577	3.7	-1.42531	0.15407
Artery_Aorta	VPS37B	12	123000000	123000000	rs6488868	3.16	rs7139055	5.24	-1.40176	0.16099
Artery_Aorta	RP11-421F16.3	12	27100000	27100000	rs11048994	3.05	rs6487582	-7.58	-1.40035	0.16141
Artery_Aorta	CEP290	12	88400000	88500000	rs6538144	2.42	rs2468244	4.1	1.3942	0.16326
Artery_Aorta	ZCRB1	12	42700000	42700000	rs2215455	2.94	rs7960176	6.83	1.38997	0.16454
Artery_Aorta	TCTN2	12	124000000	124000000	rs6488868	3.16	rs6488897	8.75	-1.38734	0.16534
Artery_Aorta	GCN1L1	12	121000000	121000000	rs3932409	3.38	rs4503602	-5.84	1.37454	0.16928
Artery_Aorta	CHFR	12	133000000	133000000	rs11147141	-2.26	rs1045979	-4.35	-1.36901	0.171
Artery_Aorta	EIF4B	12	53400000	53400000	rs34448539	2.78	rs7485642	6.55	-1.36297	0.17289
Artery_Aorta	ERP27	12	15100000	15100000	rs12304530	-2.49	rs2098433	-10.49	1.35567	0.17521
Artery_Aorta	APAF1	12	99000000	99100000	rs17027918	-3.32	rs1439124	5.31	-1.35481	0.17548
Artery_Aorta	CLEC12A	12	10100000	10100000	rs7313688	-3.64	rs7313235	9.28	-1.35359	0.17587
Artery_Aorta	ARHGDIB	12	15100000	15100000	rs12304530	-2.49	rs4764141	-5.11	1.3533	0.17596
Artery_Aorta	RP11-392P7.6	12	13100000	13100000	rs11613894	-2.46	rs1061047	5.59	1.35234	0.17627
Artery_Aorta	AEBP2	12	19600000	19900000	rs12228394	3.62	rs12422347	4.19	1.34392	0.17897
Artery_Aorta	NT5DC3	12	104000000	104000000	rs2374049	3	rs12368209	7.39	1.34368	0.17905
Artery_Aorta	CCDC92	12	124000000	124000000	rs11057444	-2.42	rs10846561	-3.35	-1.34191	0.17962
Artery_Aorta	PDE1B	12	54900000	55000000	rs7303230	-2.46	rs10747699	7.63	1.3381	0.18086
Artery_Aorta	TM7SF3	12	27100000	27200000	rs11048994	3.05	rs6487582	5.62	1.33196	0.18287
Artery_Aorta	KIF21A	12	39700000	39800000	rs12825170	-1.99	rs7974928	4.76	1.33066	0.1833
Artery_Aorta	ARL1	12	102000000	102000000	rs1566556	3.41	rs17500203	-4.97	1.32679	0.18458
Artery_Aorta	RP11-620J15.2	12	58300000	58300000	rs7974557	-2.99	rs2939817	3.59	1.31606	0.18815
Artery_Aorta	C12orf75	12	106000000	106000000	rs4145262	2.76	rs11112469	-11.6	-1.31206	0.1895
Artery_Aorta	CAND1	12	67700000	67700000	rs775313	-3.1	rs1060350	-5.39	-1.31004	0.19018
Artery_Aorta	RHNO1	12	2990000	3000000	rs10848848	-3.23	rs7134422	-5.94	1.31	0.1902
Artery_Aorta	RP4-761J14.10	12	6850000	6850000	rs870849	2.54	rs1043262	4.32	1.30216	0.19286
Artery_Aorta	ABCC9	12	22000000	22100000	rs10841855	-2.13	rs2032775	-4.49	1.26063	0.20744
Artery_Aorta	CSAD	12	53600000	53600000	rs34448539	2.78	rs822688	-3.96	-1.25607	0.20909
Artery_Aorta	TMEM5	12	64200000	64200000	rs10878096	-2.6	rs2429406	6.54	1.25597	0.20913
Artery_Aorta	SUDS3	12	119000000	119000000	rs2730442	-2.38	rs7294498	5.33	1.24873	0.21176
Artery_Aorta	hsa-mir-8072	12	124000000	124000000	rs6488868	3.16	rs3803001	-4.43	1.24589	0.2128
Artery_Aorta	KRT18P60	12	65800000	65800000	rs1389800	2.82	rs1494508	-4.3	1.24555	0.21293
Artery_Aorta	RP11-989F5.1	12	131000000	131000000	rs7300298	-3.32	rs7956851	8.77	-1.24359	0.21365
Artery_Aorta	RP11-585P4.5	12	75900000	75900000	rs10785180	2.92	rs11180483	-8.52	1.2215	0.2219
Artery_Aorta	YAF2	12	42600000	42600000	rs2215455	2.94	rs17604653	5.08	-1.21306	0.22511
Artery_Aorta	RP11-96H19.1	12	46800000	46900000	rs17096380	-2.91	rs12824716	6.83	-1.1923	0.23314
Artery_Aorta	RP11-834C11.4	12	54500000	54500000	rs11170917	-2.4	rs3087404	-4.12	1.17463	0.24014
Artery_Aorta	LETMD1	12	51400000	51500000	rs7960097	2.26	rs7978723	-3.67	-1.14618	0.25172
Artery_Aorta	GLIPR1L2	12	75800000	75800000	rs10785180	2.92	rs11180483	-12.73	1.14159	0.25363
Artery_Aorta	IL23A	12	56700000	56700000	rs773643	-2.82	rs17118439	3.95	-1.14138	0.25371
Artery_Aorta	APPL2	12	106000000	106000000	rs4145262	2.76	rs11112469	-6.51	-1.14017	0.25422
Artery_Aorta	RP11-486O12.2	12	124000000	124000000	rs6488868	3.16	rs7971779	8.03	-1.13342	0.25704
Artery_Aorta	KIAA1467	12	13200000	13300000	rs12368607	2.69	rs10492247	6.01	1.12651	0.25995
Artery_Aorta	PPM1H	12	63000000	63300000	rs772562	2.3	rs17098750	-5.04	-1.12229	0.26174
Artery_Aorta	RP11-785H5.2	12	11300000	11300000	rs12366349	3.15	rs1463237	3.89	-1.11896	0.26316
Artery_Aorta	KIAA1551	12	32100000	32100000	rs6488035	2.81	rs10506076	5.39	1.11498	0.26486
Artery_Aorta	RPS26	12	56400000	56400000	rs773643	-2.82	rs10876864	12.86	1.10875	0.26754
Artery_Aorta	RP11-664H17.1	12	20200000	20300000	rs11044648	3.42	rs10770590	6.09	1.10362	0.26976
Artery_Aorta	KLRD1	12	10400000	10500000	rs7313688	-3.64	rs7961687	4.24	-1.10273	0.27015
Artery_Aorta	RP11-1136G11.6	12	53500000	53500000	rs34448539	2.78	rs12316789	3.62	1.09496	0.27353
Artery_Aorta	VPS29	12	111000000	111000000	rs11837455	-2.73	rs28609096	4.27	-1.07471	0.2825
Artery_Aorta	ZNF740	12	53600000	53600000	rs34448539	2.78	rs2280697	5.19	1.06654	0.28618
Artery_Aorta	LRRK2	12	40600000	40800000	rs6581593	3.63	rs11176053	5.08	1.06462	0.28705
Artery_Aorta	TMEM120B	12	122000000	122000000	rs7977709	-4.43	rs10840615	8.67	1.06076	0.2888
Artery_Aorta	NELL2	12	44900000	45300000	rs377499	-3.15	rs414125	5.87	1.059	0.2896
Artery_Aorta	DNAH10OS	12	124000000	124000000	rs11057444	-2.42	rs12298484	6.42	-1.04725	0.29498
Artery_Aorta	WDR66	12	122000000	122000000	rs7977709	-4.43	rs6486782	6.72	-1.04294	0.29698
Artery_Aorta	RP11-114F10.2	12	106000000	106000000	rs11112857	-3.37	rs2374584	-6.09	1.0162	0.30953
Artery_Aorta	RP11-967K21.1	12	28300000	28300000	rs1965281	2.74	rs11049488	-4.25	1.01303	0.31105
Artery_Aorta	GXYLT1	12	42500000	42500000	rs2215455	2.94	rs3229	-7.21	-1.00885	0.31304
Artery_Aorta	HPD	12	122000000	122000000	rs7977709	-4.43	rs11043218	5.65	1.00716	0.31386
Artery_Aorta	LRRC23	12	7010000	7020000	rs870849	2.54	rs5446	6.49	-1.00211	0.31629
Artery_Aorta	TRPV4	12	110000000	110000000	rs11837455	-2.73	rs12823540	-3.72	0.99537	0.31955
Artery_Aorta	DDX11	12	31200000	31300000	rs7298007	2.88	rs4356315	-14.18	-0.99271	0.32085
Artery_Aorta	FAM101A	12	125000000	125000000	rs11057671	-2.59	rs11057532	6.28	-0.98862	0.32285
Artery_Aorta	OR5BT1P	12	48800000	48800000	rs2232566	2.51	rs4760685	-3.49	0.97665	0.32874
Artery_Aorta	KRT8	12	53300000	53300000	rs34448539	2.78	rs4351899	-4.84	-0.95624	0.33895
Artery_Aorta	OS9	12	58100000	58100000	rs7974557	-2.99	rs11172304	-5.42	0.95462	0.33977
Artery_Aorta	SLC41A2	12	105000000	105000000	rs10861273	2.85	rs11112218	-5.63	-0.94779	0.34323
Artery_Aorta	OTOGL	12	80600000	80800000	rs7296335	-2.56	rs11114340	4.64	-0.93649	0.34902
Artery_Aorta	C12orf5	12	4430000	4460000	rs11062906	-2.9	rs11063172	4.14	-0.91971	0.35772
Artery_Aorta	DDX11-AS1	12	31200000	31200000	rs7298007	2.88	rs12819069	-5.74	-0.89907	0.36862
Artery_Aorta	ZNF384	12	6780000	6800000	rs870849	2.54	rs7978461	4.31	-0.88727	0.37493
Artery_Aorta	NR2C1	12	95400000	95500000	rs10128879	3.8	rs4762311	-4.08	-0.86992	0.38435
Artery_Aorta	RP11-996F15.2	12	29400000	29500000	rs302310	-2.89	rs10843391	10.2	0.86837	0.38519
Artery_Aorta	CSRP2	12	77300000	77300000	rs10778843	2.79	rs7305217	3.7	-0.84458	0.39835
Artery_Aorta	GPRC5A	12	13000000	13100000	rs11613894	-2.46	rs16908422	3.32	-0.83562	0.40337
Artery_Aorta	NUP107	12	69100000	69100000	rs11177446	-2.36	rs2701093	-7.1	-0.82547	0.40911
Artery_Aorta	RP11-266E14.1	12	106000000	106000000	rs11112857	-3.37	rs11112469	-6.6	-0.80434	0.4212
Artery_Aorta	ADAM1A	12	112000000	112000000	rs10774625	6.28	rs876896	7.2	-0.79666	0.42565
Artery_Aorta	UHRF1BP1L	12	100000000	101000000	rs1995296	-2.84	rs4764844	3.58	0.79564	0.42624
Artery_Aorta	USP30	12	109000000	110000000	rs11066813	2.56	rs10774928	-6.12	-0.79423	0.42706
Artery_Aorta	SOAT2	12	53500000	53500000	rs34448539	2.78	rs2280699	-5.5	-0.79341	0.42754
Artery_Aorta	CCDC53	12	102000000	102000000	rs6539025	-3.05	rs1858173	-7.19	0.79338	0.42756
Artery_Aorta	KLRC2	12	10600000	10600000	rs7313688	-3.64	rs2246809	-4.16	-0.79167	0.42855
Artery_Aorta	RP11-993B23.3	12	28100000	28100000	rs12422294	-3.1	rs10492373	9.2	0.79122	0.42882
Artery_Aorta	DDX55	12	124000000	124000000	rs6488868	3.16	rs11057302	-8.52	0.79044	0.42927
Artery_Aorta	UBE3B	12	110000000	110000000	rs7957619	2.71	rs2241209	6.42	-0.78628	0.4317
Artery_Aorta	GIT2	12	110000000	110000000	rs11837455	-2.73	rs11837455	-3.61	0.78262	0.43385
Artery_Aorta	STAB2	12	104000000	104000000	rs2374049	3	rs9132	6.35	-0.78082	0.43491
Artery_Aorta	RP11-1060J15.4	12	27800000	27900000	rs12422294	-3.1	rs2033024	7.49	-0.77934	0.43578
Artery_Aorta	IPO8	12	30800000	30800000	rs7298007	2.88	rs10843817	-5.76	0.77516	0.43825
Artery_Aorta	PRPH	12	49700000	49700000	rs1874908	2.44	rs7980731	-3.39	0.76352	0.44515
Artery_Aorta	FAM19A2	12	62100000	62700000	rs10877757	-2.37	rs11174305	-7	-0.75674	0.4492
Artery_Aorta	CAPRIN2	12	30900000	30900000	rs7298007	2.88	rs12813848	-4.7	-0.7547	0.45043
Artery_Aorta	SLC15A4	12	129000000	129000000	rs10161010	-2.87	rs2291350	7.07	0.75336	0.45123
Artery_Aorta	DDX51	12	133000000	133000000	rs11246906	-2.22	rs12309945	5.19	-0.74135	0.45848
Artery_Aorta	RP11-834C11.8	12	54600000	54600000	rs11170917	-2.4	rs17108960	4.28	0.73441	0.4627
Artery_Aorta	SPSB2	12	6980000	7000000	rs870849	2.54	rs5446	8.59	-0.72722	0.46709
Artery_Aorta	SUOX	12	56400000	56400000	rs773643	-2.82	rs10876870	-7.51	-0.71139	0.47684
Artery_Aorta	BICD1	12	32300000	32500000	rs6488035	2.81	rs1716960	-5.81	0.70964	0.47793
Artery_Aorta	KRR1	12	75900000	75900000	rs10785180	2.92	rs2279244	5.78	0.7096	0.47795
Artery_Aorta	PPHLN1	12	42600000	42800000	rs2215455	2.94	rs1059360	-5.17	-0.70381	0.48155
Artery_Aorta	TAS2R10	12	11000000	11000000	rs7313688	-3.64	rs2600359	-3.81	0.70161	0.48292
Artery_Aorta	RP4-605O3.4	12	50500000	50600000	rs597770	-3.16	rs17124432	-6.13	0.69174	0.4891
Artery_Aorta	TAPBPL	12	6560000	6580000	rs216872	2.98	rs2243977	13.23	0.68778	0.49159
Artery_Aorta	STX2	12	131000000	131000000	rs7300298	-3.32	rs4759793	-7.05	0.68235	0.49502
Artery_Aorta	PIANP	12	6800000	6810000	rs870849	2.54	rs7959658	5.04	-0.6803	0.49631
Artery_Aorta	ALDH1L2	12	105000000	105000000	rs10861273	2.85	rs7954946	-4.41	0.66905	0.50346
Artery_Aorta	SPPL3	12	121000000	121000000	rs10744762	3.93	rs3213566	5.69	0.66575	0.50557
Artery_Aorta	LTBR	12	6480000	6500000	rs216872	2.98	rs2364480	9.58	0.64392	0.51963
Artery_Aorta	FKBP11	12	49300000	49300000	rs2232566	2.51	rs12424638	-6.97	-0.6416	0.52114
Artery_Aorta	RP11-302B13.1	12	49300000	49300000	rs2232566	2.51	rs6580696	4.25	-0.64145	0.52123
Artery_Aorta	RP11-981P6.1	12	90000000	90000000	rs11105360	-2.99	rs11105298	5.25	0.63892	0.52287
Artery_Aorta	C12orf73	12	104000000	104000000	rs7297466	-3.14	rs812498	8.59	0.63437	0.52584
Artery_Aorta	ANKLE2	12	133000000	133000000	rs11147141	-2.26	rs13254	7.4	-0.63339	0.52648
Artery_Aorta	H1FNT	12	48700000	48700000	rs2232566	2.51	rs2732480	-6.18	-0.62855	0.52964
Artery_Aorta	MMP17	12	132000000	132000000	rs7137605	-2.33	rs10751699	-6.37	-0.6281	0.52994
Artery_Aorta	TULP3	12	3000000	3050000	rs10848848	-3.23	rs11062413	4.94	0.62111	0.53453
Artery_Aorta	POP5	12	121000000	121000000	rs3932409	3.38	rs540520	6.58	0.60895	0.54256
Artery_Aorta	PARP11	12	3900000	3980000	rs11609958	3.33	rs11062831	-5.42	0.60567	0.54473
Artery_Aorta	USP15	12	62700000	62800000	rs10877757	-2.37	rs17661264	10.36	-0.60379	0.54598
Artery_Aorta	SMCO3	12	15000000	15000000	rs12304530	-2.49	rs2430723	-5.96	-0.60158	0.54745
Artery_Aorta	GATC	12	121000000	121000000	rs3932409	3.38	rs606443	-5.35	0.59728	0.55032
Artery_Aorta	RP1-170B16.1	12	80400000	80400000	rs7296335	-2.56	rs7972050	4.64	0.587	0.5572
Artery_Aorta	KLRAP1	12	10700000	10800000	rs7313688	-3.64	rs4237928	5.16	-0.56699	0.57072
Artery_Aorta	LINC00941	12	30900000	31000000	rs7298007	2.88	rs1485351	-5.07	0.56631	0.57118
Artery_Aorta	RILPL2	12	124000000	124000000	rs6488868	3.16	rs28531860	-3.93	0.56455	0.57238
Artery_Aorta	YBX3	12	10900000	10900000	rs7313688	-3.64	rs2305849	-5.22	0.55924	0.57599
Artery_Aorta	GOLGA3	12	133000000	133000000	rs11147141	-2.26	rs1043124	5.88	-0.55776	0.57701
Artery_Aorta	RP11-341G23.4	12	104000000	104000000	rs2374049	3	rs751448	10.45	-0.53606	0.59192
Artery_Aorta	LGR5	12	71800000	72000000	rs1798093	-3.01	rs1297184	-5.02	0.5337	0.59355
Artery_Aorta	POLE	12	133000000	133000000	rs11147141	-2.26	rs10781634	-4.09	0.52364	0.60053
Artery_Aorta	ACADS	12	121000000	121000000	rs2238155	2.44	rs2239760	4.99	-0.51658	0.60545
Artery_Aorta	DRAM1	12	102000000	102000000	rs1566556	3.41	rs11111007	-6.25	0.51314	0.60786
Artery_Aorta	DENND5B	12	31500000	31700000	rs7311149	2.68	rs1677193	5.2	0.51226	0.60847
Artery_Aorta	RAB3IP	12	70100000	70200000	rs10784817	-3.67	rs775450	6.11	-0.51002	0.61003
Artery_Aorta	ENDOU	12	48100000	48100000	rs214733	-2.32	rs1236637	4.72	0.50909	0.61069
Artery_Aorta	TAS2R31	12	11200000	11200000	rs12366349	3.15	rs319276	3.42	-0.49879	0.61793
Artery_Aorta	SLC26A10	12	58000000	58000000	rs7974557	-2.99	rs1545783	4.27	-0.49619	0.61976
Artery_Aorta	KCNMB4	12	70800000	70800000	rs10784817	-3.67	rs7960335	-3.62	0.48876	0.62501
Artery_Aorta	TENC1	12	53400000	53500000	rs34448539	2.78	rs2364153	-7.06	0.48666	0.6265
Artery_Aorta	GLTP	12	110000000	110000000	rs11837455	-2.73	rs10850883	7.54	0.47706	0.63332
Artery_Aorta	RP11-380L11.4	12	124000000	124000000	rs4930718	3	rs7307053	5.51	-0.47659	0.63365
Artery_Aorta	RILPL1	12	124000000	124000000	rs6488868	3.16	rs3087496	-4.15	0.46838	0.63952
Artery_Aorta	CAMKK2	12	122000000	122000000	rs7977709	-4.43	rs11615578	-5.01	-0.4665	0.64086
Artery_Aorta	RP11-214K3.18	12	124000000	124000000	rs11057444	-2.42	rs12579670	3.69	-0.46033	0.64528
Artery_Aorta	RP11-834C11.3	12	54500000	54500000	rs11170917	-2.4	rs4759344	-6.53	0.44705	0.65484
Artery_Aorta	NCAPD2	12	6600000	6640000	rs216905	2.96	rs12964	3.72	-0.44483	0.65645
Artery_Aorta	ITGA7	12	56100000	56100000	rs773643	-2.82	rs2293410	-6.69	0.4345	0.66393
Artery_Aorta	TRIAP1	12	121000000	121000000	rs3932409	3.38	rs1057686	-4.48	-0.42523	0.67067
Artery_Aorta	AKAP3	12	4720000	4760000	rs9645763	3	rs979877	-8.05	-0.41335	0.67935
Artery_Aorta	ASCL1	12	103000000	103000000	rs2607983	-2.47	rs7962597	3.53	0.38946	0.69694
Artery_Aorta	CDCA3	12	6950000	6960000	rs870849	2.54	rs1047776	7.88	0.38156	0.70279
Artery_Aorta	AC025165.8	12	58000000	58000000	rs7974557	-2.99	rs812315	7.55	-0.3796	0.70424
Artery_Aorta	NUDT4	12	93800000	93800000	rs4590917	-3.03	rs3871519	4	-0.37803	0.70541
Artery_Aorta	KRT80	12	52600000	52600000	rs7311578	-3.44	rs1574409	-8.22	0.35983	0.71897
Artery_Aorta	LIN7A	12	81200000	81300000	rs17008490	3.38	rs1047183	4.57	-0.35755	0.72068
Artery_Aorta	AMDHD1	12	96300000	96400000	rs2367556	2.89	rs7965888	-8.2	0.35234	0.72458
Artery_Aorta	SSPN	12	26300000	26500000	rs7297586	-2.87	rs16930329	-6.55	-0.34615	0.72923
Artery_Aorta	DPY19L2	12	64000000	64100000	rs10878096	-2.6	rs12320510	9.06	0.3293	0.74193
Artery_Aorta	HELB	12	66700000	66700000	rs10784514	2.9	rs12822967	-6.67	0.32869	0.74239
Artery_Aorta	ATP6V0A2	12	124000000	124000000	rs6488868	3.16	rs7975233	6.12	-0.32728	0.74345
Artery_Aorta	PYROXD1	12	21600000	21600000	rs2417876	-2.18	rs6487229	-9.9	0.32426	0.74574
Artery_Aorta	CHST11	12	105000000	105000000	rs7297466	-3.14	rs2696004	4.69	-0.32178	0.74762
Artery_Aorta	TMED2	12	124000000	124000000	rs6488868	3.16	rs786448	3.93	0.31715	0.75113
Artery_Aorta	AC084018.1	12	122000000	122000000	rs7977709	-4.43	rs895951	-5.93	-0.31367	0.75377
Artery_Aorta	CD27-AS1	12	6550000	6560000	rs216872	2.98	rs25680	8.08	0.30909	0.75725
Artery_Aorta	TAS2R64P	12	11200000	11200000	rs12366349	3.15	rs11054134	9.9	-0.30902	0.7573
Artery_Aorta	COX14	12	50500000	50500000	rs597770	-3.16	rs706791	-4.47	-0.30376	0.76131
Artery_Aorta	KIAA1033	12	106000000	106000000	rs10861273	2.85	rs12372293	-4.6	-0.3017	0.76288
Artery_Aorta	IFNG-AS1	12	68400000	68600000	rs12815372	-4.5	rs7952790	6.41	0.29746	0.76611
Artery_Aorta	CCDC91	12	28300000	28700000	rs12422294	-3.1	rs2141203	4.29	-0.29535	0.76773
Artery_Aorta	RBMS2	12	56900000	57000000	rs773643	-2.82	rs7299115	-5.72	0.29367	0.76901
Artery_Aorta	ATF1	12	51200000	51200000	rs4321029	2.28	rs7306677	8.27	-0.29356	0.7691
Artery_Aorta	COQ5	12	121000000	121000000	rs3932409	3.38	rs2235218	9.94	-0.29098	0.77106
Artery_Aorta	TMEM198B	12	56200000	56200000	rs773643	-2.82	rs1463591	3.72	0.28929	0.77236
Artery_Aorta	RP11-347I19.8	12	122000000	122000000	rs7977709	-4.43	rs895953	-6.86	-0.28894	0.77263
Artery_Aorta	GLT1D1	12	129000000	129000000	rs10161010	-2.87	rs1059312	7.03	0.28391	0.77648
Artery_Aorta	CASC1	12	25300000	25300000	rs10505975	2.82	rs1979522	5.23	0.28302	0.77716
Artery_Aorta	C12orf60	12	15000000	15100000	rs12304530	-2.49	rs11610238	6.35	-0.28097	0.77873
Artery_Aorta	MON2	12	62900000	63000000	rs772562	2.3	rs17661264	4.02	-0.27891	0.78032
Artery_Aorta	IQSEC3	12	176000	288000	rs11063286	3.86	rs881194	7.16	-0.26878	0.7881
Artery_Aorta	CCDC65	12	49300000	49300000	rs2232566	2.51	rs3809147	-6.19	0.26194	0.79337
Artery_Aorta	PRR4	12	11000000	11300000	rs12366349	3.15	rs10772397	8.18	-0.25011	0.8025
Artery_Aorta	FGD6	12	95500000	95600000	rs10128879	3.8	rs4762452	-7.44	-0.24758	0.80446
Artery_Aorta	PCED1B	12	47500000	47600000	rs10736030	-2.65	rs1917657	9.05	-0.24685	0.80503
Artery_Aorta	ZNF641	12	48700000	48700000	rs2232566	2.51	rs11168524	7.74	-0.24569	0.80592
Artery_Aorta	DKFZP779L1853	12	48600000	48600000	rs2232566	2.51	rs7962390	-5.36	0.24358	0.80756
Artery_Aorta	RP11-263K4.3	12	82900000	82900000	rs10735458	3.16	rs7972368	6.03	-0.24171	0.80901
Artery_Aorta	ZNF605	12	133000000	134000000	rs11147141	-2.26	rs1278601	-6.38	-0.23938	0.81081
Artery_Aorta	SP1	12	53800000	53800000	rs34448539	2.78	rs11170516	7.47	0.23872	0.81132
Artery_Aorta	SFSWAP	12	132000000	132000000	rs7137605	-2.33	rs10751699	-3.73	0.23263	0.81605
Artery_Aorta	GNB3	12	6950000	6960000	rs870849	2.54	rs1047776	9.1	0.23211	0.81645
Artery_Aorta	TAS2R14	12	11100000	11100000	rs11053802	-2.33	rs10772397	7.04	0.22947	0.8185
Artery_Aorta	KANSL2	12	49000000	49100000	rs2232566	2.51	rs10783273	7.15	0.219	0.82665
Artery_Aorta	FAIM2	12	50300000	50300000	rs597770	-3.16	rs450798	-6.43	-0.20945	0.8341
Artery_Aorta	LUM	12	91500000	91500000	rs35201817	-1.64	rs3759222	-3.34	-0.20062	0.84099
Artery_Aorta	RP1-228P16.1	12	48400000	48400000	rs886441	-2.19	rs4760695	-7.17	-0.1969	0.8439
Artery_Aorta	RP13-977J11.2	12	133000000	133000000	rs11246906	-2.22	rs10902506	-9.26	0.19351	0.84656
Artery_Aorta	PRR13	12	53800000	53800000	rs34448539	2.78	rs3816806	-10.19	0.18639	0.85214
Artery_Aorta	CMKLR1	12	109000000	109000000	rs10861874	3.6	rs803576	3.26	0.18623	0.85226
Artery_Aorta	ANO2	12	5640000	6060000	rs2110166	3.19	rs933407	-5.26	0.186	0.85244
Artery_Aorta	RP11-434C1.1	12	11700000	11700000	rs12366349	3.15	rs7132674	7.54	0.18201	0.85557
Artery_Aorta	RP11-1109F11.5	12	89800000	89800000	rs11105360	-2.99	rs808820	2.94	0.1811	0.85629
Artery_Aorta	OVCH1-AS1	12	29500000	29600000	rs302310	-2.89	rs12811723	3.9	0.17957	0.85749
Artery_Aorta	EP400NL	12	133000000	133000000	rs6598210	2.27	rs7297253	-10.16	0.17302	0.86263
Artery_Aorta	P2RX4	12	122000000	122000000	rs7977709	-4.43	rs7298368	6.23	-0.16589	0.86825
Artery_Aorta	PTHLH	12	28100000	28100000	rs12422294	-3.1	rs526490	5.49	0.14075	0.88807
Artery_Aorta	CHPT1	12	102000000	102000000	rs1566556	3.41	rs10778139	-8.76	0.14044	0.88831
Artery_Aorta	CERS5	12	50500000	50600000	rs597770	-3.16	rs7138945	-3.96	0.12067	0.90395
Artery_Aorta	ANKRD52	12	56600000	56700000	rs773643	-2.82	rs3759091	-3.81	-0.11707	0.9068
Artery_Aorta	ERGIC2	12	29500000	29500000	rs302310	-2.89	rs3782513	-4.58	-0.10383	0.91731
Artery_Aorta	TAS2R20	12	11100000	11200000	rs12366349	3.15	rs10772397	5.94	-0.08798	0.92989
Artery_Aorta	TSPAN9	12	3190000	3400000	rs4766120	-3.25	rs1860428	-9.41	-0.08085	0.93556
Artery_Aorta	LINC00173	12	117000000	117000000	rs7966250	3.26	rs11068062	-5.08	0.07464	0.9405
Artery_Aorta	PXMP2	12	133000000	133000000	rs11147141	-2.26	rs7963858	-5.04	-0.07135	0.94312
Artery_Aorta	RECQL	12	21600000	21700000	rs10841855	-2.13	rs1029931	5.41	-0.07091	0.94347
Artery_Aorta	C12orf43	12	121000000	121000000	rs7977709	-4.43	rs2254779	8.82	0.06345	0.94941
Artery_Aorta	CNTN1	12	41100000	41500000	rs6581593	3.63	rs7137846	-5.59	0.05296	0.95776
Artery_Aorta	AMIGO2	12	47500000	47500000	rs10736030	-2.65	rs952967	8.19	0.04937	0.96063
Artery_Aorta	MRPL42	12	93900000	93900000	rs2571343	3.41	rs2290880	-8.16	0.03954	0.96846
Artery_Aorta	TWF1	12	44200000	44200000	rs1643432	-2.17	rs17121283	-4.4	-0.03147	0.9749
Artery_Aorta	OR8T1P	12	48800000	48800000	rs2232566	2.51	rs10875798	-4.46	0.02829	0.97743
Artery_Aorta	CLEC12B	12	10200000	10200000	rs7313688	-3.64	rs7313235	6.35	0.0255	0.97966
Artery_Aorta	KLRC1	12	10600000	10600000	rs7313688	-3.64	rs7486108	5.36	0.02456	0.98041
Artery_Aorta	VAMP1	12	6570000	6580000	rs216872	2.98	rs2532520	7.81	-0.02423	0.98067
Artery_Aorta	TUBA1C	12	49600000	49700000	rs953673	-2.51	rs11168955	-3.86	0.02364	0.98114
Artery_Aorta	RP5-1063M23.2	12	3430000	3430000	rs4766120	-3.25	rs6489453	5.28	-0.02102	0.98323
Artery_Aorta	SLC8B1	12	114000000	114000000	rs163118	2.45	rs7962389	5.35	0.017	0.98644
Artery_Aorta	RP11-486A14.2	12	93700000	93800000	rs4590917	-3.03	rs11107001	-8.95	-0.00171	0.99863
Artery_Aorta	LINC00460	13	107000000	107000000	rs9514583	-3.23	rs9514583	-3.67	3.95574	7.63e-05
Artery_Aorta	DOCK9-AS2	13	99700000	99700000	rs12100212	3.18	rs9517533	8.61	2.63845	0.00833
Artery_Aorta	COG6	13	40200000	40400000	rs9603618	-4.02	rs9603592	-8.42	2.59742	0.00939
Artery_Aorta	PARP4	13	25000000	25100000	rs4770552	2.98	rs4770687	4.87	2.54898	0.0108
Artery_Aorta	KLF12	13	74300000	74700000	rs17061643	-3.29	rs7989171	4.12	-2.4629	0.0138
Artery_Aorta	PCDH9	13	66900000	67800000	rs1409035	3.19	rs1570892	4.78	2.34091	0.0192
Artery_Aorta	POLR1D	13	28200000	28200000	rs1170036	4.73	rs880214	7.03	-2.1709	0.0299
Artery_Aorta	OLFM4	13	53600000	53600000	rs11842523	-2.94	rs2298231	7.76	2.11556	0.0344
Artery_Aorta	PDS5B	13	33200000	33400000	rs9591423	2.72	rs4942912	-4.39	1.92942	0.0537
Artery_Aorta	RNASEH2B	13	51500000	51500000	rs4942930	-3.25	rs9535526	-6.52	1.92599	0.0541
Artery_Aorta	AKAP11	13	42800000	42900000	rs12430303	-4.63	rs9594724	-5.88	-1.89364	0.0583
Artery_Aorta	C1QTNF9	13	24900000	24900000	rs4770552	2.98	rs11842915	-3.33	1.7702	0.0767
Artery_Aorta	MPHOSPH8	13	20200000	20200000	rs7986485	2.94	rs9579659	6.85	1.74448	0.0811
Artery_Aorta	TBC1D4	13	75900000	76100000	rs618930	-3.17	rs2297203	7.21	1.71496	0.0864
Artery_Aorta	HNRNPA1L2	13	53200000	53200000	rs11842523	-2.94	rs9526975	-7.56	1.65086	0.0988
Artery_Aorta	CDC16	13	115000000	115000000	rs9525280	-2.57	rs9314909	8.62	-1.54076	0.123
Artery_Aorta	SLC35E1P1	13	21200000	21200000	rs2313626	2.4	rs2442452	6.41	-1.5266	0.127
Artery_Aorta	CLN5	13	77600000	77600000	rs2285388	-3.37	rs9573972	-4.93	1.50769	0.132
Artery_Aorta	RNASEH2B-AS1	13	51500000	51500000	rs4942930	-3.25	rs2441	-6.57	-1.50077	0.133
Artery_Aorta	ADPRHL1	13	114000000	114000000	rs4907574	3.57	rs9577553	-4.99	1.39788	0.162
Artery_Aorta	RP11-173B14.5	13	76200000	76200000	rs618930	-3.17	rs9593109	12.86	-1.38703	0.165
Artery_Aorta	ALG11	13	52600000	52600000	rs17600031	2.85	rs6650383	4.61	-1.37206	0.17
Artery_Aorta	UPF3A	13	115000000	115000000	rs9525280	-2.57	rs7320104	8.7	-1.36239	0.173
Artery_Aorta	PCDH20	13	62000000	62000000	rs2329317	3.15	rs9570489	-6.88	1.35034	0.177
Artery_Aorta	RP11-189B4.6	13	47000000	47100000	rs4142900	-3.63	rs912403	-6.03	1.34521	0.179
Artery_Aorta	CYCSP34	13	41400000	41400000	rs17061329	2.92	rs11147823	-4.79	1.3373	0.181
Artery_Aorta	ZMYM5	13	20400000	20400000	rs7986485	2.94	rs9508811	-4.08	-1.26464	0.206
Artery_Aorta	MIPEPP3	13	21900000	21900000	rs3814795	2.77	rs4769152	-3.41	1.25975	0.208
Artery_Aorta	IFT88	13	21100000	21300000	rs2313626	2.4	rs2480425	7.76	-1.24335	0.214
Artery_Aorta	SLC46A3	13	29300000	29300000	rs10507386	2.49	rs9554311	-3.23	-1.23435	0.217
Artery_Aorta	NALCN	13	102000000	102000000	rs17580625	2.12	rs1591724	-4.13	-1.21045	0.226
Artery_Aorta	CCDC169	13	36800000	36900000	rs9576040	-3.15	rs912927	5.23	-1.17732	0.239
Artery_Aorta	F10	13	114000000	114000000	rs4907574	3.57	rs488703	6.31	1.17042	0.242
Artery_Aorta	ZDHHC20	13	22000000	22000000	rs3814795	2.77	rs1200027	-4.38	1.15263	0.249
Artery_Aorta	PROZ	13	114000000	114000000	rs4907574	3.57	rs4907593	-5.04	1.14735	0.251
Artery_Aorta	RCBTB1	13	50100000	50200000	rs7989175	2.61	rs12431331	-6.77	-1.12037	0.263
Artery_Aorta	SLC25A30	13	46000000	46000000	rs1590520	-3.68	rs2234211	-5.48	-1.10573	0.269
Artery_Aorta	WASF3	13	27100000	27300000	rs9581808	2.71	rs4771004	6.95	1.07986	0.28
Artery_Aorta	PCID2	13	114000000	114000000	rs4907574	3.57	rs4907593	4.72	-1.05395	0.292
Artery_Aorta	SACS	13	23900000	24000000	rs9510702	-2.53	rs736175	4.94	1.04223	0.297
Artery_Aorta	GPC6	13	93900000	95100000	rs7997893	2.54	rs9556314	-7.64	-1.01477	0.31
Artery_Aorta	ATP8A2	13	25900000	26600000	rs7322786	3.63	rs9511787	-7.34	0.99863	0.318
Artery_Aorta	RP11-173B14.4	13	76200000	76200000	rs618930	-3.17	rs9593109	9.4	-0.98834	0.323
Artery_Aorta	PIBF1	13	73400000	73600000	rs7987880	2.71	rs4883918	-4.59	0.96607	0.334
Artery_Aorta	B3GALTL	13	31800000	31900000	rs3915915	-2.65	rs9543390	5.54	-0.9665	0.334
Artery_Aorta	KLF5	13	73600000	73700000	rs1475542	2.74	rs9543154	3.65	-0.95817	0.338
Artery_Aorta	SLC25A15	13	41400000	41400000	rs17061329	2.92	rs2004000	7.63	0.94112	0.347
Artery_Aorta	ITGBL1	13	102000000	102000000	rs9518586	-2.03	rs2050453	-5.29	-0.87806	0.38
Artery_Aorta	MTMR6	13	25800000	25900000	rs7322786	3.63	rs3809335	6.47	-0.81305	0.416
Artery_Aorta	NEK3	13	52700000	52700000	rs17600031	2.85	rs4941727	-8.09	0.80882	0.419
Artery_Aorta	TPTE2P2	13	52800000	52900000	rs11842523	-2.94	rs9536075	7.57	-0.80569	0.42
Artery_Aorta	SOHLH2	13	36700000	36800000	rs9576040	-3.15	rs943893	8.2	-0.8048	0.421
Artery_Aorta	SUCLA2	13	48500000	48600000	rs2147493	-4.06	rs12427929	5.32	0.79661	0.426
Artery_Aorta	MYO16	13	109000000	110000000	rs9587529	2.83	rs1467764	3.96	0.78636	0.432
Artery_Aorta	RBM26-AS1	13	80000000	80000000	rs610754	2.78	rs9574424	9.62	-0.78572	0.432
Artery_Aorta	HTR2A	13	47400000	47500000	rs4142900	-3.63	rs1216958	-5.88	0.77281	0.44
Artery_Aorta	TMTC4	13	101000000	101000000	rs3783171	-2.88	rs945962	11.33	0.73853	0.46
Artery_Aorta	CCDC122	13	44400000	44400000	rs7995617	2.82	rs9525869	-10.36	-0.73257	0.464
Artery_Aorta	POU4F1	13	79200000	79200000	rs9574341	2.62	rs4304924	-6.01	-0.727	0.467
Artery_Aorta	GPR180	13	95300000	95300000	rs9561704	3.13	rs3897474	-8.12	-0.70108	0.483
Artery_Aorta	SACS-AS1	13	24000000	24000000	rs9510702	-2.53	rs4083575	5.32	0.68876	0.491
Artery_Aorta	POSTN	13	38100000	38200000	rs9547888	2.61	rs4941870	-4.99	0.67656	0.499
Artery_Aorta	LINC00571	13	38600000	38700000	rs2323704	2.58	rs9315543	-6.2	0.65833	0.51
Artery_Aorta	KCTD4	13	45800000	45800000	rs9562607	3.44	rs7998685	5.26	-0.65726	0.511
Artery_Aorta	ARHGEF7-AS2	13	112000000	112000000	rs9560083	2.72	rs3825461	-3.04	0.61591	0.538
Artery_Aorta	RNF219	13	79200000	79200000	rs9574341	2.62	rs7338765	3.09	0.6052	0.545
Artery_Aorta	ENOX1	13	43800000	44400000	rs9590755	-4.11	rs9567208	-4.11	-0.58107	0.561
Artery_Aorta	ATP7B	13	52500000	52600000	rs17600031	2.85	rs3742290	-9.45	-0.58119	0.561
Artery_Aorta	N4BP2L2	13	33000000	33100000	rs9591423	2.72	rs7328733	5.16	0.56369	0.573
Artery_Aorta	VWA8	13	42100000	42500000	rs12430303	-4.63	rs376255	5.35	-0.56178	0.574
Artery_Aorta	UGGT2	13	96500000	96700000	rs732123	-1.75	rs9556521	10	0.55397	0.58
Artery_Aorta	CPB2-AS1	13	46600000	46700000	rs1590520	-3.68	rs3818477	4.75	-0.54724	0.584
Artery_Aorta	GPC5	13	92100000	93500000	rs7337975	3.05	rs8001004	5.64	0.53939	0.59
Artery_Aorta	TMEM255B	13	114000000	115000000	rs9577272	3.09	rs7400029	-6.37	0.52201	0.602
Artery_Aorta	DZIP1	13	96200000	96300000	rs3751334	-2.74	rs7316996	5.75	-0.51812	0.604
Artery_Aorta	KCTD12	13	77500000	77500000	rs2285388	-3.37	rs7995987	-3.76	0.51874	0.604
Artery_Aorta	MCF2L	13	114000000	114000000	rs4907574	3.57	rs514181	-6.34	-0.4925	0.622
Artery_Aorta	HMGB3P7	13	102000000	102000000	rs3983	2.34	rs2893073	-5.35	-0.4812	0.63
Artery_Aorta	ESD	13	47300000	47400000	rs4142900	-3.63	rs1216966	-4.93	0.47542	0.634
Artery_Aorta	ARGLU1	13	107000000	107000000	rs9514583	-3.23	rs9583095	-4.15	0.4424	0.658
Artery_Aorta	NEK5	13	52600000	52700000	rs17600031	2.85	rs9535875	-4.84	0.41648	0.677
Artery_Aorta	MZT1	13	73300000	73300000	rs12866098	-2.59	rs1465895	3.6	-0.41532	0.678
Artery_Aorta	DNAJC15	13	43600000	43700000	rs9590755	-4.11	rs17553284	-12.29	0.41183	0.68
Artery_Aorta	GPALPP1	13	45600000	45600000	rs7330496	2.52	rs17066376	3.84	0.39982	0.689
Artery_Aorta	OXGR1	13	97600000	97600000	rs1924573	-2.64	rs4771972	5.57	0.38477	0.7
Artery_Aorta	STARD13	13	33700000	33900000	rs9591423	2.72	rs7335065	5.35	0.37474	0.708
Artery_Aorta	XPO4	13	21400000	21500000	rs3858748	-2.39	rs6783	4.57	-0.37193	0.71
Artery_Aorta	HS6ST3	13	96700000	97500000	rs732123	-1.75	rs1015068	9.68	0.36936	0.712
Artery_Aorta	TPTE2P6	13	25000000	25200000	rs4770552	2.98	rs4770718	-4.89	0.36366	0.716
Artery_Aorta	DNAJC3	13	96300000	96400000	rs3751334	-2.74	rs7986005	-4.93	-0.33301	0.739
Artery_Aorta	CTAGE3P	13	52500000	52500000	rs17600031	2.85	rs7981050	-4.48	0.32418	0.746
Artery_Aorta	MEDAG	13	31500000	31500000	rs12863390	-2.38	rs2297396	-5.95	-0.32307	0.747
Artery_Aorta	WBP4	13	41600000	41700000	rs12876443	-2.9	rs4462486	-3.89	-0.32243	0.747
Artery_Aorta	LMO7	13	76200000	76400000	rs618930	-3.17	rs7997101	-4.48	0.30956	0.757
Artery_Aorta	VPS36	13	53000000	53000000	rs11842523	-2.94	rs4886018	-4.63	0.30347	0.762
Artery_Aorta	F7	13	114000000	114000000	rs4907574	3.57	rs12873452	3.55	0.29095	0.771
Artery_Aorta	ARHGEF7	13	112000000	112000000	rs9560083	2.72	rs3825461	6.74	0.28899	0.773
Artery_Aorta	RAP2A	13	98100000	98100000	rs9584552	2.54	rs9513299	-10.08	-0.28813	0.773
Artery_Aorta	DCT	13	95100000	95100000	rs9561704	3.13	rs2892688	7.57	0.27175	0.786
Artery_Aorta	CKAP2	13	53000000	53100000	rs11842523	-2.94	rs9568732	9.81	-0.26935	0.788
Artery_Aorta	LINC00545	13	31500000	31500000	rs12863390	-2.38	rs11617305	5.59	-0.26832	0.788
Artery_Aorta	GGACT	13	101000000	101000000	rs7329721	-3	rs9557454	5.59	-0.24789	0.804
Artery_Aorta	ATP12A	13	25300000	25300000	rs9553331	-2.75	rs7986361	8.4	-0.23217	0.816
Artery_Aorta	TEX26	13	31500000	31500000	rs3915915	-2.65	rs12857479	-5.22	-0.22159	0.825
Artery_Aorta	RASL11A	13	27800000	27800000	rs7998459	4.77	rs10507380	-6	0.18813	0.851
Artery_Aorta	TMCO3	13	114000000	114000000	rs4907574	3.57	rs7319493	5.16	-0.1812	0.856
Artery_Aorta	CENPJ	13	25500000	25500000	rs17081918	-3.26	rs2084756	-4.14	0.17842	0.858
Artery_Aorta	RP11-37E23.5	13	32900000	32900000	rs411126	2.47	rs2013080	-5.64	0.17281	0.863
Artery_Aorta	BIVM	13	103000000	103000000	rs9585894	3.3	rs1536377	3.94	0.1544	0.877
Artery_Aorta	SMIM2-AS1	13	44700000	44700000	rs7995617	2.82	rs7981575	6.58	0.15369	0.878
Artery_Aorta	KATNAL1	13	30800000	30900000	rs713280	3.15	rs846489	4.03	0.14224	0.887
Artery_Aorta	EBPL	13	50200000	50300000	rs2740517	2.93	rs9568298	-10.18	0.10431	0.917
Artery_Aorta	SUPT20H	13	37600000	37600000	rs9547888	2.61	rs9315483	-3.46	-0.09369	0.925
Artery_Aorta	TPTE2P1	13	25500000	25500000	rs17081918	-3.26	rs7993983	-7.57	-0.08833	0.93
Artery_Aorta	TPT1-AS1	13	45900000	46000000	rs1590520	-3.68	rs7323468	4.3	-0.07937	0.937
Artery_Aorta	SGCG	13	23800000	23900000	rs9510702	-2.53	rs9552910	-5.55	0.07478	0.94
Artery_Aorta	RCBTB2	13	49100000	49100000	rs7994368	2.68	rs1172549	-3.51	0.07102	0.943
Artery_Aorta	GRTP1	13	114000000	114000000	rs4907574	3.57	rs2018093	-9.93	0.06597	0.947
Artery_Aorta	CLDN10	13	96100000	96200000	rs3751334	-2.74	rs11843974	5.58	-0.06321	0.95
Artery_Aorta	LRCH1	13	47100000	47300000	rs4142900	-3.63	rs7982810	4.96	0.05467	0.956
Artery_Aorta	BRCA2	13	32900000	33000000	rs411126	2.47	rs1799943	-7.12	-0.02429	0.981
Artery_Aorta	ABCC4	13	95700000	96000000	rs9561704	3.13	rs8002180	4.01	-0.01149	0.991
Artery_Aorta	CAB39L	13	49900000	50000000	rs7994368	2.68	rs7992766	4.08	-0.00846	0.993
Artery_Aorta	MBNL2	13	97900000	98000000	rs1924573	-2.64	rs2282424	4.83	-0.00939	0.993
Artery_Aorta	CARS2	13	111000000	111000000	rs11839455	2.6	rs9670068	-8.88	-0.00783	0.994
Artery_Aorta	SAP18	13	21700000	21700000	rs3814795	2.77	rs927911	-5.1	0.00344	0.997
Artery_Aorta	ZBTB1	14	65000000	65000000	rs11629135	3.82	rs12432891	-6.37	-3.74577	0.00018
Artery_Aorta	LRFN5	14	42100000	42400000	rs6572078	-2.16	rs8008204	-4.72	-2.43834	0.01475
Artery_Aorta	DHRS4L2	14	24400000	24500000	rs12050103	2.59	rs8020121	-5.41	2.34038	0.01926
Artery_Aorta	DHRS4-AS1	14	24400000	24500000	rs12050103	2.59	rs8009022	-4.41	2.2517	0.02434
Artery_Aorta	ZBTB25	14	64900000	65000000	rs11629135	3.82	rs438035	-3.28	-2.23315	0.02554
Artery_Aorta	CTD-2341M24.1	14	86400000	86600000	rs7151068	-2.36	rs12879020	-4.82	2.23284	0.02556
Artery_Aorta	ADCK1	14	78300000	78400000	rs6574383	3.62	rs3742732	3.99	2.20771	0.02726
Artery_Aorta	MOK	14	103000000	103000000	rs2298877	3.74	rs1190573	-4.25	-2.0719	0.03827
Artery_Aorta	NRDE2	14	90700000	90800000	rs1286305	2.94	rs17799268	-3.3	2.06019	0.03938
Artery_Aorta	HEATR4	14	73900000	74000000	rs8018725	2.41	rs8018967	-5.75	-2.04977	0.04039
Artery_Aorta	CHURC1	14	65400000	65400000	rs11629135	3.82	rs4899153	12.33	1.96	0.05
Artery_Aorta	ADSSL1	14	105000000	105000000	rs3784240	2.33	rs4983539	-5.09	-1.87903	0.06024
Artery_Aorta	RP5-1021I20.1	14	74300000	74300000	rs887592	2.25	rs17182607	11.05	1.84605	0.06488
Artery_Aorta	ATP6V1D	14	67800000	67800000	rs7156441	2.9	rs7153936	5.64	1.82724	0.06766
Artery_Aorta	FAM177A1	14	35500000	35600000	rs1951276	-3.26	rs3809449	4.98	1.80993	0.07031
Artery_Aorta	SIVA1	14	105000000	105000000	rs3784240	2.33	rs4983386	-5.16	-1.76847	0.07698
Artery_Aorta	FUT8	14	65900000	66200000	rs11621450	3.1	rs2064695	-4.23	1.72633	0.08429
Artery_Aorta	NPC2	14	74900000	75000000	rs887592	2.25	rs7148018	4.91	-1.72021	0.08539
Artery_Aorta	RP3-449M8.9	14	74900000	74900000	rs887592	2.25	rs7148018	-5.03	1.71088	0.0871
Artery_Aorta	DPF3	14	73100000	73400000	rs8014658	2.78	rs7152005	6.52	1.64459	0.10006
Artery_Aorta	GALC	14	88300000	88500000	rs10144053	-2.64	rs10142115	5.17	1.63317	0.10243
Artery_Aorta	ENTPD5	14	74400000	74500000	rs887592	2.25	rs8020310	-5.09	-1.60533	0.10842
Artery_Aorta	SPTB	14	65200000	65300000	rs11629135	3.82	rs4899153	3.8	1.6044	0.10863
Artery_Aorta	CPSF2	14	92600000	92600000	rs2025074	-3.02	rs7149665	-6.55	-1.54838	0.12153
Artery_Aorta	RP3-414A15.2	14	74000000	74000000	rs8018725	2.41	rs7143627	5.48	-1.53997	0.12357
Artery_Aorta	TRAV39	14	22800000	22800000	rs12895265	-2.77	rs722448	4.92	-1.52633	0.12693
Artery_Aorta	OSGEP	14	20900000	20900000	rs7150924	-3.88	rs883037	-12.58	1.5092	0.13125
Artery_Aorta	NFATC4	14	24800000	24800000	rs12050103	2.59	rs8008583	-4.71	1.50894	0.13131
Artery_Aorta	AL133373.1	14	92000000	92000000	rs17725568	3.04	rs2160079	4.62	1.49484	0.13496
Artery_Aorta	TRAPPC6B	14	39600000	39600000	rs1007415	2.62	rs2869	4.59	1.48628	0.13721
Artery_Aorta	ZNF839	14	103000000	103000000	rs2298877	3.74	rs1543540	-3.92	-1.46891	0.14186
Artery_Aorta	MNAT1	14	61200000	61400000	rs17256212	2.58	rs4151190	-3.28	-1.46428	0.14312
Artery_Aorta	DHRS4	14	24400000	24400000	rs12050103	2.59	rs6573471	-4.59	1.45659	0.14523
Artery_Aorta	RP11-203M5.7	14	20900000	20900000	rs7150924	-3.88	rs883037	-9.08	1.42478	0.15422
Artery_Aorta	RP11-488C13.6	14	77200000	77200000	rs11846937	-2.86	rs1076584	6.46	1.41519	0.15701
Artery_Aorta	BEGAIN	14	101000000	101000000	rs4900464	2.76	rs12893951	-8.14	1.40698	0.15943
Artery_Aorta	IGHV2-70	14	107000000	107000000	rs7144412	-1.76	rs7144369	-4.19	1.40332	0.16052
Artery_Aorta	EIF2S1	14	67800000	67900000	rs7156441	2.9	rs7154607	-4.44	-1.40038	0.1614
Artery_Aorta	CDKL1	14	50800000	50900000	rs8019546	-2.88	rs7155715	5.65	1.3873	0.16535
Artery_Aorta	C14orf79	14	105000000	105000000	rs3784240	2.33	rs2033932	8.11	1.38476	0.16613
Artery_Aorta	SPTSSA	14	34900000	34900000	rs7145614	-2.86	rs12589576	4.91	-1.37858	0.16802
Artery_Aorta	RP4-647C14.2	14	73700000	73700000	rs8014658	2.78	rs741842	-6.39	-1.36312	0.17284
Artery_Aorta	ACOT1	14	74000000	74000000	rs8018725	2.41	rs7151745	6.33	-1.35162	0.1765
Artery_Aorta	GSKIP	14	96800000	96900000	rs234605	3.09	rs11624919	6.3	1.31628	0.18808
Artery_Aorta	AC005519.4	14	74800000	74800000	rs887592	2.25	rs12895803	4.97	1.31507	0.18849
Artery_Aorta	PNMA1	14	74200000	74200000	rs17781919	2.23	rs17782157	-4.97	-1.31484	0.18857
Artery_Aorta	CATSPERB	14	92000000	92200000	rs17725568	3.04	rs17127557	5	1.3016	0.19305
Artery_Aorta	RAB15	14	65400000	65400000	rs35287494	3.51	rs4899153	5.32	1.29105	0.19669
Artery_Aorta	ASPG	14	105000000	105000000	rs12897807	-1.88	rs1770994	-5.86	1.28543	0.19864
Artery_Aorta	RTN1	14	60100000	60300000	rs11848964	-3.54	rs17804446	10.68	1.25764	0.20852
Artery_Aorta	LTBP2	14	75000000	75100000	rs887592	2.25	rs1558932	-5.1	-1.25229	0.21046
Artery_Aorta	C14orf37	14	58500000	58800000	rs11158185	-3.23	rs2982745	-4.98	1.24173	0.21434
Artery_Aorta	MTHFD1	14	64900000	64900000	rs11629135	3.82	rs11158538	-7.37	1.23761	0.21586
Artery_Aorta	CTD-2298J14.2	14	42100000	42100000	rs6572078	-2.16	rs1111179	-6.1	-1.23342	0.21742
Artery_Aorta	RP11-219E7.1	14	21300000	21300000	rs7150924	-3.88	rs1713459	-4.42	-1.20362	0.22874
Artery_Aorta	PNP	14	20900000	20900000	rs7150924	-3.88	rs1713459	-7.87	-1.19201	0.23326
Artery_Aorta	ITPK1	14	93400000	93600000	rs941588	-3.12	rs1043542	-4.41	-1.171	0.2416
Artery_Aorta	ACTN1-AS1	14	69400000	69500000	rs1051533	5.24	rs12434478	5.34	-1.14058	0.25404
Artery_Aorta	HHIPL1	14	100000000	100000000	rs1257300	2.95	rs12589575	5.35	1.10753	0.26807
Artery_Aorta	EML1	14	100000000	100000000	rs1257300	2.95	rs11846963	-6.84	-1.10701	0.26829
Artery_Aorta	ACOT2	14	74000000	74000000	rs8018725	2.41	rs6574128	6.91	-1.10407	0.26956
Artery_Aorta	RP11-638I2.8	14	101000000	101000000	rs4900464	2.76	rs2766698	-4.15	1.07793	0.28106
Artery_Aorta	CCNB1IP1	14	20800000	20800000	rs7150924	-3.88	rs2297732	-6.4	1.0725	0.2835
Artery_Aorta	SERPINA3	14	95100000	95100000	rs11160183	-3.37	rs1884082	-3.74	1.06993	0.28465
Artery_Aorta	DCAF4	14	73400000	73400000	rs8014658	2.78	rs177415	-6.4	1.05897	0.28961
Artery_Aorta	RP5-1021I20.2	14	74300000	74300000	rs887592	2.25	rs17182607	5.75	1.05769	0.2902
Artery_Aorta	PLEKHH1	14	68000000	68100000	rs7156441	2.9	rs4144498	5.6	1.05755	0.29026
Artery_Aorta	RP11-73M18.8	14	104000000	104000000	rs12892765	-2.07	rs12884809	6.92	1.04392	0.29652
Artery_Aorta	TGM1	14	24700000	24700000	rs12050103	2.59	rs2180196	4.1	-1.04192	0.29745
Artery_Aorta	TMEM260	14	57000000	57100000	rs998202	-2.67	rs7148317	3.54	-1.04056	0.29808
Artery_Aorta	C14orf2	14	104000000	104000000	rs12897807	-1.88	rs10142229	-6.63	-1.0378	0.29936
Artery_Aorta	SRP54	14	35500000	35500000	rs1951276	-3.26	rs12891473	5.24	-1.00233	0.31618
Artery_Aorta	DNAL1	14	74100000	74200000	rs8018725	2.41	rs6830	4.58	0.99633	0.31909
Artery_Aorta	HMGN1P3	14	69400000	69400000	rs1051533	5.24	rs2093010	5.66	0.97597	0.32908
Artery_Aorta	LIN52	14	74600000	74700000	rs887592	2.25	rs7153587	5.64	0.96917	0.33246
Artery_Aorta	RP11-73E17.2	14	35300000	35300000	rs7145614	-2.86	rs1400745	-3.89	0.92225	0.3564
Artery_Aorta	PSMA3	14	58700000	58700000	rs11158185	-3.23	rs3783694	-3.7	-0.89494	0.37082
Artery_Aorta	RP11-176H8.1	14	31900000	31900000	rs1278876	2.63	rs12893465	7.67	0.88969	0.37363
Artery_Aorta	NUDT14	14	106000000	106000000	rs35590487	-2.73	rs2239282	-7.17	0.87447	0.38186
Artery_Aorta	IFI27L1	14	94500000	94600000	rs11160183	-3.37	rs10139429	-6.19	-0.86612	0.38643
Artery_Aorta	VTI1B	14	68100000	68100000	rs7156441	2.9	rs10483801	4.15	-0.86315	0.38805
Artery_Aorta	ATP5S	14	50800000	50800000	rs12050306	2.67	rs2275591	4.69	-0.84424	0.39854
Artery_Aorta	CCDC175	14	60000000	60000000	rs11848964	-3.54	rs12891599	-4.9	0.81608	0.41445
Artery_Aorta	C14orf132	14	96500000	96600000	rs9323941	2.45	rs11626641	-5	-0.8102	0.41782
Artery_Aorta	BRF1	14	106000000	106000000	rs35590487	-2.73	rs2816605	4.25	-0.78499	0.43246
Artery_Aorta	RALGAPA1	14	36000000	36300000	rs1951276	-3.26	rs4982302	9.99	0.78255	0.43389
Artery_Aorta	DAAM1	14	59700000	59800000	rs11848964	-3.54	rs7151232	-5.38	-0.77898	0.43599
Artery_Aorta	PPP2R5E	14	63800000	64000000	rs10140289	2.43	rs7146445	5.06	0.77677	0.43729
Artery_Aorta	TDP1	14	90400000	90500000	rs998564	2.63	rs10498624	-5.65	-0.76351	0.44516
Artery_Aorta	HEATR5A	14	31800000	31900000	rs1278876	2.63	rs2181420	-3.66	-0.75321	0.45133
Artery_Aorta	WDR25	14	101000000	101000000	rs4900464	2.76	rs999045	5.55	-0.75183	0.45216
Artery_Aorta	LINC00648	14	48200000	48300000	rs4900801	1.86	rs4900819	4.36	-0.73827	0.46035
Artery_Aorta	RP11-7F17.7	14	77400000	77400000	rs11846937	-2.86	rs10873298	10.18	0.72174	0.47045
Artery_Aorta	KTN1-AS1	14	56000000	56000000	rs7145022	2.41	rs10142497	-4.64	0.71744	0.4731
Artery_Aorta	SIPA1L1	14	71800000	72200000	rs17109220	2.42	rs7350725	-4.06	0.71417	0.47512
Artery_Aorta	TECPR2	14	103000000	103000000	rs2298877	3.74	rs4906198	7.13	-0.71313	0.47576
Artery_Aorta	GLRX5	14	96000000	96000000	rs179145	2.43	rs911685	-4.75	0.70961	0.47795
Artery_Aorta	PTGDR	14	52700000	52700000	rs745080	3.36	rs11623990	8.97	0.6863	0.49252
Artery_Aorta	CTD-3051D23.1	14	105000000	105000000	rs3784240	2.33	rs4264331	-3.41	0.68057	0.49614
Artery_Aorta	ESRRB	14	76800000	77000000	rs11846937	-2.86	rs3783997	-7.52	-0.67923	0.49699
Artery_Aorta	GSTZ1	14	77800000	77800000	rs6574383	3.62	rs2193594	6.79	-0.67766	0.49799
Artery_Aorta	EMC9	14	24600000	24600000	rs12050103	2.59	rs3742500	-4.76	0.67373	0.50049
Artery_Aorta	ACOT4	14	74100000	74100000	rs8018725	2.41	rs12590145	6.57	0.65962	0.5095
Artery_Aorta	VASH1	14	77200000	77200000	rs11846937	-2.86	rs4903474	4.68	0.65466	0.51268
Artery_Aorta	RPS6KL1	14	75400000	75400000	rs7145739	2.43	rs7158047	-4.94	0.63348	0.52642
Artery_Aorta	FAM161B	14	74400000	74400000	rs887592	2.25	rs740505	-3.97	0.60598	0.54453
Artery_Aorta	TMED8	14	77800000	77800000	rs6574383	3.62	rs17824316	-5.32	0.6018	0.54731
Artery_Aorta	CKB	14	104000000	104000000	rs12892765	-2.07	rs2296484	4.83	-0.60151	0.5475
Artery_Aorta	XRCC3	14	104000000	104000000	rs12892765	-2.07	rs2295146	5.33	0.59589	0.55125
Artery_Aorta	TOX4	14	21900000	22000000	rs1045811	-2.7	rs3737050	-8.15	0.57974	0.56209
Artery_Aorta	PTGR2	14	74300000	74400000	rs887592	2.25	rs11628074	-7.67	-0.56911	0.56928
Artery_Aorta	DHRS1	14	24800000	24800000	rs12050103	2.59	rs10134537	-8.8	0.55513	0.5788
Artery_Aorta	NEK9	14	75500000	75600000	rs7145739	2.43	rs4903292	5.35	0.54438	0.58618
Artery_Aorta	SLC7A7	14	23200000	23300000	rs2179931	2.73	rs226999	3.94	0.54145	0.5882
Artery_Aorta	NOXRED1	14	77900000	77900000	rs6574383	3.62	rs12436593	5.02	-0.52776	0.59767
Artery_Aorta	RP11-1017G21.6	14	102000000	102000000	rs2298877	3.74	rs2720220	4.03	0.51838	0.60419
Artery_Aorta	PARP2	14	20800000	20800000	rs7150924	-3.88	rs878157	5.81	-0.50707	0.6121
Artery_Aorta	LINC00638	14	105000000	105000000	rs3784240	2.33	rs10142116	-7.3	0.48034	0.63099
Artery_Aorta	AHNAK2	14	105000000	105000000	rs3784240	2.33	rs7152667	-4.27	-0.4794	0.63166
Artery_Aorta	POMT2	14	77700000	77800000	rs6574383	3.62	rs384491	4.67	-0.47316	0.6361
Artery_Aorta	HAUS4	14	23400000	23400000	rs3729814	2.78	rs2145542	10.78	0.46713	0.64041
Artery_Aorta	HECTD1	14	31600000	31700000	rs179561	2.82	rs6571428	3.95	0.46514	0.64183
Artery_Aorta	ZFYVE21	14	104000000	104000000	rs12892765	-2.07	rs12433109	5.13	0.45285	0.65066
Artery_Aorta	RP11-7F17.1	14	77400000	77400000	rs158110	2.57	rs10873298	9.36	0.45004	0.65268
Artery_Aorta	TC2N	14	92200000	92300000	rs17725568	3.04	rs2430353	4.89	0.42205	0.67299
Artery_Aorta	MAP3K9	14	71200000	71300000	rs10483832	2.67	rs12883244	6.24	0.41578	0.67757
Artery_Aorta	ABHD4	14	23100000	23100000	rs12895265	-2.77	rs8011143	-5.65	-0.41158	0.68065
Artery_Aorta	L3HYPDH	14	59900000	60000000	rs11848964	-3.54	rs11158259	-8.22	-0.41031	0.68158
Artery_Aorta	RBM23	14	23400000	23400000	rs2179931	2.73	rs1043207	-6.26	-0.40911	0.68246
Artery_Aorta	PRIMA1	14	94200000	94300000	rs7158900	-2.6	rs8017732	3.39	-0.40498	0.68549
Artery_Aorta	TRIP11	14	92400000	92500000	rs2025074	-3.02	rs2273185	5.17	0.39507	0.69279
Artery_Aorta	TMX1	14	51700000	51700000	rs12892118	-3.08	rs7149337	-8.66	0.37412	0.70831
Artery_Aorta	RP11-507K2.3	14	89000000	89000000	rs17124112	-2.49	rs2274735	-3.77	0.37003	0.71136
Artery_Aorta	PCNX	14	71400000	71600000	rs10483832	2.67	rs2240341	-9.47	0.36646	0.71402
Artery_Aorta	TXNDC16	14	52900000	53000000	rs745080	3.36	rs1565970	-6.85	0.36102	0.71809
Artery_Aorta	NANOGP7	14	92100000	92100000	rs17725568	3.04	rs11160026	3.8	0.35768	0.72058
Artery_Aorta	RP11-45P15.4	14	104000000	104000000	rs12892765	-2.07	rs3548	7.62	-0.35525	0.7224
Artery_Aorta	RP11-66N24.3	14	24000000	24000000	rs3729814	2.78	rs12886523	7.3	0.35514	0.72249
Artery_Aorta	RP11-73M18.7	14	104000000	104000000	rs12892765	-2.07	rs11160755	-4.54	0.35376	0.72352
Artery_Aorta	SPATA7	14	88900000	88900000	rs10144053	-2.64	rs12885389	3.51	0.34653	0.72895
Artery_Aorta	VCPKMT	14	50600000	50600000	rs12050306	2.67	rs10483600	-6.01	0.34304	0.73157
Artery_Aorta	RP11-298I3.1	14	23400000	23400000	rs3729814	2.78	rs1043209	-6.09	-0.34286	0.73171
Artery_Aorta	RHOJ	14	63700000	63800000	rs10483754	-2.55	rs4899108	-4.59	-0.33686	0.73622
Artery_Aorta	RP11-529H20.6	14	92500000	92500000	rs2025074	-3.02	rs28628431	6.83	-0.32815	0.7428
Artery_Aorta	COX16	14	70800000	70800000	rs10483832	2.67	rs11158855	-5.41	-0.32758	0.74323
Artery_Aorta	AP1G2	14	24000000	24000000	rs3729814	2.78	rs35309020	7.49	0.30223	0.76248
Artery_Aorta	RPL36AL	14	50100000	50100000	rs12896873	-1.89	rs2985697	-10.39	-0.29773	0.76591
Artery_Aorta	BTBD6	14	106000000	106000000	rs35590487	-2.73	rs3000075	-5.87	0.29268	0.76977
Artery_Aorta	SDR39U1	14	24900000	24900000	rs12050103	2.59	rs4982913	-5.25	-0.29188	0.77038
Artery_Aorta	KHNYN	14	24900000	24900000	rs12050103	2.59	rs10146759	9.42	0.28835	0.77308
Artery_Aorta	RP11-1017G21.5	14	102000000	102000000	rs2298877	3.74	rs2448241	5.93	0.27902	0.78023
Artery_Aorta	COQ6	14	74400000	74400000	rs887592	2.25	rs1860139	4.3	0.27143	0.78606
Artery_Aorta	AL163953.3	14	53600000	54200000	rs8003676	2.41	rs7143991	8.54	0.27085	0.7865
Artery_Aorta	RP11-361H10.3	14	76700000	76700000	rs11846937	-2.86	rs4903385	-6.15	-0.26068	0.79434
Artery_Aorta	TRMT61A	14	104000000	104000000	rs12892765	-2.07	rs8014069	-5.91	-0.25432	0.79924
Artery_Aorta	RP11-894P9.2	14	104000000	104000000	rs12892765	-2.07	rs3212028	-3.61	-0.2268	0.82058
Artery_Aorta	SNORA79	14	20800000	20800000	rs7150924	-3.88	rs1953552	5.12	-0.22296	0.82356
Artery_Aorta	SLC25A21-AS1	14	37600000	37600000	rs10139981	2.8	rs7153180	-4.45	0.21265	0.8316
Artery_Aorta	LGALS3	14	55600000	55600000	rs1886460	3.11	rs10140801	-5.02	-0.20474	0.83777
Artery_Aorta	IGHV3-53	14	107000000	107000000	rs7144412	-1.76	rs2919816	-3.5	-0.20426	0.83815
Artery_Aorta	SLC39A9	14	69900000	69900000	rs7141009	3.31	rs7144307	-3.89	-0.20272	0.83935
Artery_Aorta	TTLL5	14	76100000	76400000	rs7145739	2.43	rs12884801	-5.24	-0.20074	0.8409
Artery_Aorta	LTB4R	14	24800000	24800000	rs12050103	2.59	rs2281472	-5.17	0.19363	0.84646
Artery_Aorta	RP11-398E10.1	14	45200000	45300000	rs35237680	-2.73	rs11852210	-5.82	0.19294	0.84701
Artery_Aorta	ARHGEF40	14	21500000	21600000	rs10140533	3.02	rs8019890	9.7	-0.19275	0.84716
Artery_Aorta	CBLN3	14	24900000	24900000	rs12050103	2.59	rs2273629	-11.99	0.17673	0.85972
Artery_Aorta	MBIP	14	36800000	36800000	rs1956967	2.86	rs17105367	-3.4	0.17481	0.86123
Artery_Aorta	IGHV1-69	14	107000000	107000000	rs7144412	-1.76	rs1024350	-4.73	0.1668	0.86753
Artery_Aorta	ATXN3	14	92500000	92600000	rs2025074	-3.02	rs10145950	4.44	0.14572	0.88414
Artery_Aorta	IFI27L2	14	94600000	94600000	rs11160183	-3.37	rs10145627	-5.47	-0.1449	0.88479
Artery_Aorta	SOS2	14	50600000	50700000	rs12050306	2.67	rs8020226	4.71	0.13958	0.88899
Artery_Aorta	CEP170B	14	105000000	105000000	rs3784240	2.33	rs2028416	5.48	0.12337	0.90182
Artery_Aorta	RAB2B	14	21900000	21900000	rs1045811	-2.7	rs8021748	-3.49	0.12074	0.9039
Artery_Aorta	CPNE6	14	24500000	24500000	rs12050103	2.59	rs11158525	4.41	-0.11887	0.90538
Artery_Aorta	AL049840.1	14	104000000	104000000	rs12892765	-2.07	rs861531	9.88	-0.09905	0.9211
Artery_Aorta	IGHV1-46	14	107000000	107000000	rs7144412	-1.76	rs1024350	-3.7	0.07476	0.94041
Artery_Aorta	DTD2	14	31900000	31900000	rs1278876	2.63	rs8012658	5.16	-0.0519	0.9586
Artery_Aorta	TDRD9	14	104000000	105000000	rs12897807	-1.88	rs2236247	5.82	0.04885	0.96104
Artery_Aorta	EIF2B2	14	75500000	75500000	rs7145739	2.43	rs175016	-8.23	-0.03905	0.96885
Artery_Aorta	STYX	14	53200000	53200000	rs745080	3.36	rs1254974	7.78	-0.03192	0.97453
Artery_Aorta	RP11-349A22.5	14	58700000	58800000	rs11158185	-3.23	rs34548334	4.95	-0.03046	0.9757
Artery_Aorta	RP11-600F24.7	14	104000000	104000000	rs12892765	-2.07	rs17679475	5.4	0.02987	0.97617
Artery_Aorta	AKAP6	14	32800000	33300000	rs1278876	2.63	rs2300831	-5.76	-0.02946	0.9765
Artery_Aorta	SMOC1	14	70300000	70500000	rs7141009	3.31	rs11158827	7.07	-0.01198	0.99044
Artery_Aorta	JKAMP	14	60000000	60000000	rs11848964	-3.54	rs7144391	5.9	-0.00682	0.99456
Artery_Aorta	RP11-73M18.9	14	104000000	104000000	rs12892765	-2.07	rs861531	9.72	0.00111	0.99912
Artery_Aorta	CTD-2651B20.3	15	45500000	45600000	rs872192	3.33	rs11631021	-10.59	-2.83533	0.00458
Artery_Aorta	CTD-2651B20.4	15	45600000	45600000	rs872192	3.33	rs872192	-5.08	-2.78595	0.00534
Artery_Aorta	SPATA5L1	15	45700000	45700000	rs872192	3.33	rs10519022	8.88	2.60266	0.00925
Artery_Aorta	CNOT6LP1	15	56300000	56300000	rs4412918	2.6	rs16976661	4.95	-2.45672	0.01402
Artery_Aorta	RP11-489D6.2	15	33600000	33600000	rs16971919	2.71	rs2670948	8.25	2.37325	0.01763
Artery_Aorta	TTC23	15	99700000	99800000	rs12594847	-3.21	rs2084900	5.89	2.36874	0.01785
Artery_Aorta	GLCE	15	69500000	69600000	rs16952350	2.77	rs8038216	3.77	-2.33386	0.0196
Artery_Aorta	DISP2	15	40700000	40700000	rs11637681	-3.71	rs2289328	8.79	-2.30801	0.021
Artery_Aorta	THSD4	15	71400000	72100000	rs12441227	2.99	rs11632680	-4.1	2.24264	0.02492
Artery_Aorta	DAPK2	15	64200000	64400000	rs16953514	-3.04	rs12324438	-9.21	-2.18383	0.02897
Artery_Aorta	CIB1	15	90800000	90800000	rs7182610	2.45	rs11632753	-7.16	2.14973	0.03158
Artery_Aorta	WDR72	15	53800000	54100000	rs2126191	3.03	rs7183817	9.99	2.1275	0.03338
Artery_Aorta	DIS3L	15	66600000	66600000	rs11071905	3.97	rs7170930	-5.93	-2.11975	0.03403
Artery_Aorta	SCAPER	15	76600000	77200000	rs1374201	-2.64	rs11072610	9.75	1.94449	0.05184
Artery_Aorta	CGNL1	15	57700000	57800000	rs12910689	3.01	rs2733310	4.05	-1.94272	0.05205
Artery_Aorta	RP11-158M2.3	15	86300000	86300000	rs2047351	2.8	rs10520595	4.39	1.87357	0.06099
Artery_Aorta	TIPIN	15	66600000	66700000	rs11071905	3.97	rs12914520	9.54	1.87259	0.06113
Artery_Aorta	LINC00926	15	57600000	57600000	rs12910689	3.01	rs2544129	10.08	-1.78635	0.07404
Artery_Aorta	GDPGP1	15	90800000	90800000	rs7182610	2.45	rs1533327	5.61	-1.69926	0.08927
Artery_Aorta	CTD-3185P2.1	15	66800000	66800000	rs11071905	3.97	rs11853245	4	1.66513	0.09589
Artery_Aorta	CTD-2651B20.1	15	45400000	45400000	rs872192	3.33	rs2458236	-6.87	1.64715	0.09953
Artery_Aorta	PLA2G4B	15	42100000	42100000	rs1672460	-2.67	rs2241522	6.66	1.63797	0.10143
Artery_Aorta	C15orf40	15	83700000	83700000	rs4843144	2.57	rs2167602	5.53	1.63591	0.10186
Artery_Aorta	RP11-593F23.1	15	76500000	76500000	rs12591100	2.33	rs2469548	-7.51	-1.60559	0.10837
Artery_Aorta	RCCD1	15	91500000	91500000	rs7182610	2.45	rs2290202	7.74	-1.60425	0.10866
Artery_Aorta	GOLGA8A	15	34700000	34900000	rs2164622	3.49	rs16954263	-4.58	-1.59985	0.10963
Artery_Aorta	RP11-697E2.7	15	90800000	90800000	rs7182610	2.45	rs1533327	7.73	-1.59209	0.11136
Artery_Aorta	SPG21	15	65300000	65300000	rs16953514	-3.04	rs2946662	-11.51	1.57949	0.11422
Artery_Aorta	ADAL	15	43600000	43600000	rs34336488	-2.47	rs956391	-10.12	-1.53675	0.12436
Artery_Aorta	SHC4	15	49100000	49300000	rs16961984	2.78	rs1054307	5.09	1.51989	0.12854
Artery_Aorta	AKAP13	15	85900000	86300000	rs17571078	2.73	rs3743321	3.68	1.50676	0.13187
Artery_Aorta	SLC12A6	15	34500000	34600000	rs2164622	3.49	rs12591967	-6.78	1.49397	0.13518
Artery_Aorta	CATSPER2P1	15	44000000	44000000	rs8038096	3.27	rs529611	4.21	-1.4741	0.14046
Artery_Aorta	RP11-627D16.1	15	47000000	47100000	rs2899396	-3.05	rs11070543	-4.18	1.44985	0.1471
Artery_Aorta	OIP5-AS1	15	41600000	41600000	rs2279578	2.24	rs11633799	8	1.44942	0.14722
Artery_Aorta	HEXA	15	72600000	72700000	rs9302260	-2.16	rs4556749	-4.54	1.4455	0.14832
Artery_Aorta	PEAK1	15	77400000	77700000	rs4886921	2.98	rs11632999	5.93	1.41741	0.15636
Artery_Aorta	JMJD7	15	42100000	42100000	rs1672460	-2.67	rs2303518	7.53	1.41677	0.15655
Artery_Aorta	RP11-632K20.7	15	32800000	32800000	rs2337980	2.79	rs7179008	3.55	1.40967	0.15864
Artery_Aorta	STRC	15	43900000	44000000	rs8038096	3.27	rs8030536	4.46	-1.40729	0.15934
Artery_Aorta	AC011330.5	15	44000000	44000000	rs8038096	3.27	rs2927071	-7.53	1.40174	0.16099
Artery_Aorta	CDAN1	15	43000000	43000000	rs34336488	-2.47	rs16957020	6.32	1.38175	0.16705
Artery_Aorta	STOML1	15	74300000	74300000	rs12592974	2.76	rs10162627	6.96	1.37896	0.16791
Artery_Aorta	RP11-114H24.2	15	78200000	78200000	rs4886921	2.98	rs7175950	8.9	-1.36338	0.17276
Artery_Aorta	CTSH	15	79200000	79200000	rs6495383	-2.44	rs12148472	-7.16	-1.30062	0.19339
Artery_Aorta	IQCH-AS1	15	67700000	67800000	rs266346	4.02	rs884326	8.1	-1.29319	0.19595
Artery_Aorta	ST20	15	80200000	80200000	rs12910340	-3.37	rs4778733	-8.3	-1.27482	0.20237
Artery_Aorta	RP11-526I2.5	15	101000000	101000000	rs12148836	3.37	rs12460	-12.23	-1.26918	0.20438
Artery_Aorta	PSMA4	15	78800000	78800000	rs754516	2.29	rs12915366	-4.99	-1.25479	0.20956
Artery_Aorta	RP11-10O17.1	15	74800000	74800000	rs12592974	2.76	rs12441817	-3.92	-1.22546	0.2204
Artery_Aorta	CALML4	15	68500000	68500000	rs16952350	2.77	rs11636268	-6.07	-1.21926	0.22274
Artery_Aorta	DNM1P35	15	76000000	76000000	rs335697	-2.19	rs3210683	-3.89	-1.21507	0.22434
Artery_Aorta	RP11-752G15.9	15	83400000	83400000	rs4843144	2.57	rs1452114	4.01	1.21171	0.22562
Artery_Aorta	MAP1A	15	43800000	43800000	rs8033233	3.06	rs3862138	3.94	-1.20955	0.22645
Artery_Aorta	RP11-6O2.3	15	99700000	99700000	rs4305005	3.67	rs1670227	5.47	-1.2071	0.22739
Artery_Aorta	RP11-561C5.4	15	85700000	85800000	rs17571078	2.73	rs2342120	6.02	1.19828	0.23081
Artery_Aorta	IQGAP1	15	90900000	91000000	rs7182610	2.45	rs16944424	12.25	-1.19379	0.23256
Artery_Aorta	RN7SL331P	15	84900000	84900000	rs7167818	2.13	rs17597076	-6.2	1.18849	0.23464
Artery_Aorta	PRKXP1	15	101000000	101000000	rs12148836	3.37	rs12460	-10.97	-1.18228	0.2371
Artery_Aorta	PIGB	15	55600000	55600000	rs1007912	2.81	rs8040540	8.94	1.17271	0.24091
Artery_Aorta	MFGE8	15	89400000	89500000	rs7184034	-2.2	rs8037001	-5.49	1.15224	0.24922
Artery_Aorta	SERF2	15	44100000	44100000	rs8038096	3.27	rs2930530	-4.48	1.15192	0.24935
Artery_Aorta	LOXL1	15	74200000	74200000	rs12592974	2.76	rs8041685	5.34	1.14926	0.25045
Artery_Aorta	HYKK	15	78800000	78800000	rs754516	2.29	rs4778730	-3.24	1.1346	0.25654
Artery_Aorta	CHRNA5	15	78900000	78900000	rs754516	2.29	rs4886571	5.96	1.12084	0.26236
Artery_Aorta	ZNF774	15	90900000	90900000	rs7182610	2.45	rs2601181	8.76	-1.08848	0.27638
Artery_Aorta	PIAS1	15	68300000	68500000	rs3803522	-2.22	rs8037902	6.88	-1.08745	0.27684
Artery_Aorta	TLN2	15	62700000	63100000	rs290310	-2.8	rs956006	7.96	1.06125	0.28858
Artery_Aorta	FAM227B	15	49600000	49900000	rs12442475	3.74	rs12901416	-5.05	1.02252	0.30654
Artery_Aorta	CTD-3110H11.1	15	50700000	50700000	rs12442475	3.74	rs2414049	10.31	1.02057	0.30746
Artery_Aorta	RSL24D1	15	55500000	55500000	rs28442057	-3.09	rs8030981	4.69	-0.99648	0.31902
Artery_Aorta	DNM1P46	15	100000000	100000000	rs8024690	3.02	rs9920347	-7.91	-0.98699	0.32365
Artery_Aorta	MEX3B	15	82300000	82300000	rs2903612	2.84	rs2134514	4.44	-0.9826	0.3258
Artery_Aorta	RP11-352G18.2	15	66600000	66600000	rs11071905	3.97	rs12911848	-3.85	-0.97558	0.32927
Artery_Aorta	NDUFAF1	15	41700000	41700000	rs1672460	-2.67	rs8033095	-4.45	0.97321	0.33045
Artery_Aorta	AP3S2	15	90400000	90400000	rs6496580	-2.65	rs6496609	12.05	-0.96697	0.33356
Artery_Aorta	NTRK3	15	88400000	88800000	rs11073755	2.79	rs3784407	4.64	-0.96183	0.33613
Artery_Aorta	TMOD2	15	52000000	52100000	rs2168623	-2.32	rs2009972	4.87	-0.94381	0.34526
Artery_Aorta	HDGFRP3	15	83800000	83900000	rs4843144	2.57	rs17359001	7.18	0.93921	0.34762
Artery_Aorta	ARID3B	15	74800000	74900000	rs12592974	2.76	rs3184088	3.25	0.93303	0.3508
Artery_Aorta	MTHFS	15	80100000	80200000	rs12910340	-3.37	rs16971429	-9.65	0.92358	0.35571
Artery_Aorta	C15orf61	15	67800000	67800000	rs266346	4.02	rs3784706	-4.3	-0.91854	0.35834
Artery_Aorta	FAM174B	15	93200000	93400000	rs8033207	3.25	rs11074093	-7.86	0.9137	0.36087
Artery_Aorta	LRRK1	15	101000000	102000000	rs12148836	3.37	rs2925200	-5.98	-0.909	0.36335
Artery_Aorta	SNAP23	15	42800000	42800000	rs4924623	-2.33	rs4924675	3.81	-0.89459	0.37101
Artery_Aorta	AC026150.8	15	30800000	30800000	rs7177217	3.06	rs4779777	-4.83	0.88967	0.37364
Artery_Aorta	RFX7	15	56400000	56500000	rs4412918	2.6	rs4774232	-5.8	-0.88483	0.37625
Artery_Aorta	ADAMTS7	15	79100000	79100000	rs6495383	-2.44	rs7168915	6.57	-0.87999	0.37886
Artery_Aorta	MPI	15	75200000	75200000	rs17338413	-2.66	rs11072511	-4.57	0.87977	0.37898
Artery_Aorta	GABPB1-AS1	15	50600000	50700000	rs12442475	3.74	rs2414049	11.34	0.87769	0.38011
Artery_Aorta	TM6SF1	15	83800000	83800000	rs4843144	2.57	rs1452114	4.48	0.85634	0.39181
Artery_Aorta	SNX1	15	64400000	64400000	rs16953514	-3.04	rs12102207	3.83	-0.82175	0.41122
Artery_Aorta	AC123768.4	15	32900000	32900000	rs2337980	2.79	rs8037102	5.04	-0.80831	0.41891
Artery_Aorta	RP11-1000B6.3	15	32800000	32900000	rs2337980	2.79	rs28457217	-7.46	-0.80771	0.41926
Artery_Aorta	AVEN	15	34200000	34300000	rs426634	-3.28	rs12903907	-7.36	-0.79551	0.42632
Artery_Aorta	GOLGA6L9	15	83100000	83100000	rs4843144	2.57	rs4778686	-5.32	-0.78459	0.43269
Artery_Aorta	GOLGA8K	15	32700000	32700000	rs7180085	3	rs6494587	3.35	0.78319	0.43352
Artery_Aorta	RP11-627D16.2	15	47100000	47100000	rs2899396	-3.05	rs17271534	3.77	0.7749	0.4384
Artery_Aorta	LACTB	15	63400000	63400000	rs2729786	-3.08	rs1126308	6.74	0.77412	0.43886
Artery_Aorta	LCMT2	15	43600000	43600000	rs34336488	-2.47	rs484029	-4.64	-0.77356	0.43919
Artery_Aorta	STRCP1	15	44000000	44000000	rs8038096	3.27	rs2927071	6.29	-0.7592	0.44773
Artery_Aorta	MAP2K5	15	67800000	68100000	rs266332	3.63	rs12902812	-6.58	-0.75869	0.44804
Artery_Aorta	RP11-227D13.1	15	48900000	48900000	rs16961984	2.78	rs6493333	4.79	0.755	0.45025
Artery_Aorta	ADAMTSL3	15	84300000	84700000	rs2399141	2.28	rs2585064	-5.61	-0.74061	0.45893
Artery_Aorta	FAH	15	80400000	80500000	rs12910340	-3.37	rs7164055	5.86	0.73981	0.45942
Artery_Aorta	PRTG	15	55900000	56000000	rs1007912	2.81	rs2288344	7.42	-0.72204	0.47027
Artery_Aorta	RP11-89K11.1	15	102000000	102000000	rs8042699	2.35	rs8031873	8.43	0.72115	0.47082
Artery_Aorta	SCAND2P	15	85200000	85200000	rs1827938	-2.04	rs3817193	4.87	-0.71523	0.47447
Artery_Aorta	LYSMD4	15	100000000	100000000	rs8024690	3.02	rs11247123	7.86	-0.7114	0.47683
Artery_Aorta	FAM63B	15	59100000	59200000	rs12908474	-3.62	rs17301982	-6.6	-0.70709	0.47951
Artery_Aorta	DNM1P51	15	85000000	85000000	rs7167818	2.13	rs950169	4.93	-0.69558	0.48669
Artery_Aorta	RP11-1069G10.1	15	63100000	63200000	rs2729786	-3.08	rs4775551	-4.54	0.68806	0.49142
Artery_Aorta	USP3-AS1	15	63800000	63900000	rs2729786	-3.08	rs2165882	-5.12	-0.66863	0.50373
Artery_Aorta	RP11-326A19.4	15	89600000	89600000	rs6496580	-2.65	rs293378	8.86	-0.66858	0.50377
Artery_Aorta	FBXL22	15	63900000	63900000	rs2729786	-3.08	rs4984251	-5	-0.66121	0.50848
Artery_Aorta	CAPN3	15	42700000	42700000	rs1672460	-2.67	rs16973093	3.58	0.65822	0.51039
Artery_Aorta	CYFIP1	15	22900000	23000000	rs1822889	-2.42	rs7171787	3.6	0.65095	0.51508
Artery_Aorta	PWAR6	15	25300000	25300000	rs12441171	-3.52	rs2167926	-4.61	-0.64844	0.5167
Artery_Aorta	RPAP1	15	41800000	41800000	rs1672460	-2.67	rs2297379	-7.64	-0.64486	0.51902
Artery_Aorta	PKM	15	72500000	72500000	rs16956149	2.48	rs16956917	4.44	-0.62912	0.52927
Artery_Aorta	LINC00933	15	85100000	85100000	rs1827938	-2.04	rs11633606	-9.02	0.62536	0.53174
Artery_Aorta	EFTUD1	15	82400000	82600000	rs2903612	2.84	rs4778989	4.09	-0.62506	0.53193
Artery_Aorta	C15orf57	15	40800000	40900000	rs11637681	-3.71	rs6582	11.98	0.62063	0.53484
Artery_Aorta	RP11-817O13.8	15	75700000	75700000	rs17338413	-2.66	rs6495182	8.2	0.61995	0.53529
Artery_Aorta	NR2E3	15	72100000	72100000	rs12441227	2.99	rs950668	3.22	-0.61705	0.5372
Artery_Aorta	HERC2P10	15	31100000	31100000	rs10162727	3.16	rs2949574	-6.23	-0.5894	0.55559
Artery_Aorta	RP11-182J1.1	15	85200000	85200000	rs1827938	-2.04	rs2292462	4.96	-0.57807	0.56322
Artery_Aorta	HAUS2	15	42800000	42900000	rs4924623	-2.33	rs2412709	4.53	-0.57603	0.5646
Artery_Aorta	TUBGCP4	15	43700000	43700000	rs34336488	-2.47	rs1837960	3.34	0.56909	0.5693
Artery_Aorta	PPCDC	15	75300000	75400000	rs17338413	-2.66	rs7163332	5.31	0.56387	0.57284
Artery_Aorta	SNUPN	15	75900000	75900000	rs17338413	-2.66	rs8025681	-4.61	-0.56249	0.57378
Artery_Aorta	RP11-23P13.7	15	42200000	42200000	rs1672460	-2.67	rs17686769	-4.08	-0.55918	0.57604
Artery_Aorta	CHRFAM7A	15	30700000	30700000	rs7163646	-2.96	rs4779759	6.93	0.54365	0.58668
Artery_Aorta	WDR73	15	85200000	85200000	rs1827938	-2.04	rs4842978	-6.87	0.54185	0.58792
Artery_Aorta	PGPEP1L	15	99500000	99600000	rs4305005	3.67	rs2654977	-6.37	0.54017	0.58908
Artery_Aorta	ARNT2	15	80700000	80900000	rs1374213	3.22	rs3743408	7.94	0.5317	0.59493
Artery_Aorta	AP3B2	15	83300000	83400000	rs4843144	2.57	rs8040488	8.8	-0.52903	0.59678
Artery_Aorta	RP11-168G16.2	15	101000000	101000000	rs12148836	3.37	rs12915188	-5.71	-0.51163	0.60891
Artery_Aorta	RP11-382A20.2	15	83800000	83800000	rs4843144	2.57	rs716886	4.52	0.50455	0.61388
Artery_Aorta	ULK3	15	75100000	75100000	rs17338413	-2.66	rs9210	4.61	0.49772	0.61868
Artery_Aorta	PLEKHO2	15	65100000	65200000	rs16953514	-3.04	rs869043	-7.55	0.48499	0.62768
Artery_Aorta	AC103965.1	15	84900000	84900000	rs7167818	2.13	rs3860265	-8.32	0.47119	0.63751
Artery_Aorta	ZSCAN29	15	43700000	43700000	rs34336488	-2.47	rs488756	-3.21	-0.46352	0.64299
Artery_Aorta	PDE8A	15	85500000	85700000	rs12592661	-1.89	rs4247411	-3.82	0.4531	0.65047
Artery_Aorta	UBE2Q2P1	15	85100000	85100000	rs1827938	-2.04	rs11638788	-5.22	-0.44665	0.65513
Artery_Aorta	LPCAT4	15	34700000	34700000	rs2164622	3.49	rs347830	3.56	-0.44204	0.65846
Artery_Aorta	WASH3P	15	103000000	103000000	rs8042430	2.11	rs2203348	4.25	-0.44172	0.65869
Artery_Aorta	MAN2C1	15	75600000	75700000	rs17338413	-2.66	rs4886707	12.48	0.43824	0.66121
Artery_Aorta	CSNK1G1	15	64500000	64600000	rs16953514	-3.04	rs8029682	3.42	0.4373	0.66189
Artery_Aorta	POLG	15	89900000	89900000	rs6496580	-2.65	rs2238300	9.23	-0.43594	0.66288
Artery_Aorta	GOLGA6L3	15	85800000	85800000	rs17571078	2.73	rs17600128	5.49	0.43451	0.66392
Artery_Aorta	COMMD4	15	75600000	75600000	rs17338413	-2.66	rs1128933	-4.38	0.43168	0.66598
Artery_Aorta	TARSL2	15	102000000	102000000	rs8042699	2.35	rs8035859	-6.44	-0.43167	0.66598
Artery_Aorta	FAM154B	15	82600000	82600000	rs2903612	2.84	rs9972386	9.37	0.43129	0.66626
Artery_Aorta	RP11-817O13.6	15	75600000	75600000	rs17338413	-2.66	rs8028182	5.2	0.43026	0.667
Artery_Aorta	NMB	15	85200000	85200000	rs1827938	-2.04	rs1051168	-5.69	0.42107	0.6737
Artery_Aorta	CATSPER2	15	43900000	44000000	rs8038096	3.27	rs10438303	-5.31	-0.42097	0.67378
Artery_Aorta	RPP25	15	75200000	75200000	rs17338413	-2.66	rs3812945	-9.47	-0.41022	0.68164
Artery_Aorta	RP11-139H15.1	15	55600000	55600000	rs1007912	2.81	rs8024695	-4.58	-0.40877	0.68271
Artery_Aorta	KNSTRN	15	40700000	40700000	rs11637681	-3.71	rs7164132	12.31	0.39142	0.69549
Artery_Aorta	RP11-797A18.4	15	77300000	77300000	rs4243046	-2.71	rs10519167	6.79	-0.38624	0.69932
Artery_Aorta	UACA	15	70900000	71100000	rs2002122	2.73	rs28607477	3.54	-0.37967	0.70419
Artery_Aorta	GOLGA6L4	15	84900000	84900000	rs7167818	2.13	rs150968	-9.02	-0.37627	0.70672
Artery_Aorta	RP11-502I4.3	15	67800000	67800000	rs266332	3.63	rs12593494	7.2	-0.37587	0.70701
Artery_Aorta	SPPL2A	15	51000000	51100000	rs9920319	2.6	rs3109891	4.81	0.37319	0.70901
Artery_Aorta	KIAA1024	15	79700000	79800000	rs12910340	-3.37	rs7175793	-4.29	-0.37141	0.71033
Artery_Aorta	DPH6-AS1	15	35800000	36200000	rs7181482	-2.54	rs1498591	-4.45	-0.36456	0.71544
Artery_Aorta	CHRNA7	15	32300000	32500000	rs7180085	3	rs6494165	-5.8	0.35429	0.72312
Artery_Aorta	GABRB3	15	26800000	27200000	rs4341713	-3.4	rs754197	5.59	-0.34665	0.72886
Artery_Aorta	FBXO22	15	76200000	76200000	rs744336	2.26	rs7174280	-4.16	0.34566	0.7296
Artery_Aorta	SCAMP5	15	75200000	75300000	rs17338413	-2.66	rs3910748	8.63	0.34514	0.72999
Artery_Aorta	RN7SL417P	15	84900000	84900000	rs7167818	2.13	rs11633534	4.72	-0.3417	0.73258
Artery_Aorta	TRIM69	15	45000000	45100000	rs10851420	2.48	rs3759880	-10.8	0.34157	0.73267
Artery_Aorta	ADAM10	15	58900000	59000000	rs12908474	-3.62	rs2305421	4.74	0.33688	0.73621
Artery_Aorta	CTD-2008A1.2	15	45100000	45200000	rs872192	3.33	rs16939752	4.73	0.33461	0.73792
Artery_Aorta	RP11-158M2.4	15	86300000	86300000	rs2047351	2.8	rs2542606	4.65	0.33343	0.73881
Artery_Aorta	TRIP4	15	64700000	64700000	rs16953514	-3.04	rs673931	7.78	-0.3251	0.74511
Artery_Aorta	ZFYVE19	15	41100000	41100000	rs4924533	2.49	rs3743034	-11.47	0.32218	0.74731
Artery_Aorta	GLDN	15	51600000	51700000	rs2168623	-2.32	rs752760	-5.97	0.32012	0.74887
Artery_Aorta	RP11-182J1.16	15	84800000	84900000	rs7167818	2.13	rs11633534	-5.46	-0.31634	0.75174
Artery_Aorta	SLCO3A1	15	92400000	92700000	rs733143	-3.06	rs12915872	-7.68	-0.30802	0.75807
Artery_Aorta	ANKDD1A	15	65200000	65300000	rs16953514	-3.04	rs4287512	-7.17	0.29904	0.76491
Artery_Aorta	RP11-38G5.2	15	80100000	80100000	rs12910340	-3.37	rs4779162	8.98	-0.29644	0.76689
Artery_Aorta	SKOR1	15	68100000	68100000	rs3803522	-2.22	rs12905371	-5.17	-0.29017	0.77169
Artery_Aorta	EIF2AK4	15	40200000	40300000	rs11637681	-3.71	rs494614	-6.55	0.28951	0.77219
Artery_Aorta	GOLGA6L5	15	85100000	85100000	rs1827938	-2.04	rs150968	9.87	0.28088	0.7788
Artery_Aorta	CSPG4P11	15	84900000	84900000	rs7167818	2.13	rs4842939	-8.86	-0.27909	0.78018
Artery_Aorta	RP11-762H8.2	15	78600000	78600000	rs4886921	2.98	rs7173851	-6.82	0.26531	0.79077
Artery_Aorta	TMOD3	15	52100000	52200000	rs11633035	-2.55	rs10775145	5.58	-0.26406	0.79173
Artery_Aorta	PARP6	15	72500000	72600000	rs4526973	-2.22	rs3825949	4.53	-0.262	0.79332
Artery_Aorta	ADAMTS17	15	101000000	101000000	rs12148836	3.37	rs990422	4.15	0.2537	0.79972
Artery_Aorta	NEDD4	15	56100000	56300000	rs4412918	2.6	rs8029247	4.81	-0.24285	0.80812
Artery_Aorta	NEIL1	15	75600000	75600000	rs17338413	-2.66	rs4886718	-4.54	0.23321	0.8156
Artery_Aorta	RP11-430B1.2	15	52500000	52500000	rs1693521	-2.55	rs4776010	-9.09	0.22661	0.82073
Artery_Aorta	GNB5	15	52400000	52500000	rs1693521	-2.55	rs4774612	-5.41	-0.22161	0.82462
Artery_Aorta	RP11-707P17.2	15	51700000	51800000	rs2168623	-2.32	rs4774585	-4.61	-0.22056	0.82543
Artery_Aorta	RP11-295H24.3	15	49700000	49700000	rs16961984	2.78	rs1055254	4.78	0.20162	0.84022
Artery_Aorta	NIPA1	15	23000000	23100000	rs1822889	-2.42	rs8027341	-5.78	0.20102	0.84069
Artery_Aorta	AP4E1	15	51200000	51300000	rs9920319	2.6	rs7162209	4.71	0.19988	0.84158
Artery_Aorta	CTD-2262B20.1	15	86000000	86000000	rs17571078	2.73	rs6497117	5.2	0.19674	0.84403
Artery_Aorta	CTD-3092A11.1	15	30800000	30800000	rs7163646	-2.96	rs12910011	6.9	-0.18155	0.85593
Artery_Aorta	ANPEP	15	90300000	90400000	rs6496580	-2.65	rs8192299	-3.56	0.17777	0.8589
Artery_Aorta	FSD2	15	83400000	83500000	rs4843144	2.57	rs1075619	3.71	0.1775	0.85911
Artery_Aorta	USP8	15	50700000	50800000	rs12442475	3.74	rs11633624	-4.2	-0.17499	0.86109
Artery_Aorta	RP11-97O12.6	15	89000000	89000000	rs962289	2.64	rs17197019	4.72	-0.17484	0.8612
Artery_Aorta	IVD	15	40700000	40700000	rs11637681	-3.71	rs7164132	-9.11	-0.16732	0.86712
Artery_Aorta	TICRR	15	90100000	90200000	rs6496580	-2.65	rs1110060	5.4	0.16543	0.8686
Artery_Aorta	CCNDBP1	15	43500000	43500000	rs34336488	-2.47	rs4924704	-5.28	0.16345	0.87016
Artery_Aorta	VPS13C	15	62100000	62400000	rs17303803	3.16	rs7163326	4.18	-0.15606	0.87599
Artery_Aorta	GOLGA8N	15	32900000	32900000	rs2337980	2.79	rs11634439	9.16	0.15223	0.87901
Artery_Aorta	RP11-182J1.14	15	84900000	85000000	rs7167818	2.13	rs4842939	7.58	0.14973	0.88098
Artery_Aorta	EFTUD1P1	15	84700000	84800000	rs7167818	2.13	rs12910413	-4.45	-0.1408	0.88803
Artery_Aorta	SNX22	15	64400000	64400000	rs16953514	-3.04	rs2253557	6.4	-0.138	0.89024
Artery_Aorta	CIB2	15	78400000	78400000	rs4886921	2.98	rs8036417	5.91	-0.13485	0.89273
Artery_Aorta	LINC00984	15	40600000	40600000	rs11637681	-3.71	rs2118960	4.33	-0.13114	0.89567
Artery_Aorta	RP11-382B18.4	15	30600000	30700000	rs7163646	-2.96	rs6493220	4.62	-0.12699	0.89894
Artery_Aorta	HMG20A	15	77700000	77800000	rs4886921	2.98	rs11632999	6.88	-0.12583	0.89987
Artery_Aorta	CSPG4P12	15	85700000	85800000	rs17571078	2.73	rs12910012	5.2	-0.11961	0.9048
Artery_Aorta	CSK	15	75100000	75100000	rs12592974	2.76	rs9210	4.17	-0.11516	0.90832
Artery_Aorta	MTMR10	15	31200000	31300000	rs7177217	3.06	rs2955790	-4.88	-0.09458	0.92465
Artery_Aorta	GOLGA8O	15	32700000	32700000	rs7180085	3	rs28457217	6.86	0.09355	0.92546
Artery_Aorta	ARPP19	15	52800000	52900000	rs1693521	-2.55	rs4776056	-6.61	0.08962	0.92859
Artery_Aorta	SRP14	15	40300000	40300000	rs11637681	-3.71	rs8041057	5.49	-0.08862	0.92939
Artery_Aorta	LRRC57	15	42800000	42800000	rs4924623	-2.33	rs4924687	6.22	-0.08589	0.93155
Artery_Aorta	SRP14-AS1	15	40300000	40400000	rs11637681	-3.71	rs8041057	-9.5	0.07901	0.93703
Artery_Aorta	CTD-2054N24.2	15	100000000	100000000	rs8024690	3.02	rs1055879	8.32	0.06024	0.95196
Artery_Aorta	DYX1C1	15	55700000	55800000	rs1007912	2.81	rs11857829	4.23	-0.04891	0.96099
Artery_Aorta	GOLGA8H	15	30900000	30900000	rs10162727	3.12	rs7166258	7.44	0.03958	0.96843
Artery_Aorta	SPTBN5	15	42100000	42200000	rs1672460	-2.67	rs1672461	-10.28	0.02937	0.97657
Artery_Aorta	RP11-671M22.4	15	84900000	85000000	rs7167818	2.13	rs11633534	5.6	-0.01207	0.99037
Artery_Aorta	LINGO1	15	77900000	78100000	rs4886921	2.98	rs2682920	-3.88	-0.00536	0.99572
Artery_Aorta	ZNF609	15	64800000	65000000	rs16953514	-3.04	rs11631564	4.66	0.003	0.99761
Artery_Aorta	CCDC101	16	28565247	28603111	rs480400	5.44	rs1074631	-3.82	-5.76122	8.35e-09
Artery_Aorta	NUPR1	16	28548606	28550495	rs480400	5.44	rs4788076	-6.6	-5.36279	8.19e-08
Artery_Aorta	SULT1A1	16	28616903	28634946	rs480400	5.44	rs11074907	-5.55	-5.18134	2.2e-07
Artery_Aorta	NPIPB9	16	28763108	28784128	rs480400	5.44	rs2008514	-5.35	-5.15379	2.55e-07
Artery_Aorta	EIF3C	16	28699879	28747051	rs480400	5.44	rs7188071	5.43	4.93906	7.85e-07
Artery_Aorta	NPIPB7	16	28467693	28481868	rs480400	5.44	rs17640009	-6.17	-4.87514	1.09e-06
Artery_Aorta	RP11-1348G14.4	16	28814097	28829149	rs480400	5.44	rs8049439	-7.9	-4.64045	3.48e-06
Artery_Aorta	SULT1A2	16	28603264	28608430	rs480400	5.44	rs12446550	7.68	4.62234	3.79e-06
Artery_Aorta	TUFM	16	28853732	28857729	rs480400	5.44	rs7187776	9.45	4.45505	8.39e-06
Artery_Aorta	SPNS1	16	28985542	28995869	rs480400	5.44	rs8045689	4.63	4.32488	1.53e-05
Artery_Aorta	RP11-426C22.4	16	29228491	29231352	rs4788111	-4.87	rs11646140	-3.53	-3.83304	0.000127
Artery_Aorta	PKD1L3	16	71963441	72033877	rs11861513	3.09	rs11554764	-4.48	3.47813	0.000505
Artery_Aorta	SBK1	16	28303840	28335170	rs480400	5.44	rs480400	-3.77	-3.38825	0.000703
Artery_Aorta	CENPN	16	81040103	81066719	rs2316730	3.51	rs9925780	5.61	3.34097	0.000835
Artery_Aorta	LAT	16	28996147	29002104	rs480400	5.44	rs6565300	5.75	3.05996	0.00221
Artery_Aorta	CDC37P1	16	28711615	28712861	rs480400	5.44	rs11646653	10.31	3.03873	0.00238
Artery_Aorta	NFATC2IP	16	28962128	28978418	rs480400	5.44	rs252271	3.68	2.65069	0.00803
Artery_Aorta	TSNAXIP1	16	67840668	67866051	rs3809630	3.81	rs7205935	4.32	2.63525	0.00841
Artery_Aorta	TXNL4B	16	72078188	72128295	rs17668674	-3.05	rs4788614	4.41	2.63109	0.00851
Artery_Aorta	GCSH	16	81115566	81130008	rs2316730	3.51	rs10459872	-6.3	-2.50499	0.0122
Artery_Aorta	BRICD5	16	2259418	2261951	rs27345	-2.44	rs27345	-6.87	2.44883	0.0143
Artery_Aorta	PGP	16	2262157	2264808	rs27345	-2.44	rs27345	-7.54	2.43806	0.0148
Artery_Aorta	RP11-303E16.2	16	81064375	81065090	rs2316730	3.51	rs12448368	-5.03	-2.3739	0.0176
Artery_Aorta	NLRC3	16	3589049	3627401	rs2239310	-2.81	rs12933120	-7.53	2.36535	0.018
Artery_Aorta	HPR	16	72097123	72111145	rs11861513	3.09	rs1424241	7.79	2.19411	0.0282
Artery_Aorta	AKTIP	16	53525562	53538323	rs11860145	-2.79	rs3095571	-4.96	2.1707	0.03
Artery_Aorta	PRKCB	16	23847322	24231932	rs16973528	3.29	rs3826260	6.91	-2.16872	0.0301
Artery_Aorta	IL32	16	3115298	3131908	rs1859379	2.79	rs10438593	-8.73	-2.16553	0.0303
Artery_Aorta	NDRG4	16	58496750	58547532	rs9925672	-4.43	rs41260	-4.26	-2.1532	0.0313
Artery_Aorta	CLUAP1	16	3550924	3589032	rs1859379	2.79	rs12933120	10.42	-2.15206	0.0314
Artery_Aorta	MGRN1	16	4666494	4740975	rs4038782	-2.78	rs841225	-10.97	2.13085	0.0331
Artery_Aorta	FLYWCH1	16	2961938	3001209	rs2526269	2.28	rs9928222	12.39	-2.12907	0.0332
Artery_Aorta	URAHP	16	90106169	90114181	rs3743829	2.75	rs7498985	-5.35	-2.12436	0.0336
Artery_Aorta	RANBP10	16	67757005	67840555	rs3809630	3.81	rs8052287	-3.8	2.07803	0.0377
Artery_Aorta	PLA2G15	16	68279207	68294961	rs3809630	3.81	rs9888796	4.71	-2.07524	0.038
Artery_Aorta	RNF166	16	88762903	88772829	rs9635539	-2.67	rs7404845	-6.21	-2.0553	0.0398
Artery_Aorta	CES1P1	16	55794460	55828070	rs11646643	3.06	rs11076122	8.43	2.05354	0.04
Artery_Aorta	RP11-876N24.5	16	11032743	11033901	rs2032933	-3.54	rs17229044	4.21	2.03613	0.0417
Artery_Aorta	LPCAT2	16	55542910	55620582	rs11646643	3.06	rs12933746	-5.96	2.01425	0.044
Artery_Aorta	CES1	16	55836763	55867249	rs11646643	3.06	rs11860456	6.92	1.97707	0.048
Artery_Aorta	CMIP	16	81478775	81745367	rs2316730	3.51	rs4243209	-3.79	1.96625	0.0493
Artery_Aorta	RP11-161M6.2	16	1025761	1031596	rs2268049	2.88	rs108990	5.54	1.96218	0.0497
Artery_Aorta	UBN1	16	4896666	4932361	rs4038782	-2.78	rs1876359	-6	1.93342	0.0532
Artery_Aorta	NFATC3	16	68118654	68255187	rs3809630	3.81	rs11075664	6.87	-1.92281	0.0545
Artery_Aorta	ZNF500	16	4798240	4817625	rs4038782	-2.78	rs12599765	8.21	-1.91788	0.0551
Artery_Aorta	CDH13	16	82660408	83830204	rs17279864	-3.18	rs7500448	-7.4	1.91737	0.0552
Artery_Aorta	ZNF213	16	3179778	3192806	rs1859379	2.79	rs4785926	5.15	1.86198	0.0626
Artery_Aorta	ELMO3	16	67233014	67237932	rs6499137	3.19	rs17618203	3.99	1.84775	0.0646
Artery_Aorta	C1QTNF8	16	1140005	1146244	rs2268049	2.88	rs169068	5.05	-1.84431	0.0651
Artery_Aorta	CTD-2515A14.1	16	24814772	24831060	rs16973528	3.29	rs11641483	3.59	-1.8445	0.0651
Artery_Aorta	WFIKKN1	16	680932	684116	rs374950	2.64	rs2269556	11.16	-1.82146	0.0685
Artery_Aorta	GAS8	16	90086037	90111383	rs3743829	2.75	rs7498985	-7.86	-1.81435	0.0696
Artery_Aorta	RP11-46C24.7	16	89281638	89284061	rs4785637	-3.34	rs12920028	-6.91	1.7818	0.0748
Artery_Aorta	CHST6	16	75510949	75529157	rs9926707	-2.58	rs8056345	-3.57	1.76726	0.0772
Artery_Aorta	RMI2	16	11343506	11445619	rs1345442	-3.74	rs243327	7.92	-1.73474	0.0828
Artery_Aorta	ACSM1	16	20634559	20710212	rs7404298	2.84	rs9927979	7.64	-1.73231	0.0832
Artery_Aorta	RP11-20I23.13	16	2604061	2605999	rs27345	-2.44	rs4786303	9.66	1.6996	0.0892
Artery_Aorta	RAB40C	16	639357	679272	rs374950	2.64	rs4984672	9.17	-1.67215	0.0945
Artery_Aorta	CCDC113	16	58265061	58317740	rs366589	-2.65	rs1974876	4.47	1.67159	0.0946
Artery_Aorta	DUS2	16	68021664	68113223	rs3809630	3.81	rs6499143	3.59	1.66935	0.095
Artery_Aorta	SNAI3-AS1	16	88729706	88753594	rs8191497	2.67	rs11648894	-7.44	1.63896	0.101
Artery_Aorta	VAT1L	16	77822427	78014004	rs7201803	-3.13	rs2344920	-10.03	1.61797	0.106
Artery_Aorta	TRAP1	16	3708209	3767598	rs2239310	-2.81	rs2072379	-9.79	-1.61284	0.107
Artery_Aorta	RGS11	16	318300	325940	rs9937369	2.3	rs11639642	-5.56	-1.60886	0.108
Artery_Aorta	SYCE1L	16	77240338	77246902	rs2029962	2.77	rs11865641	9.73	1.60057	0.109
Artery_Aorta	MT1X	16	56716336	56718108	rs4784733	-3.42	rs11076164	-5.61	1.59289	0.111
Artery_Aorta	MLST8	16	2254249	2259253	rs27345	-2.44	rs27699	7.71	-1.5783	0.114
Artery_Aorta	CYBA	16	88709691	88717560	rs8191497	2.64	rs3794624	-6.72	1.5528	0.12
Artery_Aorta	ERVK13-1	16	2710350	2723445	rs27345	-2.44	rs11648529	-7.63	-1.48808	0.137
Artery_Aorta	JMJD8	16	731671	734529	rs374950	2.64	rs6597	5.03	-1.47109	0.141
Artery_Aorta	RHBDL1	16	725666	728268	rs374950	2.64	rs12599342	-6.56	-1.46027	0.144
Artery_Aorta	MARVELD3	16	71660064	71676017	rs11861513	3.09	rs7201754	5.15	-1.46224	0.144
Artery_Aorta	EMP2	16	10622279	10674555	rs17762273	3.2	rs6944	-7.26	1.46033	0.144
Artery_Aorta	RPL13	16	89627065	89630950	rs4785637	-3.34	rs12709089	-6.61	-1.45749	0.145
Artery_Aorta	RP11-463O9.9	16	86553989	86557503	rs7199100	-3.2	rs9940025	8.38	-1.45839	0.145
Artery_Aorta	RP11-252A24.3	16	74401360	74403724	rs4247498	-3.1	rs7190082	3.59	1.45507	0.146
Artery_Aorta	C16orf45	16	15528152	15718872	rs8060975	3.02	rs12923446	-3.93	1.44767	0.148
Artery_Aorta	TMEM159	16	21169698	21191937	rs11643676	-2.7	rs7192830	5.82	1.4111	0.158
Artery_Aorta	C16orf62	16	19566562	19712448	rs6497346	2.56	rs11859064	-5.48	-1.4074	0.159
Artery_Aorta	AC141586.5	16	2653351	2680495	rs27345	-2.44	rs11646366	3.62	-1.35804	0.174
Artery_Aorta	B3GNT9	16	67182443	67185117	rs6499137	3.19	rs12926574	5.93	1.35625	0.175
Artery_Aorta	TBX6	16	30097114	30103208	rs35089016	2.19	rs8060511	6.68	-1.34542	0.178
Artery_Aorta	GALNS	16	88880142	88923378	rs4785637	-3.34	rs1064315	-4.14	-1.3395	0.18
Artery_Aorta	GAN	16	81348557	81424489	rs2316730	3.51	rs2549904	3.36	-1.3033	0.192
Artery_Aorta	AP1G1	16	71762913	71843104	rs11861513	3.09	rs10500560	-3.9	-1.30096	0.193
Artery_Aorta	NMRAL1	16	4511681	4545764	rs2239310	-2.81	rs4786500	10.7	-1.29544	0.195
Artery_Aorta	BRD7	16	50347398	50402845	rs12930566	-2.26	rs11644386	-5.17	1.288	0.198
Artery_Aorta	MON1B	16	77224732	77236302	rs2029962	2.77	rs11865641	5.92	1.27303	0.203
Artery_Aorta	PRSS36	16	31150246	31161415	rs9927367	2.22	rs4889640	-4.46	-1.26162	0.207
Artery_Aorta	AMFR	16	56395364	56459450	rs4784733	-3.42	rs899228	-4.93	-1.24221	0.214
Artery_Aorta	ARL6IP1	16	18802991	18813000	rs17731755	-2.37	rs2641889	-4.17	1.236	0.216
Artery_Aorta	MTSS1L	16	70695107	70719969	rs17886060	2.81	rs11075779	4.11	1.2216	0.222
Artery_Aorta	HEATR3	16	50099852	50140298	rs12930566	-2.26	rs8051216	-11.6	1.22118	0.222
Artery_Aorta	RP11-65J21.3	16	14396145	14420210	rs9932192	-2.82	rs30233	4.33	-1.21464	0.225
Artery_Aorta	CTD-2358C21.4	16	31723066	31723305	rs9927367	2.05	rs7187594	-3.59	1.20648	0.228
Artery_Aorta	NAA60	16	3493611	3536963	rs1859379	2.79	rs13740	-6.06	1.18802	0.235
Artery_Aorta	LMF1	16	903634	1020999	rs2268049	2.88	rs3751667	5.9	-1.18281	0.237
Artery_Aorta	AC009120.6	16	74339100	74369244	rs4247498	-3.1	rs13334448	-6.04	-1.17374	0.24
Artery_Aorta	RP11-462G12.2	16	3981218	3996306	rs2239310	-2.81	rs11646233	-4.84	-1.17274	0.241
Artery_Aorta	YPEL3	16	30103635	30107565	rs35089016	2.19	rs7205802	8.08	-1.16013	0.246
Artery_Aorta	RP11-252A24.2	16	74366512	74394757	rs4247498	-3.1	rs9927929	-3.88	-1.1599	0.246
Artery_Aorta	RP11-517C16.2	16	84492865	84500967	rs449171	3.21	rs416476	6.59	1.15959	0.246
Artery_Aorta	SLC22A31	16	89262406	89268072	rs4785637	-3.34	rs11646135	8.16	-1.1517	0.249
Artery_Aorta	RNF40	16	30774439	30787628	rs34599648	1.97	rs8058578	4.82	-1.14938	0.25
Artery_Aorta	SNHG9	16	2014960	2015510	rs27345	-2.44	rs30254	8.07	1.12981	0.259
Artery_Aorta	TEKT5	16	10721358	10788802	rs17762273	3.2	rs27965	3.09	-1.11639	0.264
Artery_Aorta	ITFG3	16	284545	319942	rs9937369	2.3	rs7189326	-5.58	1.11114	0.267
Artery_Aorta	NAGPA	16	5074845	5084142	rs4038782	-2.78	rs7110	5.95	1.10667	0.268
Artery_Aorta	CASP16	16	3194220	3199964	rs1859379	2.79	rs11647815	-7.24	-1.09426	0.274
Artery_Aorta	RP11-166B2.1	16	12021230	12070500	rs1345442	-3.74	rs2869492	11.81	-1.09415	0.274
Artery_Aorta	TEPP	16	58010339	58021475	rs11645934	-3.06	rs9934227	-5.38	-1.08005	0.28
Artery_Aorta	LA16c-349E10.1	16	705148	706194	rs374950	2.64	rs4984907	6.91	-1.07643	0.282
Artery_Aorta	TSR3	16	1399440	1401912	rs2268049	2.88	rs11865211	-5.09	-1.05798	0.29
Artery_Aorta	ZFPM1	16	88519725	88603424	rs8055488	2.58	rs12595858	5.71	-1.0551	0.291
Artery_Aorta	RFWD3	16	74655292	74700779	rs4247498	-3.1	rs4888254	5.34	1.035	0.301
Artery_Aorta	ERI2	16	20791515	20907703	rs7404298	2.84	rs5715	-6.13	-1.01917	0.308
Artery_Aorta	MT1DP	16	56677617	56678698	rs4784733	-3.42	rs12051311	-4.94	1.01564	0.31
Artery_Aorta	GDPD3	16	30116131	30125177	rs35089016	2.19	rs3809624	3.2	1.00536	0.315
Artery_Aorta	CHST5	16	75562433	75569145	rs9926707	-2.58	rs2738799	3.62	0.99936	0.318
Artery_Aorta	DECR2	16	451826	462487	rs9937369	2.3	rs1204504	8.14	0.99244	0.321
Artery_Aorta	USP31	16	23075495	23160591	rs12597026	2.49	rs2010	-4.74	0.98811	0.323
Artery_Aorta	KLHDC4	16	87730091	87799598	rs4843627	3.33	rs2290019	-7.84	0.98022	0.327
Artery_Aorta	SOX8	16	1031808	1036979	rs2268049	2.88	rs108990	5.24	0.9789	0.328
Artery_Aorta	PDXDC1	16	15068448	15233196	rs16963800	-2.17	rs34955778	4.85	-0.97211	0.331
Artery_Aorta	MT1L	16	56651388	56652730	rs4784733	-3.42	rs904773	4.06	0.96546	0.334
Artery_Aorta	RP11-296I10.6	16	70253477	70279519	rs17886060	2.81	rs2070203	11.19	0.96035	0.337
Artery_Aorta	EXOSC6	16	70284134	70285833	rs17886060	2.81	rs4985407	10.89	0.95669	0.339
Artery_Aorta	ARHGDIG	16	321881	333003	rs9937369	2.3	rs9940585	4.99	-0.9513	0.341
Artery_Aorta	NOMO1	16	14927538	14990017	rs9932192	-2.82	rs12934778	5.07	0.93636	0.349
Artery_Aorta	MPV17L	16	15489611	15507125	rs8060975	3.02	rs153000	3.43	-0.92992	0.352
Artery_Aorta	RP11-958N24.1	16	15005408	15029565	rs9932192	-2.82	rs9923527	5.54	0.92966	0.353
Artery_Aorta	CLUHP3	16	31711911	31721097	rs9927367	2.05	rs7187594	-4.62	0.92307	0.356
Artery_Aorta	TPSB2	16	1277272	1280214	rs2268049	2.88	rs4984637	-6.96	0.91521	0.36
Artery_Aorta	RP11-72I8.1	16	15188268	15203054	rs8062460	-2.09	rs9923527	8.54	0.90286	0.367
Artery_Aorta	GSG1L	16	27798850	28074830	rs480400	5.44	rs697504	8.59	-0.89998	0.368
Artery_Aorta	KLHL36	16	84682131	84695920	rs449171	3.21	rs2303230	-7.74	0.89923	0.369
Artery_Aorta	RRN3P2	16	29086163	29128039	rs4788074	5.12	rs252313	5.98	-0.88491	0.376
Artery_Aorta	CCDC154	16	1484384	1494557	rs2268049	2.88	rs17135338	7.11	0.87608	0.381
Artery_Aorta	CLCN7	16	1494935	1525581	rs2268049	2.88	rs12934261	-7.42	-0.87302	0.383
Artery_Aorta	NME4	16	446725	450759	rs9937369	2.3	rs5841	-7.23	-0.86924	0.385
Artery_Aorta	WWOX	16	78133310	79246564	rs7201803	-3.13	rs1922604	7.33	0.86468	0.387
Artery_Aorta	ZNF205	16	3162561	3170518	rs1859379	2.79	rs224177	5.73	-0.85854	0.391
Artery_Aorta	NPIPA2	16	14841923	14859270	rs9932192	-2.82	rs7405315	-4.93	-0.84781	0.397
Artery_Aorta	COG4	16	70514471	70557468	rs17886060	2.81	rs8059245	2.88	0.84286	0.399
Artery_Aorta	THAP11	16	67876213	67878097	rs3809630	3.81	rs7196853	-3.6	-0.84383	0.399
Artery_Aorta	NPIPP1	16	15198178	15217355	rs8062460	-2.09	rs9927842	5.92	0.83809	0.402
Artery_Aorta	RP11-483P21.2	16	83823572	83841439	rs747674	3.46	rs3096359	-6.81	0.8311	0.406
Artery_Aorta	NDUFB10	16	2009509	2011976	rs27345	-2.44	rs758335	-4.91	0.82313	0.41
Artery_Aorta	PHLPP2	16	71678654	71758604	rs11861513	3.09	rs6499528	7.22	-0.79592	0.426
Artery_Aorta	WDR90	16	699325	717833	rs374950	2.64	rs2076142	9.28	-0.78924	0.43
Artery_Aorta	WWP2	16	69796209	69975644	rs8056707	2.31	rs3848278	3.52	-0.77628	0.438
Artery_Aorta	CTU2	16	88772871	88781750	rs9635539	-2.67	rs7186861	4.72	-0.74843	0.454
Artery_Aorta	RP11-461O7.1	16	56126899	56225006	rs2432541	3.01	rs9937815	10.69	0.74588	0.456
Artery_Aorta	RP11-419C5.2	16	70010291	70016448	rs17886060	2.81	rs929843	11.39	0.7436	0.457
Artery_Aorta	RBL2	16	53467889	53524951	rs11860145	-2.79	rs8049033	-9.92	0.74214	0.458
Artery_Aorta	RP11-368I7.4	16	89749028	89752977	rs4785637	-3.34	rs7195066	-3.98	0.7342	0.463
Artery_Aorta	FANCA	16	89803957	89883065	rs3743829	2.75	rs7195066	5.96	-0.73112	0.465
Artery_Aorta	PDF	16	69363900	69364498	rs9921652	2.08	rs877534	-7.28	-0.7296	0.466
Artery_Aorta	VPS9D1-AS1	16	89778264	89784573	rs4785637	-3.34	rs7189734	4.83	-0.72202	0.47
Artery_Aorta	NPIPA1	16	15031271	15045913	rs8051249	-2.39	rs3198697	-7.68	0.71904	0.472
Artery_Aorta	TMEM8A	16	420773	434396	rs9937369	2.3	rs540	9.56	0.71802	0.473
Artery_Aorta	RP11-958N24.2	16	16450081	16471364	rs10500401	2.72	rs2856553	8.69	0.71666	0.474
Artery_Aorta	GNAO1	16	56225302	56391356	rs2432541	3.01	rs9937815	11.97	0.70993	0.478
Artery_Aorta	NOMO3	16	16326352	16388668	rs8060975	3.02	rs2856553	-6.69	-0.69547	0.487
Artery_Aorta	ADAT1	16	75630879	75657198	rs9926707	-2.58	rs7189895	8.83	0.6913	0.489
Artery_Aorta	IFT140	16	1560459	1662111	rs2268049	2.88	rs9922661	5.11	-0.68868	0.491
Artery_Aorta	TMEM231	16	75572015	75590184	rs9926707	-2.58	rs2472200	-4.77	0.68926	0.491
Artery_Aorta	FAHD1	16	1877196	1890208	rs742408	-2.52	rs3743854	12.13	0.68155	0.496
Artery_Aorta	AL049542.1	16	542366	542567	rs9937369	2.3	rs7205963	6.92	0.67554	0.499
Artery_Aorta	ANKRD26P1	16	46503253	46603009	rs34343511	-2.02	rs12934443	-5.19	-0.67372	0.5
Artery_Aorta	MT1A	16	56672578	56673999	rs4784733	-3.42	rs708274	-5.78	-0.67357	0.501
Artery_Aorta	RP11-21B21.4	16	88579368	88597461	rs8055488	2.58	rs1064315	3.62	-0.67036	0.503
Artery_Aorta	RP11-58A18.1	16	86679907	86702529	rs7199100	-3.2	rs300029	-7.43	-0.66312	0.507
Artery_Aorta	SLC5A11	16	24857162	24922949	rs7201851	2.77	rs11647120	11.1	0.66169	0.508
Artery_Aorta	AC005363.9	16	2013841	2014096	rs27345	-2.44	rs338791	9.38	-0.63661	0.524
Artery_Aorta	COQ9	16	57481441	57495187	rs12447924	3.19	rs4937	6.62	0.62283	0.533
Artery_Aorta	RP11-2C24.5	16	30832389	30833431	rs3087437	-1.96	rs2884737	-4.31	-0.61891	0.536
Artery_Aorta	NPRL3	16	135385	188859	rs11645697	2.18	rs2541605	-9.42	-0.60176	0.547
Artery_Aorta	RP11-473M20.14	16	3166043	3184883	rs1859379	2.79	rs11649450	8.56	0.60184	0.547
Artery_Aorta	NPIPA5	16	15457516	15474904	rs8060975	3.02	rs3198697	7.9	-0.59897	0.549
Artery_Aorta	SF3B3	16	70557691	70608820	rs17886060	2.81	rs11645214	-6.17	0.5993	0.549
Artery_Aorta	LA16c-366D3.1	16	971033	984495	rs2268049	2.88	rs4984727	4.76	-0.59803	0.55
Artery_Aorta	VPS9D1	16	89773542	89787392	rs4785637	-3.34	rs2099105	4.65	-0.59594	0.551
Artery_Aorta	EARS2	16	23533335	23568391	rs3785396	-2.45	rs1468138	-5.97	-0.59515	0.552
Artery_Aorta	GPRC5B	16	19868908	19897489	rs4420537	-2.23	rs226858	4.41	-0.59205	0.554
Artery_Aorta	KCTD13	16	29916333	29938156	rs35089016	2.19	rs8047140	-4.66	-0.58815	0.556
Artery_Aorta	MTHFSD	16	86563782	86588841	rs7199100	-3.2	rs8047645	-7.93	0.58632	0.558
Artery_Aorta	CDK10	16	89747145	89762750	rs4785637	-3.34	rs1805008	-9.82	-0.58473	0.559
Artery_Aorta	CCDC102A	16	57546090	57570511	rs11645934	-3.06	rs739816	-5.74	0.57937	0.562
Artery_Aorta	APRT	16	88875747	88878352	rs4785637	-3.34	rs3218726	-5	0.5786	0.563
Artery_Aorta	METTL22	16	8715540	8740081	rs5011699	2.69	rs4985090	4.13	0.57397	0.566
Artery_Aorta	HP	16	72088491	72094954	rs11861513	3.09	rs1424241	3.99	0.57444	0.566
Artery_Aorta	PKD1L2	16	81134484	81253975	rs2316730	3.51	rs7196623	-7.36	-0.56683	0.571
Artery_Aorta	FAM192A	16	57186378	57220028	rs4784733	-3.42	rs12599485	-7.83	-0.5641	0.573
Artery_Aorta	RP11-266L9.3	16	25104708	25106576	rs274098	-2.29	rs7498466	-3.34	-0.55145	0.581
Artery_Aorta	ATP6V0D1	16	67471922	67515140	rs3809630	3.81	rs16957374	-4.18	-0.54019	0.589
Artery_Aorta	DEF8	16	90014333	90034468	rs3743829	2.75	rs12207	-4.42	-0.53208	0.595
Artery_Aorta	RP11-483P21.3	16	83831266	83834245	rs747674	3.46	rs33123	-4.22	0.52944	0.596
Artery_Aorta	NARFL	16	779753	791329	rs374950	2.64	rs2071951	8.98	-0.5245	0.6
Artery_Aorta	HAGH	16	1845621	1876967	rs742408	-2.52	rs13332303	8.33	-0.52125	0.602
Artery_Aorta	IL34	16	70613798	70694585	rs17886060	2.81	rs6499330	-3.76	0.51365	0.607
Artery_Aorta	CDH15	16	89238175	89261900	rs4785637	-3.34	rs11646135	5.82	0.51058	0.61
Artery_Aorta	CHMP1A	16	89710839	89724209	rs4785637	-3.34	rs441526	5.09	-0.50942	0.61
Artery_Aorta	RP11-863P13.4	16	88121647	88134591	rs4843707	-2.73	rs4843294	3.31	-0.48646	0.627
Artery_Aorta	MAP1LC3B	16	87417601	87438385	rs4843627	3.33	rs8059571	-5.02	-0.48085	0.631
Artery_Aorta	RP11-645C24.5	16	21805416	21807080	rs42750	-1.72	rs4783412	-7.15	0.47044	0.638
Artery_Aorta	STX1B	16	31000577	31021949	rs11150599	-1.77	rs4468641	7.82	0.46209	0.644
Artery_Aorta	ATF7IP2	16	10420291	10577495	rs17762273	3.2	rs16957347	6.62	-0.45707	0.648
Artery_Aorta	SCML2P2	16	25080891	25081430	rs7593	2.73	rs7498149	-4.43	-0.45638	0.648
Artery_Aorta	RP11-441F2.5	16	56385798	56387436	rs2432541	3.01	rs9937815	8.78	0.43992	0.66
Artery_Aorta	RPS2	16	2012053	2014861	rs27345	-2.44	rs397435	5.07	-0.43819	0.661
Artery_Aorta	TSC2	16	2097466	2138710	rs27345	-2.44	rs12918803	-4.42	-0.42944	0.668
Artery_Aorta	ZKSCAN2	16	25247322	25269252	rs274098	-2.29	rs7185551	6.93	-0.42257	0.673
Artery_Aorta	LA16c-OS12.2	16	235747	236293	rs3752487	-2.21	rs1203981	6.55	0.41123	0.681
Artery_Aorta	OGFOD1	16	56485402	56513012	rs4784733	-3.42	rs12443600	-4.07	0.38879	0.697
Artery_Aorta	FHOD1	16	67263292	67281561	rs4474673	3.4	rs4783585	-4.5	0.38175	0.703
Artery_Aorta	DHODH	16	72042487	72058954	rs11861513	3.09	rs3213422	-8.71	-0.36668	0.714
Artery_Aorta	GOT2	16	58741035	58768261	rs9925672	-4.43	rs6993	5.31	0.36701	0.714
Artery_Aorta	HN1L	16	1728257	1752281	rs2268049	2.88	rs8058190	6.88	0.35827	0.72
Artery_Aorta	SPATA2L	16	89762773	89768113	rs4785637	-3.34	rs459920	-5.26	-0.35584	0.722
Artery_Aorta	MSLN	16	810762	818865	rs374950	2.64	rs3765263	3.64	0.34968	0.727
Artery_Aorta	TIGD7	16	3348832	3355729	rs1859379	2.79	rs17611827	5	-0.34846	0.727
Artery_Aorta	DCTN5	16	23652713	23681195	rs3785396	-2.45	rs249869	7.17	-0.34307	0.732
Artery_Aorta	RP11-345M22.2	16	79750622	79804460	rs16951013	3.4	rs17767281	-7.28	-0.33321	0.739
Artery_Aorta	INO80E	16	30006615	30016829	rs35089016	2.19	rs4787491	8.21	-0.32771	0.743
Artery_Aorta	CLEC3A	16	78056412	78100658	rs7201803	-3.13	rs377212	-8.24	0.32488	0.745
Artery_Aorta	RP11-455F5.4	16	30118996	30121862	rs35089016	2.19	rs8061772	6.96	-0.32	0.749
Artery_Aorta	BCAR1	16	75262928	75301951	rs17762713	-2.85	rs12933281	-7.15	-0.31843	0.75
Artery_Aorta	KNOP1	16	19714902	19729016	rs6497346	2.56	rs3829539	11.53	0.29507	0.768
Artery_Aorta	RRN3P1	16	21807951	21831731	rs42750	-1.72	rs2059226	-5.75	-0.28765	0.774
Artery_Aorta	IL21R-AS1	16	27458990	27464714	rs3024660	-2.73	rs12929558	-5.4	-0.28759	0.774
Artery_Aorta	NFAT5	16	69598997	69738569	rs8056707	2.31	rs8055929	3.8	0.28415	0.776
Artery_Aorta	ZDHHC7	16	85007787	85045141	rs449171	3.21	rs9921436	-5.47	0.27985	0.78
Artery_Aorta	MLKL	16	74705753	74734858	rs4247498	-3.1	rs9932977	-5.93	0.277	0.782
Artery_Aorta	PAM16	16	4381550	4405608	rs2239310	-2.81	rs7193204	-5.33	0.27279	0.785
Artery_Aorta	SNRNP25	16	103010	107669	rs11645697	2.18	rs1045001	6.17	0.27067	0.787
Artery_Aorta	ZNF23	16	71481500	71496998	rs11861513	3.09	rs9928243	-4.18	0.26939	0.788
Artery_Aorta	MIR940	16	2318624	2323419	rs27345	-2.44	rs12599229	6.21	-0.24933	0.803
Artery_Aorta	C16orf13	16	684429	686358	rs374950	2.64	rs1139897	7.29	-0.243	0.808
Artery_Aorta	TGFB1I1	16	31482906	31489281	rs9927367	1.81	rs7201796	5.2	0.23943	0.811
Artery_Aorta	LA16c-390E6.4	16	1501761	1502654	rs2268049	2.88	rs12934261	-5.35	-0.23279	0.816
Artery_Aorta	IRX3	16	54317216	54320675	rs12599068	-2.7	rs16953243	5.13	-0.2192	0.826
Artery_Aorta	SPIRE2	16	89884587	89937727	rs3743829	2.75	rs7195066	8.54	0.21888	0.827
Artery_Aorta	NUDT7	16	77756411	77776157	rs7201803	-3.13	rs12924014	-6	-0.21744	0.828
Artery_Aorta	AC137932.6	16	89387541	89391518	rs4785637	-3.34	rs1078577	-4.84	-0.21376	0.831
Artery_Aorta	RRN3	16	15153879	15188174	rs8062460	-2.09	rs2280017	4.69	0.21063	0.833
Artery_Aorta	RP11-346C20.3	16	73094659	73096215	rs9934475	2.6	rs8057081	-3.39	0.20792	0.835
Artery_Aorta	SDR42E1	16	82031221	82045093	rs1107860	-3.15	rs11443	6.18	-0.18624	0.852
Artery_Aorta	LONP2	16	48278207	48391260	rs7197521	2.94	rs8053839	-6.78	-0.18489	0.853
Artery_Aorta	GNPTG	16	1401924	1413205	rs2268049	2.88	rs4984820	5.33	0.18464	0.854
Artery_Aorta	USP10	16	84733584	84813528	rs449171	3.21	rs17763304	-4.25	-0.1801	0.857
Artery_Aorta	VKORC1	16	31102163	31107301	rs11150599	-1.77	rs9927295	-4.25	0.17823	0.859
Artery_Aorta	MC1R	16	89979826	89987385	rs3743829	2.75	rs11649196	3.25	-0.1735	0.862
Artery_Aorta	MPHOSPH6	16	82181403	82203831	rs1107860	-3.15	rs2303262	5.58	-0.17123	0.864
Artery_Aorta	ZFP1	16	75182390	75206134	rs4247498	-3.1	rs7190094	-6.88	0.16661	0.868
Artery_Aorta	NPIPB4	16	21845890	21877629	rs12930464	-1.76	rs8054407	3.64	0.15997	0.873
Artery_Aorta	C16orf74	16	85723690	85784735	rs12232384	4.02	rs4843788	4.51	0.15772	0.875
Artery_Aorta	RP11-252K23.2	16	75413716	75415158	rs2550892	2.55	rs166013	8.98	0.15145	0.88
Artery_Aorta	UBE2I	16	1355548	1377019	rs2268049	2.88	rs9933497	-6.62	-0.14107	0.888
Artery_Aorta	RP11-264M12.2	16	77775365	77776897	rs7201803	-3.13	rs9788890	-6.09	0.13817	0.89
Artery_Aorta	DOC2A	16	30017115	30034591	rs35089016	2.19	rs12444108	-3.58	-0.13118	0.896
Artery_Aorta	RP11-196G11.2	16	31054471	31061201	rs11150599	-1.77	rs732172	6.39	0.129	0.897
Artery_Aorta	ZNF720	16	31724550	31806190	rs9927367	2.06	rs17839518	-4.7	0.12876	0.898
Artery_Aorta	HMOX2	16	4525925	4560348	rs2239310	-2.81	rs860891	4.28	-0.12517	0.9
Artery_Aorta	PDXDC2P	16	70023988	70099851	rs17886060	2.81	rs2549066	-7.84	-0.12567	0.9
Artery_Aorta	CLEC18C	16	70207352	70220798	rs17886060	2.81	rs4985407	-8.64	-0.12408	0.901
Artery_Aorta	BBS2	16	56500748	56554195	rs4784733	-3.42	rs8060037	-11.47	0.10059	0.92
Artery_Aorta	TPSD1	16	1306060	1308532	rs2268049	2.88	rs12934797	-6.93	-0.09941	0.921
Artery_Aorta	RP11-20I23.8	16	2611472	2615097	rs27345	-2.44	rs11642384	5.87	0.09063	0.928
Artery_Aorta	PRMT7	16	68344877	68392230	rs3809630	3.81	rs3785123	-9.05	-0.07776	0.938
Artery_Aorta	CLEC18A	16	69984810	69998141	rs8056707	2.31	rs1808417	-11.45	0.07643	0.939
Artery_Aorta	RP11-297M9.2	16	9847272	9851895	rs12597733	3.39	rs7195897	9.91	0.07519	0.94
Artery_Aorta	HSD3B7	16	30996519	31000473	rs3087437	-1.96	rs7204459	4.4	-0.07114	0.943
Artery_Aorta	RP11-616M22.5	16	1307340	1308059	rs2268049	2.88	rs9927989	-5.39	-0.06673	0.947
Artery_Aorta	MRPL28	16	417384	420527	rs9937369	2.3	rs11649268	4.52	-0.06396	0.949
Artery_Aorta	NDE1	16	15737124	15820210	rs8060975	3.02	rs2239694	5.21	-0.0588	0.953
Artery_Aorta	PRSS30P	16	2889569	2892711	rs2526269	2.28	rs732532	-6.45	-0.05555	0.956
Artery_Aorta	RP11-212I21.2	16	55461470	55496209	rs11646643	3.06	rs11644688	7.53	0.04649	0.963
Artery_Aorta	TAF1C	16	84211525	84220669	rs449171	3.21	rs2278043	-11.2	-0.03	0.976
Artery_Aorta	KAT8	16	31127075	31142714	rs11150599	-1.77	rs2855475	-8.04	-0.02583	0.979
Artery_Aorta	AC010536.1	16	87727144	87729753	rs4843627	3.33	rs4417557	6.02	0.02113	0.983
Artery_Aorta	RP11-266L9.4	16	25043202	25069430	rs7201851	2.77	rs7498149	-4.82	0.01916	0.985
Artery_Aorta	MT1JP	16	56669651	56670998	rs4784733	-3.42	rs2216758	-4.01	-0.01535	0.988
Artery_Aorta	ZNF276	16	89786808	89807311	rs4785637	-3.34	rs1079558	4.81	0.01037	0.992
Artery_Aorta	GRIN2A	16	9852376	10276611	rs17762273	3.2	rs7195897	9.84	-0.00768	0.994
Artery_Aorta	NTAN1	16	15131710	15149921	rs16963800	-2.17	rs11075253	-3.97	0.00391	0.997
Artery_Aorta	ACACA	17	35441923	35766909	rs732770	3.97	rs7215774	-4.45	4.07086	4.68e-05
Artery_Aorta	ORMDL3	17	38077294	38083854	rs10445308	4.35	rs9303277	5.14	-3.90713	9.34e-05
Artery_Aorta	SPAG7	17	4862521	4871167	rs6065	3.53	rs1056626	6.91	3.35525	0.000793
Artery_Aorta	NLRP1	17	5402747	5522744	rs2716878	-3.82	rs8074853	5.23	-2.99829	0.00272
Artery_Aorta	USP22	17	20902910	20947073	rs8068101	3.32	rs9911289	5.85	-2.88145	0.00396
Artery_Aorta	ASPA	17	3375668	3406713	rs150846	2.94	rs9910285	-5.16	2.84869	0.00439
Artery_Aorta	MRPS7	17	73257886	73262308	rs9944529	-2.91	rs6501772	-7.7	2.79266	0.00523
Artery_Aorta	GSDMA	17	38119226	38134019	rs10445308	4.35	rs3859192	-10.95	2.65584	0.00791
Artery_Aorta	NUP85	17	73201754	73231853	rs9944529	-2.91	rs11657106	10.97	-2.63353	0.00845
Artery_Aorta	MILR1	17	62461569	62464760	rs8069038	-2.51	rs16947916	4.64	2.55803	0.0105
Artery_Aorta	TADA2A	17	35766965	35839835	rs732770	3.97	rs9906140	11.16	-2.52492	0.0116
Artery_Aorta	VPS53	17	411908	624957	rs2467261	-3.06	rs7219151	-8.34	-2.45263	0.0142
Artery_Aorta	ZNF652	17	47366568	47439478	rs2412101	3.84	rs11650886	3.6	2.43404	0.0149
Artery_Aorta	TMEM106A	17	41363854	41372061	rs4349197	-3.69	rs9646416	-4.79	-2.2205	0.0264
Artery_Aorta	MMP28	17	34083268	34122711	rs2376179	2.55	rs2735475	6.59	2.17502	0.0296
Artery_Aorta	CCDC144NL	17	20739760	20799453	rs8068101	3.32	rs12602584	6.53	2.10431	0.0354
Artery_Aorta	BRIP1	17	59758627	59940882	rs4968515	2.62	rs9675212	-4	2.09714	0.036
Artery_Aorta	CTC-296K1.4	17	42872115	42875151	rs16939730	3.77	rs730818	-6.41	-2.08758	0.0368
Artery_Aorta	SKAP1	17	46210802	46507637	rs11652981	3.07	rs890435	-3.17	-2.07724	0.0378
Artery_Aorta	PRCD	17	74534146	74549660	rs1868826	-3.33	rs752049	4.18	2.07522	0.038
Artery_Aorta	SYNRG	17	35874900	35969544	rs7208415	3.88	rs2158235	10.18	-2.06657	0.0388
Artery_Aorta	RP11-387H17.4	17	38083995	38095854	rs10445308	4.35	rs4795402	5.39	2.04246	0.0411
Artery_Aorta	CTC-296K1.3	17	42870567	42871842	rs16939730	3.77	rs730818	-6.87	-2.03598	0.0418
Artery_Aorta	C17orf107	17	4802713	4806227	rs6065	3.53	rs8070572	6.6	-2.03142	0.0422
Artery_Aorta	RP11-798G7.8	17	43608943	43611204	rs173365	3.79	rs12944712	4.68	2.01694	0.0437
Artery_Aorta	MAPT	17	43971748	44105700	rs173365	3.79	rs8072451	-4.27	-2.00365	0.0451
Artery_Aorta	CHRNE	17	4801357	4806369	rs6065	3.53	rs8070572	10.14	-1.97222	0.0486
Artery_Aorta	MYH10	17	8377523	8534079	rs4456537	-2.39	rs2036026	4.08	-1.94254	0.0521
Artery_Aorta	KANSL1-AS1	17	44270942	44274089	rs173365	3.79	rs8072451	12.25	1.93658	0.0528
Artery_Aorta	NSF	17	44668035	44834830	rs8067246	3.45	rs35732828	3.68	-1.92726	0.0539
Artery_Aorta	RPH3AL	17	62293	236045	rs4130140	2.67	rs8066107	10.49	-1.91821	0.0551
Artery_Aorta	SRP68	17	74035184	74068734	rs1868826	-3.33	rs2598434	-7.16	-1.91229	0.0558
Artery_Aorta	SRR	17	2207066	2228554	rs17834425	2.84	rs12450028	-10.14	1.89376	0.0583
Artery_Aorta	RP11-94C24.8	17	48614655	48616115	rs12945389	-4.25	rs3785915	6.35	-1.89226	0.0585
Artery_Aorta	WSCD1	17	5675554	6027747	rs2716878	-3.82	rs12600505	-5.06	-1.85758	0.0632
Artery_Aorta	RP11-344E13.4	17	20759259	20760630	rs8068101	3.32	rs16962541	6.31	1.85686	0.0633
Artery_Aorta	RP11-649A18.12	17	73267450	73269976	rs9944529	-2.91	rs3940906	4.06	1.83986	0.0658
Artery_Aorta	OSBPL7	17	45884738	45899200	rs17677508	2.92	rs3209	5.44	1.82061	0.0687
Artery_Aorta	HID1	17	72946839	72969261	rs9944529	-2.91	rs11650024	10.5	1.7822	0.0747
Artery_Aorta	CYB5D2	17	4046462	4090605	rs17764251	3.39	rs8066337	6.76	-1.76205	0.0781
Artery_Aorta	DND1P1	17	43663237	43664295	rs173365	3.79	rs17762769	10.89	1.73853	0.0821
Artery_Aorta	RP11-259G18.1	17	44344403	44346060	rs173365	3.79	rs17762769	6.55	1.73687	0.0824
Artery_Aorta	RP11-707O23.5	17	43678235	43679706	rs173365	3.79	rs17762769	11.47	1.73061	0.0835
Artery_Aorta	CRHR1-IT1	17	43697694	43725582	rs173365	3.79	rs17762769	13.25	1.72929	0.0838
Artery_Aorta	FOXO3B	17	18574259	18576105	rs2428372	2.53	rs4449005	-5	-1.70404	0.0884
Artery_Aorta	NT5C	17	73126361	73127890	rs9944529	-2.91	rs750844	5.47	-1.67927	0.0931
Artery_Aorta	ADPRM	17	10600911	10614550	rs4792092	-2.93	rs8075503	4.92	1.67539	0.0939
Artery_Aorta	UTS2R	17	80332153	80333462	rs3176835	-3.13	rs11651485	4.03	1.67465	0.094
Artery_Aorta	RP11-304F15.3	17	47923272	47926199	rs2412101	3.84	rs16948388	8.6	-1.66181	0.0966
Artery_Aorta	SEC14L1	17	75085032	75213179	rs11870033	2.89	rs2176757	4.87	1.63748	0.102
Artery_Aorta	FAM211A	17	16345343	16395467	rs9893198	-2.12	rs11869614	-4.16	1.63378	0.102
Artery_Aorta	AC007952.5	17	18996287	18999674	rs2428372	2.53	rs2428369	4.46	1.63548	0.102
Artery_Aorta	WNT3	17	44839872	44910424	rs8067246	3.45	rs199530	7.81	1.62772	0.104
Artery_Aorta	RP11-259G18.3	17	44336917	44337972	rs173365	3.79	rs199456	11.99	1.62088	0.105
Artery_Aorta	CTD-2047H16.4	17	78325628	78388964	rs9909720	-3.67	rs4078429	4.24	-1.62243	0.105
Artery_Aorta	RNF213	17	78234665	78372586	rs9909720	-3.67	rs12937242	-3.88	1.61529	0.106
Artery_Aorta	NME1-NME2	17	49242796	49249108	rs12945389	-4.25	rs7222463	-6.86	-1.61742	0.106
Artery_Aorta	LRRC37A4P	17	43578685	43627701	rs173365	3.79	rs17762769	-12.43	-1.61146	0.107
Artery_Aorta	DUSP14	17	35849937	35873603	rs732770	3.97	rs1016680	5.06	-1.5996	0.11
Artery_Aorta	PGAP3	17	37827375	37853050	rs10445308	4.35	rs2271308	5.01	-1.59826	0.11
Artery_Aorta	FN3K	17	80693451	80709073	rs3176835	-3.13	rs1065144	4.27	1.59957	0.11
Artery_Aorta	ENO3	17	4851387	4860426	rs6065	3.53	rs4790714	8.76	-1.59379	0.111
Artery_Aorta	RP5-890E16.2	17	46124243	46125435	rs17677508	2.92	rs2325750	3.99	-1.59566	0.111
Artery_Aorta	LLGL2	17	73521161	73571289	rs9944529	-2.91	rs8078577	-5.44	-1.58495	0.113
Artery_Aorta	ZBTB4	17	7362685	7387582	rs3803802	-2.58	rs17732878	4.82	1.58421	0.113
Artery_Aorta	RP11-173M1.8	17	25641669	25642952	rs12709500	-2.84	rs7213148	9.14	-1.58605	0.113
Artery_Aorta	PGS1	17	76374721	76421195	rs17641275	-3.27	rs4969178	4.88	1.56581	0.117
Artery_Aorta	COX10-AS1	17	13659795	13972812	rs12601280	-2.62	rs11078220	6.67	-1.56606	0.117
Artery_Aorta	TOP3A	17	18174742	18218321	rs16960870	1.95	rs4925159	-6.71	-1.55669	0.12
Artery_Aorta	ARL16	17	79648204	79650954	rs8070792	2.56	rs8071084	-10.79	1.5494	0.121
Artery_Aorta	SUZ12P	17	29036317	29117926	rs8073965	2.15	rs11652631	-9.43	1.54907	0.121
Artery_Aorta	CTC-457L16.2	17	19044330	19047002	rs2428372	2.53	rs16960499	-5.63	-1.54827	0.122
Artery_Aorta	FAM20A	17	66531254	66597530	rs2362730	-3.66	rs16973129	4.62	-1.53802	0.124
Artery_Aorta	MAP2K4	17	11924141	12047147	rs7224074	2.62	rs11654465	4.92	1.5334	0.125
Artery_Aorta	BZRAP1	17	56378592	56406152	rs2304943	2.2	rs8263	-5.48	1.51298	0.13
Artery_Aorta	CCL4L1	17	34538310	34540280	rs3744374	2.36	rs875213	3.2	1.5128	0.13
Artery_Aorta	JUP	17	39910856	39943183	rs11079028	2.27	rs7214868	-6.87	1.50661	0.132
Artery_Aorta	KIAA0753	17	6481468	6544077	rs218676	3.29	rs7221587	-7.99	-1.491	0.136
Artery_Aorta	LRRC59	17	48452420	48474600	rs12945389	-4.25	rs12450550	4.53	-1.47866	0.139
Artery_Aorta	CCL5	17	34198495	34207797	rs2376179	2.55	rs4251737	-3.78	-1.4699	0.142
Artery_Aorta	MRPL45P2	17	45527934	45569858	rs12603447	3.06	rs12452796	-4.88	1.46712	0.142
Artery_Aorta	ITGB3	17	45331212	45389182	rs8067246	3.45	rs8069732	6.01	1.45335	0.146
Artery_Aorta	ANKRD40	17	48770551	48785285	rs12945389	-4.25	rs11651060	-5.55	1.45149	0.147
Artery_Aorta	SLC16A11	17	6944949	6947242	rs218676	3.29	rs17203120	-3.51	-1.44052	0.15
Artery_Aorta	ABHD17AP6	17	20717933	20747570	rs8068101	3.32	rs9909279	-3.16	-1.43037	0.153
Artery_Aorta	MAP3K3	17	61699775	61773261	rs958334	3.73	rs8067064	4.88	-1.41846	0.156
Artery_Aorta	LRRC37A2	17	44588877	44630815	rs8067246	3.45	rs199456	10.99	1.40201	0.161
Artery_Aorta	MED31	17	6547862	6554954	rs218676	3.29	rs2304977	-4.37	-1.38547	0.166
Artery_Aorta	FSCN2	17	79495422	79504156	rs8070792	2.56	rs11869113	7.08	-1.37797	0.168
Artery_Aorta	ACAP1	17	7239848	7254797	rs3803802	-2.58	rs4993974	-3.34	1.37545	0.169
Artery_Aorta	TMEM104	17	72772622	72835918	rs9912861	2.78	rs16978198	4.61	-1.37506	0.169
Artery_Aorta	SKA2	17	57187312	57232630	rs28363317	2.02	rs9652856	-4.58	-1.36835	0.171
Artery_Aorta	SNORD3D	17	19015313	19015949	rs2428372	2.53	rs4924967	-3.63	-1.36557	0.172
Artery_Aorta	CCL13	17	32683471	32685629	rs1003916	3.16	rs12945638	3.93	-1.34747	0.178
Artery_Aorta	NME1	17	49230897	49239789	rs12945389	-4.25	rs16949649	10.32	1.34532	0.179
Artery_Aorta	MED24	17	38175350	38217468	rs10445308	4.35	rs11078934	-9.03	1.34225	0.18
Artery_Aorta	EPN2	17	19118928	19240028	rs3888642	-3.45	rs4924987	4.94	1.3331	0.182
Artery_Aorta	RPRML	17	45055523	45056614	rs8067246	3.45	rs9889762	5.15	-1.33192	0.183
Artery_Aorta	TRIM65	17	73876416	73893084	rs1868826	-3.33	rs2305913	5.62	-1.32415	0.185
Artery_Aorta	NOS2P3	17	20339650	20350557	rs8068101	3.32	rs4924808	-5.44	-1.32651	0.185
Artery_Aorta	ARL17A	17	44594068	44657088	rs8067246	3.45	rs199456	4.79	1.32185	0.186
Artery_Aorta	MAGOH2	17	10619319	10619828	rs4792092	-2.93	rs483734	6.77	1.32179	0.186
Artery_Aorta	XYLT2	17	48423453	48440499	rs12945389	-4.25	rs12452484	6.81	-1.31974	0.187
Artery_Aorta	AC022596.6	17	16721297	16725893	rs6502557	2.65	rs2621596	-4.58	-1.31742	0.188
Artery_Aorta	TNFSF12	17	7452208	7461207	rs3803802	-2.58	rs3760213	4.9	1.31545	0.188
Artery_Aorta	HSD17B1	17	40701232	40707231	rs4349197	-3.69	rs597255	5.22	-1.30512	0.192
Artery_Aorta	ZNHIT3	17	34842473	34855154	rs6607343	-3.16	rs35712149	-4.37	-1.30225	0.193
Artery_Aorta	PLD2	17	4710391	4726729	rs6065	3.53	rs3786043	-7.13	1.2993	0.194
Artery_Aorta	CTC-462L7.1	17	53246184	53250993	rs2934884	2.9	rs2628299	7.33	1.29485	0.195
Artery_Aorta	FAM83G	17	18872102	18908117	rs2428372	2.53	rs2428372	3.56	1.28316	0.199
Artery_Aorta	CRLF3	17	29096406	29151794	rs8082537	-1.99	rs12103440	-7.01	1.27894	0.201
Artery_Aorta	LIG3	17	33307513	33332083	rs1480947	-2.2	rs3135967	-5.24	1.2719	0.203
Artery_Aorta	RP11-686D22.3	17	33733967	33734837	rs2376179	2.55	rs17548596	3.38	1.26515	0.206
Artery_Aorta	C17orf97	17	260118	273510	rs4130140	2.67	rs11150882	12.85	1.25214	0.211
Artery_Aorta	CBX8	17	77765931	77775482	rs9909720	-3.67	rs4889891	-7.18	-1.24147	0.214
Artery_Aorta	RP11-1055B8.4	17	79361930	79364056	rs8070792	2.56	rs11655604	-8.25	1.24083	0.215
Artery_Aorta	KRT223P	17	38873487	38878184	rs2957325	3.74	rs12451992	-2.94	-1.2291	0.219
Artery_Aorta	CCDC47	17	61822610	61853711	rs8069038	-2.51	rs7921	3.83	-1.21634	0.224
Artery_Aorta	SHMT1	17	18231187	18266856	rs16960870	1.95	rs2461838	8.87	1.20456	0.228
Artery_Aorta	ACADVL	17	7121035	7128592	rs8082182	2.46	rs446994	6.69	-1.1905	0.234
Artery_Aorta	MLX	17	40719086	40725257	rs4349197	-3.69	rs12602084	3.93	-1.18667	0.235
Artery_Aorta	MIR142	17	56408245	56409869	rs2304943	2.2	rs368243	4.27	-1.18395	0.236
Artery_Aorta	ZNF286A	17	15602891	15624101	rs2240593	-1.9	rs2074890	-4.29	-1.18345	0.237
Artery_Aorta	TBC1D3	17	36337711	36348666	rs3110647	-2.62	rs3748726	3.87	-1.17971	0.238
Artery_Aorta	ELP5	17	7155401	7163221	rs3803802	-2.58	rs2074219	8.15	-1.159	0.246
Artery_Aorta	STXBP4	17	53046147	53241646	rs2934884	2.9	rs7222197	-7.99	1.15675	0.247
Artery_Aorta	PTP4A2P1	17	40685550	40686027	rs4349197	-3.69	rs11651246	5.99	1.15873	0.247
Artery_Aorta	TOM1L2	17	17746828	17875736	rs9909618	-2.04	rs11868035	-5.53	1.15274	0.249
Artery_Aorta	EFCAB5	17	28256218	28435470	rs7217677	-2.67	rs3110494	5.44	-1.15217	0.249
Artery_Aorta	ARSG	17	66255323	66418872	rs2362730	-3.66	rs2362727	-7.68	-1.14931	0.25
Artery_Aorta	CTC-297N7.8	17	10575791	10579323	rs4792092	-2.93	rs9904211	8.66	1.14558	0.252
Artery_Aorta	MXRA7	17	74669741	74707098	rs11870033	2.89	rs4788942	9.83	1.13154	0.258
Artery_Aorta	CCT6B	17	33254878	33288528	rs2339088	2.39	rs3135966	-5.09	-1.11799	0.264
Artery_Aorta	PRPSAP2	17	18759612	18834581	rs2428372	2.53	rs1037037	-10.07	-1.11336	0.266
Artery_Aorta	DRG2	17	17991200	18011285	rs9909618	-2.04	rs2955387	-6.05	1.10923	0.267
Artery_Aorta	FLII	17	18148190	18162230	rs16960870	1.95	rs7215678	6.59	-1.10828	0.268
Artery_Aorta	COX11	17	53029263	53046125	rs2934884	2.9	rs12165058	5.98	-1.09595	0.273
Artery_Aorta	RP13-20L14.6	17	80412149	80416397	rs3176835	-3.13	rs7221018	4.32	-1.0967	0.273
Artery_Aorta	CTB-58E17.5	17	36905613	36906969	rs9916617	-2.93	rs1882473	5.33	1.09137	0.275
Artery_Aorta	PCGF2	17	36891298	36904631	rs9916617	-2.93	rs11658500	9.72	1.08866	0.276
Artery_Aorta	CWC25	17	36956687	36981734	rs9916617	-2.93	rs228250	5.13	-1.08877	0.276
Artery_Aorta	PRKAR1A	17	66507921	66547460	rs2362730	-3.66	rs2952289	6.05	1.07757	0.281
Artery_Aorta	CDRT4	17	15339332	15406922	rs917541	-2.36	rs7211982	-8.2	-1.07552	0.282
Artery_Aorta	NARF	17	80416056	80448413	rs3176835	-3.13	rs6502113	-9.23	1.07149	0.284
Artery_Aorta	RHBDF2	17	74466976	74497872	rs1868826	-3.33	rs8067774	6.48	-1.06788	0.286
Artery_Aorta	FAM57A	17	635652	646206	rs2467261	-3.06	rs2543777	4.33	-1.06647	0.286
Artery_Aorta	RNF157	17	74138534	74236454	rs1868826	-3.33	rs9911122	5.05	1.06513	0.287
Artery_Aorta	CACNA1G	17	48638429	48704835	rs12945389	-4.25	rs6504675	-5.21	-1.0539	0.292
Artery_Aorta	RP11-589P10.5	17	6897961	6898508	rs218676	3.29	rs2070590	-5.86	-1.05424	0.292
Artery_Aorta	PDE6G	17	79617489	79630142	rs8070792	2.56	rs12675	-3.22	-1.04652	0.295
Artery_Aorta	USP36	17	76783463	76837523	rs8068871	-2.91	rs3744801	-6.64	1.0338	0.301
Artery_Aorta	TRPV2	17	16320876	16340317	rs17716132	-2	rs3813769	-7.68	1.02719	0.304
Artery_Aorta	KCNJ2-AS1	17	68163102	68165543	rs16975251	2.94	rs180155	3.5	-1.02017	0.308
Artery_Aorta	TBKBP1	17	45771447	45789416	rs17677508	2.92	rs8078309	10.27	-1.01561	0.31
Artery_Aorta	ALKBH5	17	18086392	18113268	rs9909618	-2.04	rs860568	6.84	1.01059	0.312
Artery_Aorta	SLC26A11	17	78193498	78227299	rs9909720	-3.67	rs4889841	-6.97	1.0041	0.315
Artery_Aorta	MIEF2	17	18163848	18169866	rs16960870	1.95	rs2290507	-5.08	-1.00262	0.316
Artery_Aorta	SPATA20	17	48623667	48633213	rs12945389	-4.25	rs8076470	-11.58	-1.00032	0.317
Artery_Aorta	ADAM11	17	42836399	42859214	rs16939730	3.77	rs11079280	-5.85	-1.00104	0.317
Artery_Aorta	PRPSAP1	17	74305567	74380602	rs1868826	-3.33	rs2279056	-6.46	-1.00136	0.317
Artery_Aorta	LRRC37A	17	44370099	44415160	rs173365	3.79	rs17762769	6.73	0.96757	0.333
Artery_Aorta	TSPAN10	17	79604197	79615779	rs8070792	2.56	rs7406828	7.35	-0.96771	0.333
Artery_Aorta	TUBG2	17	40811323	40819024	rs4349197	-3.69	rs12602084	7.19	-0.96532	0.334
Artery_Aorta	NMT1	17	43129030	43186334	rs16939730	3.77	rs1053733	7.74	0.96536	0.334
Artery_Aorta	GAA	17	78075355	78093678	rs9909720	-3.67	rs12450199	-7.54	0.96496	0.335
Artery_Aorta	RP11-690G19.3	17	37408897	37410550	rs11078921	3.49	rs755500	-4.26	0.96018	0.337
Artery_Aorta	RP11-290H9.4	17	45380832	45395986	rs8067246	3.45	rs4968318	-4.38	0.95809	0.338
Artery_Aorta	CCL23	17	34340096	34345005	rs2376179	2.55	rs9892586	6.68	0.95586	0.339
Artery_Aorta	AC005517.3	17	15410180	15410668	rs917541	-2.36	rs2938158	-4.15	-0.94615	0.344
Artery_Aorta	EVPL	17	74000583	74023533	rs1868826	-3.33	rs1093992	3.49	0.93831	0.348
Artery_Aorta	ASGR2	17	7004641	7019019	rs218676	3.29	rs425694	5.84	-0.92795	0.353
Artery_Aorta	C17orf72	17	62078444	62081664	rs8069038	-2.51	rs11079520	-5.47	0.92957	0.353
Artery_Aorta	ACOX1	17	73937588	73975300	rs1868826	-3.33	rs3744032	6.66	-0.91267	0.361
Artery_Aorta	NOS2	17	26083792	26127525	rs1009484	-3.4	rs2079714	7.75	0.9103	0.363
Artery_Aorta	RP11-178C3.2	17	58042193	58074333	rs2777899	2.09	rs4968384	5.02	0.9094	0.363
Artery_Aorta	PROCA1	17	27030215	27038872	rs11657641	2.97	rs618791	-6.73	0.90821	0.364
Artery_Aorta	CTD-2246P4.1	17	74795126	74802035	rs11870033	2.89	rs563079	4.69	-0.90357	0.366
Artery_Aorta	EFCAB13	17	45400656	45518678	rs8067246	3.45	rs8078686	7.1	0.8867	0.375
Artery_Aorta	TEX14	17	56634039	56769416	rs8182262	-2.1	rs2013182	5.73	0.88385	0.377
Artery_Aorta	PDK2	17	48172101	48187403	rs8081438	3.96	rs847693	7.45	0.8798	0.379
Artery_Aorta	KANSL1	17	44107282	44302733	rs173365	3.79	rs17692129	-5.97	0.88065	0.379
Artery_Aorta	TIAF1	17	27401933	27405875	rs8077048	2.73	rs2041156	3.9	0.87041	0.384
Artery_Aorta	RNFT1	17	58029601	58042122	rs2777899	2.09	rs2645489	-4.66	-0.86958	0.385
Artery_Aorta	WBP2	17	73841780	73852588	rs1868826	-3.33	rs1551619	-4.18	0.86601	0.386
Artery_Aorta	MYH3	17	10531843	10560626	rs4792092	-2.93	rs9904211	7.45	0.8595	0.39
Artery_Aorta	PIP4K2B	17	36921942	36956379	rs9916617	-2.93	rs1043515	6.06	-0.85158	0.394
Artery_Aorta	ZNF286B	17	18561742	18585572	rs2428372	2.53	rs4449005	-3.81	-0.84758	0.397
Artery_Aorta	HEXDC	17	80376194	80400464	rs3176835	-3.13	rs4074069	8.56	-0.84503	0.398
Artery_Aorta	SP6	17	45922279	45933240	rs17677508	2.92	rs17616799	-4.19	0.83616	0.403
Artery_Aorta	CDRT15P1	17	13927831	13928805	rs12942815	-2.97	rs10445254	-9.1	0.83174	0.406
Artery_Aorta	GFAP	17	42982994	42994305	rs16939730	3.77	rs12942842	3.99	-0.82059	0.412
Artery_Aorta	ZNF385C	17	40177660	40215075	rs963987	2.37	rs9905601	-4.89	0.81799	0.413
Artery_Aorta	ACBD4	17	43209967	43221548	rs16939730	3.77	rs2291447	5.34	-0.81596	0.415
Artery_Aorta	SNF8	17	47006678	47022479	rs882031	3.29	rs999475	-5.89	0.81288	0.416
Artery_Aorta	RP11-235E17.6	17	3558915	3561298	rs150846	2.94	rs2235107	-5.57	-0.81191	0.417
Artery_Aorta	SOST	17	41831099	41836156	rs9912855	2.6	rs9899889	-6.48	-0.80575	0.42
Artery_Aorta	SHPK	17	3511556	3539616	rs150846	2.94	rs9897822	7	0.8061	0.42
Artery_Aorta	RP11-6N17.4	17	45968621	45973178	rs17677508	2.92	rs2229358	7.38	0.80661	0.42
Artery_Aorta	SLC25A10	17	79679294	79688042	rs8070792	2.56	rs7502870	4.64	-0.80394	0.421
Artery_Aorta	SDK2	17	71330523	71640228	rs8082534	-3.29	rs4789265	-8.34	0.79778	0.425
Artery_Aorta	RAP1GAP2	17	2680350	2941033	rs413016	2.71	rs17822257	-4.02	-0.79768	0.425
Artery_Aorta	CHRNB1	17	7348380	7361026	rs3803802	-2.58	rs7210231	5.93	0.79174	0.429
Artery_Aorta	RP11-147L13.8	17	66186025	66188943	rs2362730	-3.66	rs16972793	6.92	0.79009	0.429
Artery_Aorta	MKS1	17	56282803	56296966	rs2586094	2.25	rs3785496	-4.21	0.78135	0.435
Artery_Aorta	FZD2	17	42634925	42636907	rs16939730	3.77	rs12940906	4.49	0.77864	0.436
Artery_Aorta	RCVRN	17	9799637	9808938	rs9916292	-2.56	rs4668	5.14	-0.77535	0.438
Artery_Aorta	ZNF624	17	16524051	16557170	rs6502557	2.65	rs1005369	5.52	-0.77572	0.438
Artery_Aorta	SCRN2	17	45915080	45918699	rs17677508	2.92	rs2074185	-5.35	0.76174	0.446
Artery_Aorta	SLC47A1	17	19398698	19482347	rs3888642	-2.99	rs2453580	-4.33	0.75666	0.449
Artery_Aorta	EFNB3	17	7608520	7614696	rs3803802	-2.58	rs34873228	-4.94	0.75498	0.45
Artery_Aorta	ARL17B	17	44352150	44439130	rs7224296	2.03	rs17698176	5.28	0.75198	0.452
Artery_Aorta	NBR2	17	41277627	41305688	rs4349197	-3.69	rs16942	-12.85	-0.74769	0.455
Artery_Aorta	STRADA	17	61780192	61819330	rs8069038	-2.51	rs2854160	-3.45	-0.74714	0.455
Artery_Aorta	DCAKD	17	43100708	43138473	rs16939730	3.77	rs7225329	-7.11	0.73869	0.46
Artery_Aorta	RP11-401O9.4	17	10195137	10221243	rs2058173	-2.53	rs11078852	3.51	-0.728	0.467
Artery_Aorta	DBF4B	17	42785976	42829632	rs16939730	3.77	rs16970944	-11.17	-0.7217	0.47
Artery_Aorta	CNTROB	17	7835442	7852896	rs3803802	-2.58	rs4435314	-5.45	0.723	0.47
Artery_Aorta	CAMTA2	17	4871287	4890939	rs6065	3.53	rs3786044	3.59	0.71887	0.472
Artery_Aorta	LGALS9	17	25956824	25976586	rs1009484	-3.4	rs4794975	-4.32	0.70364	0.482
Artery_Aorta	CDK5RAP3	17	46045176	46059138	rs17677508	2.92	rs886444	8.29	-0.69912	0.484
Artery_Aorta	TMEM97	17	26646121	26655351	rs1009484	-3.4	rs11080054	-4.66	-0.69968	0.484
Artery_Aorta	MYO19	17	34851668	34899284	rs6607343	-3.16	rs4796223	-8.02	-0.68688	0.492
Artery_Aorta	DPH1	17	1933404	1945898	rs17834425	2.84	rs12451788	-6.61	0.67693	0.498
Artery_Aorta	INPP5K	17	1397865	1420182	rs7218427	3.27	rs873179	5.85	0.67166	0.502
Artery_Aorta	AC122129.1	17	17761583	17762295	rs9909618	-2.04	rs9907287	-5.47	0.66378	0.507
Artery_Aorta	RP11-166P13.3	17	55155659	55162385	rs8073734	3.25	rs721427	-5.88	0.6628	0.507
Artery_Aorta	FN3KRP	17	80674559	80688204	rs3176835	-3.13	rs3848403	-9.27	-0.66231	0.508
Artery_Aorta	PNPO	17	46018872	46025654	rs17677508	2.92	rs2525109	4.76	0.66031	0.509
Artery_Aorta	EPX	17	56270098	56282535	rs2586094	2.25	rs740605	-4.11	0.65727	0.511
Artery_Aorta	LLGL1	17	18128901	18148149	rs16960870	1.95	rs2124370	6.96	0.65621	0.512
Artery_Aorta	TMEM98	17	31254928	31272124	rs8078970	-2.53	rs9772	-6.44	-0.6464	0.518
Artery_Aorta	KRBA2	17	8271955	8280029	rs4456537	-2.39	rs1004151	-6.26	-0.63864	0.523
Artery_Aorta	WDR81	17	1619817	1641893	rs17834425	2.84	rs736060	3.99	-0.63379	0.526
Artery_Aorta	CNTNAP1	17	40835936	40851832	rs4349197	-3.69	rs7217821	-4.6	0.6325	0.527
Artery_Aorta	ADORA2B	17	15848231	15879060	rs2240593	-1.9	rs1045599	7.74	-0.63029	0.529
Artery_Aorta	MYO15B	17	73584139	73622924	rs9944529	-2.91	rs11656113	-8.19	0.62804	0.53
Artery_Aorta	B3GNTL1	17	80901667	81009686	rs3744157	2.46	rs9890149	-5.38	-0.62593	0.531
Artery_Aorta	DDX42	17	61851136	61896677	rs8069038	-2.51	rs4968599	5.57	0.61519	0.538
Artery_Aorta	SCPEP1	17	55055466	55084129	rs8073734	3.25	rs8069861	-5.15	0.61396	0.539
Artery_Aorta	DHRS11	17	34948228	34957235	rs732770	3.97	rs2306593	5.82	-0.60911	0.542
Artery_Aorta	ZSWIM7	17	15879874	15897144	rs7215641	-1.98	rs1045599	5.11	-0.60928	0.542
Artery_Aorta	LRRC37BP1	17	28956698	28964482	rs8073965	2.15	rs7211352	5.97	-0.6064	0.544
Artery_Aorta	NSFP1	17	44450221	44564507	rs7224296	2.03	rs17698176	9.37	0.6069	0.544
Artery_Aorta	MFSD11	17	74732631	74777531	rs11870033	2.89	rs237057	-4.47	-0.60407	0.546
Artery_Aorta	RPA1	17	1732996	1803376	rs17834425	2.84	rs11654477	5.01	0.60219	0.547
Artery_Aorta	MYBBP1A	17	4442331	4458926	rs6065	3.53	rs3760193	-6.28	-0.5997	0.549
Artery_Aorta	QRICH2	17	74270130	74303761	rs1868826	-3.33	rs87097	-5.47	0.59276	0.553
Artery_Aorta	TRIM16L	17	18601311	18639431	rs2428372	2.53	rs7220364	-5.09	-0.58464	0.559
Artery_Aorta	CTC1	17	8130191	8151362	rs3027251	2.08	rs3027240	5.47	0.58398	0.559
Artery_Aorta	ST6GALNAC2	17	74561461	74583038	rs1868826	-3.33	rs11077835	-6.47	-0.57923	0.562
Artery_Aorta	LRRC37A16P	17	66121918	66148609	rs2362730	-3.66	rs16972793	-5.52	-0.57532	0.565
Artery_Aorta	SMYD4	17	1682779	1733928	rs17834425	2.84	rs4274475	-5.68	0.5683	0.57
Artery_Aorta	FAM101B	17	289769	295730	rs2467261	-3.06	rs3867591	4.55	-0.56364	0.573
Artery_Aorta	TP53I13	17	27893070	27900175	rs8077048	2.73	rs497993	-6.81	-0.56242	0.574
Artery_Aorta	NAGLU	17	40688190	40696467	rs4349197	-3.69	rs1032070	-6.47	0.56054	0.575
Artery_Aorta	RP11-849F2.8	17	8128139	8128798	rs3027251	2.08	rs11651993	-3.77	-0.558	0.577
Artery_Aorta	NBR1	17	41322498	41363708	rs4349197	-3.69	rs17600502	-4.86	-0.55378	0.58
Artery_Aorta	AC135178.1	17	8261731	8263538	rs4456537	-2.39	rs422679	-6.98	-0.54584	0.585
Artery_Aorta	DBIL5P	17	656017	658576	rs2467261	-3.06	rs2740345	6.37	0.543	0.587
Artery_Aorta	ZNF594	17	5082831	5095178	rs2716878	-3.82	rs6502844	-4.02	0.539	0.59
Artery_Aorta	ATPAF2	17	17880723	17942523	rs9909618	-2.04	rs854769	3.71	-0.53136	0.595
Artery_Aorta	MYCBPAP	17	48585745	48608862	rs12945389	-4.25	rs11649849	-9.57	0.51821	0.604
Artery_Aorta	RP11-666A8.9	17	74565874	74567322	rs1868826	-3.33	rs11077835	-4.63	-0.50668	0.612
Artery_Aorta	SNX11	17	46180719	46200436	rs17677508	2.92	rs11079806	-5.66	-0.5052	0.613
Artery_Aorta	SLC25A39	17	42396993	42402238	rs17682536	2.53	rs8079946	-6.14	-0.50548	0.613
Artery_Aorta	MYO15A	17	18012020	18083116	rs9909618	-2.04	rs854779	-5.26	-0.50104	0.616
Artery_Aorta	RP1-59D14.5	17	2278355	2281040	rs17834425	2.84	rs2447103	-4.04	0.50095	0.616
Artery_Aorta	GRN	17	42422630	42430470	rs17682536	2.53	rs5848	-5.48	0.48027	0.631
Artery_Aorta	PIGW	17	34892943	34895159	rs6607343	-3.16	rs9906189	4.62	-0.4799	0.631
Artery_Aorta	RP11-209D14.2	17	19911364	19912547	rs3888642	-3.03	rs7209653	-6.56	0.48011	0.631
Artery_Aorta	CTD-2349P21.10	17	29108511	29109239	rs8082537	-1.99	rs3760318	3.89	-0.47902	0.632
Artery_Aorta	POLDIP2	17	26674036	26684545	rs1009484	-3.4	rs1007398	-4.99	-0.47	0.638
Artery_Aorta	FLOT2	17	27206353	27224697	rs11657641	2.75	rs34693224	4.18	0.46466	0.642
Artery_Aorta	TVP23B	17	18684308	18710027	rs2428372	2.53	rs4123417	-12.18	0.45806	0.647
Artery_Aorta	TEFM	17	29224354	29233838	rs8082537	-1.99	rs9915139	-4.47	0.45764	0.647
Artery_Aorta	TRIM37	17	57059999	57183958	rs12946522	-1.99	rs7502208	-5.82	0.44983	0.653
Artery_Aorta	CTD-3199J23.6	17	41297131	41297272	rs4349197	-3.69	rs9646416	-6.53	-0.449	0.653
Artery_Aorta	CARD14	17	78143791	78183062	rs9909720	-3.67	rs7503034	5.84	-0.44763	0.654
Artery_Aorta	B9D1	17	19240867	19281495	rs3888642	-3.12	rs4924987	4.34	0.44696	0.655
Artery_Aorta	CTNS	17	3539762	3564836	rs150846	2.94	rs1048682	-8.17	-0.44166	0.659
Artery_Aorta	TMEM101	17	42088556	42101314	rs9912855	2.6	rs170635	5.08	0.44134	0.659
Artery_Aorta	TBC1D26	17	15635561	15649476	rs2240593	-1.9	rs498213	-5.48	-0.43169	0.666
Artery_Aorta	SCIMP	17	5112256	5138155	rs2716878	-3.82	rs6502843	4.97	-0.43096	0.667
Artery_Aorta	LRRC46	17	45908993	45915057	rs17677508	2.92	rs3209	-4.63	-0.4219	0.673
Artery_Aorta	RP13-890H12.2	17	43246172	43248951	rs16939730	3.77	rs12164	3.59	0.41884	0.675
Artery_Aorta	USP6	17	5019733	5078329	rs6065	3.53	rs2585266	5.98	0.41775	0.676
Artery_Aorta	RP11-332H18.4	17	59470817	59488916	rs2191164	-2.65	rs2109019	5.71	0.41375	0.679
Artery_Aorta	RP11-497H17.1	17	80876158	80876661	rs3744157	2.46	rs11077995	3.41	-0.4107	0.681
Artery_Aorta	PSMC5	17	61905032	61909379	rs8069038	-2.51	rs6504177	-5	0.40659	0.684
Artery_Aorta	FLCN	17	17115526	17140496	rs6502557	2.65	rs1708618	-12.98	0.40122	0.688
Artery_Aorta	AC004448.2	17	19322348	19327670	rs3888642	-3.06	rs2048230	3.47	0.40182	0.688
Artery_Aorta	GJC1	17	42875816	42908184	rs16939730	3.77	rs7226037	8.2	0.3996	0.689
Artery_Aorta	RNF167	17	4843547	4848517	rs6065	3.53	rs502211	-5.34	-0.38675	0.699
Artery_Aorta	GP1BA	17	4835592	4838325	rs6065	3.53	rs238247	5.08	0.38096	0.703
Artery_Aorta	RP11-700H6.4	17	48987099	48987593	rs12945389	-4.25	rs8073538	5.31	-0.37087	0.711
Artery_Aorta	CDK3	17	73996987	74002080	rs1868826	-3.33	rs12945400	7.18	-0.3695	0.712
Artery_Aorta	PSMB3	17	36908989	36920484	rs9916617	-2.93	rs1043515	6.38	-0.36535	0.715
Artery_Aorta	SLFN5	17	33570055	33600674	rs2376179	2.55	rs883416	8.76	0.36174	0.718
Artery_Aorta	LYRM9	17	26205340	26220409	rs1009484	-3.4	rs4796222	-7.9	-0.35154	0.725
Artery_Aorta	CCDC137	17	79633664	79640934	rs8070792	2.56	rs1128812	-8.33	0.34723	0.728
Artery_Aorta	MYO18A	17	27400528	27507430	rs8077048	2.73	rs1517623	-5.9	-0.34614	0.729
Artery_Aorta	FTSJ3	17	61896793	61907372	rs8069038	-2.51	rs6504177	-12.14	-0.34344	0.731
Artery_Aorta	RP11-242D8.1	17	41316200	41322420	rs4349197	-3.69	rs429464	4.03	0.33917	0.734
Artery_Aorta	DCXR	17	79993012	79995608	rs3176835	-3.13	rs6502047	9.12	0.33877	0.735
Artery_Aorta	PRKCA	17	64298754	64806861	rs7207097	-2.4	rs6504406	6.87	0.3352	0.737
Artery_Aorta	ALOX12	17	6899384	6914055	rs218676	3.29	rs10852889	-4.54	0.32995	0.741
Artery_Aorta	C17orf75	17	30651681	30677042	rs8078970	-2.53	rs4794922	-5.98	-0.32003	0.749
Artery_Aorta	ICAM2	17	62082467	62097994	rs8069038	-2.51	rs3803813	3.65	0.31781	0.751
Artery_Aorta	CCDC144B	17	18441117	18528921	rs2428372	2.53	rs9909104	-3.82	0.31393	0.754
Artery_Aorta	LASP1	17	37026112	37078023	rs9916617	-2.93	rs660413	-5.17	-0.28397	0.776
Artery_Aorta	SMURF2P1	17	28927814	28942998	rs8073965	2.15	rs7211352	5.3	-0.28274	0.777
Artery_Aorta	RP11-156P1.3	17	45061411	45177689	rs8067246	3.45	rs2004580	7.17	0.2815	0.778
Artery_Aorta	RP11-388C12.1	17	80671784	80674131	rs3176835	-3.13	rs11869249	8.2	0.27333	0.785
Artery_Aorta	CEP112	17	63631656	64188197	rs7207097	-2.4	rs9899731	-4.28	-0.26924	0.788
Artery_Aorta	KCNAB3	17	7825177	7833121	rs3803802	-2.58	rs4435314	-5.14	-0.26509	0.791
Artery_Aorta	CENPV	17	16245848	16256813	rs17716132	-2	rs3112526	9.17	-0.25722	0.797
Artery_Aorta	SLC38A10	17	79218800	79269347	rs8070792	2.56	rs2279157	5.33	-0.2531	0.8
Artery_Aorta	KIAA0195	17	73437240	73496163	rs9944529	-2.91	rs8078577	-8.49	-0.24795	0.804
Artery_Aorta	RPAIN	17	5323481	5334613	rs2716878	-3.82	rs2251155	3.49	-0.24055	0.81
Artery_Aorta	ATP5H	17	73034958	73043080	rs9944529	-2.91	rs9660	5.33	-0.23519	0.814
Artery_Aorta	LINC00672	17	37081421	37084310	rs9916617	-2.93	rs573556	-6.03	0.23542	0.814
Artery_Aorta	TCAM1P	17	61926652	61941739	rs8069038	-2.51	rs2665850	6.61	0.23117	0.817
Artery_Aorta	NPLOC4	17	79523913	79604172	rs8070792	2.56	rs3934711	-5.86	-0.22999	0.818
Artery_Aorta	TMEM99	17	38975414	38992522	rs4890114	3.38	rs2524300	-5.8	0.22782	0.82
Artery_Aorta	SCO1	17	10583654	10601692	rs4792092	-2.93	rs2520184	-4.98	-0.2243	0.823
Artery_Aorta	GGNBP2	17	34900737	34946278	rs6607343	-3.16	rs2291285	6.6	0.21927	0.826
Artery_Aorta	ALDH3A2	17	19551449	19580911	rs3888642	-2.93	rs4621031	-5.01	-0.21856	0.827
Artery_Aorta	HS3ST3A1	17	13399006	13505244	rs11078142	-3.29	rs10048194	-6.07	0.21901	0.827
Artery_Aorta	AMZ2P1	17	62962668	62971694	rs9891078	-2.46	rs35020254	10.96	-0.21239	0.832
Artery_Aorta	SUZ12	17	30264037	30328064	rs4794890	2.39	rs506766	-4.37	-0.20928	0.834
Artery_Aorta	EFTUD2	17	42927311	42977030	rs16939730	3.77	rs1561967	10.23	-0.20884	0.835
Artery_Aorta	RAPGEFL1	17	38333263	38351908	rs10445308	4.35	rs1107651	8.13	-0.20538	0.837
Artery_Aorta	STRA13	17	79976578	79980794	rs3176835	-3.13	rs3934983	-9.06	0.20005	0.841
Artery_Aorta	TTC19	17	15902694	15948329	rs7215641	-1.98	rs3760298	-3.84	-0.191	0.849
Artery_Aorta	DHX58	17	40253422	40264751	rs963987	2.37	rs2074166	-6.26	0.19078	0.849
Artery_Aorta	LINC00674	17	66098049	66111659	rs2362730	-3.66	rs16972793	4.54	0.18862	0.85
Artery_Aorta	CLDN7	17	7163260	7167302	rs3803802	-2.58	rs17805277	3.78	0.18436	0.854
Artery_Aorta	AC012146.7	17	5014763	5017674	rs6065	3.53	rs1047966	-7.01	0.18341	0.854
Artery_Aorta	TLCD2	17	1611064	1613732	rs17761734	2.82	rs3809872	5.49	0.1791	0.858
Artery_Aorta	TOB1-AS1	17	48944040	48986997	rs12945389	-4.25	rs4372735	5.66	-0.17608	0.86
Artery_Aorta	RTN4RL1	17	1837971	1928639	rs17834425	2.84	rs4239070	6.73	0.17164	0.864
Artery_Aorta	SUPT4H1	17	56422539	56429022	rs2304943	2.2	rs2014835	-4.26	-0.17047	0.865
Artery_Aorta	RABEP1	17	5185558	5289129	rs2716878	-3.82	rs11078559	-6.66	0.1658	0.868
Artery_Aorta	COPRS	17	30178883	30186356	rs4794890	2.39	rs6505265	-4.41	-0.16587	0.868
Artery_Aorta	RP11-334C17.5	17	78174472	78179748	rs9909720	-3.67	rs7503034	8.62	-0.16651	0.868
Artery_Aorta	CTD-3157E16.1	17	15691101	15691519	rs2240593	-1.9	rs2324027	-8.48	0.16404	0.87
Artery_Aorta	TEN1	17	73975516	73996667	rs1868826	-3.33	rs2069528	-9.65	-0.16297	0.871
Artery_Aorta	CTD-2303H24.2	17	18424439	18437376	rs2428372	2.53	rs2245737	6.84	-0.1585	0.874
Artery_Aorta	HEATR6	17	58120555	58156292	rs2777899	2.09	rs345168	5.4	0.15727	0.875
Artery_Aorta	ZNF232	17	5008836	5026411	rs6065	3.53	rs2585266	7.64	0.1573	0.875
Artery_Aorta	CTC-524C5.2	17	5328459	5335861	rs2716878	-3.82	rs1065483	-3.89	-0.15774	0.875
Artery_Aorta	MEIS3P1	17	15689932	15690889	rs2240593	-1.9	rs4349188	-8.37	0.15298	0.878
Artery_Aorta	NCOR1	17	15932471	16121499	rs17716132	-2	rs1476810	-4.02	0.14862	0.882
Artery_Aorta	NT5C3B	17	39981335	39992523	rs11079028	2.46	rs9896766	11.79	-0.14834	0.882
Artery_Aorta	NXN	17	702553	883010	rs2467261	-3.06	rs9674522	5.8	-0.13496	0.893
Artery_Aorta	FAM106A	17	18427880	18430160	rs2428372	2.53	rs2245737	6.06	-0.12897	0.897
Artery_Aorta	CTD-2020K17.3	17	43315395	43319101	rs16939730	3.77	rs11871429	2.99	0.1211	0.904
Artery_Aorta	TEKT3	17	15207128	15244958	rs8075939	2.87	rs230897	-6.53	0.11136	0.911
Artery_Aorta	MSL1	17	38278551	38293042	rs10445308	4.35	rs2715554	-6.89	-0.10978	0.913
Artery_Aorta	VMO1	17	4688580	4689728	rs6065	3.53	rs6502823	-4.47	-0.1083	0.914
Artery_Aorta	ASB16-AS1	17	42253341	42264085	rs9912855	2.6	rs13726	-4.53	-0.10366	0.917
Artery_Aorta	CCDC40	17	78010435	78074412	rs9909720	-3.67	rs3764438	10.11	-0.09992	0.92
Artery_Aorta	CYB561	17	61509665	61523739	rs958334	3.73	rs7207214	-4.53	-0.09863	0.921
Artery_Aorta	USP32P3	17	20318860	20334321	rs8068101	3.32	rs9902683	5.24	-0.09907	0.921
Artery_Aorta	MRC2	17	60704762	60770958	rs958334	3.73	rs3826537	-5.97	-0.09281	0.926
Artery_Aorta	USP32P2	17	18414576	18426609	rs2428372	2.53	rs7222009	6.87	0.09278	0.926
Artery_Aorta	BLMH	17	28575218	28619060	rs8073965	2.15	rs8079175	-4.08	0.08907	0.929
Artery_Aorta	RFFL	17	33336763	33416338	rs2376179	2.55	rs3135998	5.27	-0.08598	0.931
Artery_Aorta	LRRC45	17	79981178	79989027	rs3176835	-3.13	rs4077073	-5.64	-0.086	0.931
Artery_Aorta	C17orf76-AS1	17	16342136	16381992	rs17716132	-2	rs566401	-5.16	0.08334	0.934
Artery_Aorta	EIF5A	17	7210318	7215774	rs3803802	-2.58	rs4796398	8.94	-0.08034	0.936
Artery_Aorta	PSMD11	17	30771279	30810336	rs8078970	-2.53	rs8078837	4.38	0.07793	0.938
Artery_Aorta	CCDC144CP	17	20224477	20306870	rs8068101	3.32	rs16941857	6.07	-0.0744	0.941
Artery_Aorta	RAB34	17	27041299	27045447	rs11657641	3.07	rs550816	-4.03	0.07172	0.943
Artery_Aorta	RP11-81A22.5	17	4704454	4710308	rs6065	3.53	rs11654690	-7.37	0.07027	0.944
Artery_Aorta	SLC6A4	17	28521337	28563020	rs8073965	2.15	rs12949747	6.44	0.06706	0.947
Artery_Aorta	CRK	17	1323983	1366456	rs7218427	2.85	rs16945809	-4.07	0.06277	0.95
Artery_Aorta	SLFN13	17	33762115	33775856	rs2376179	2.55	rs17549947	-4.55	0.05711	0.954
Artery_Aorta	C17orf80	17	71228534	71245091	rs8082534	-3.29	rs1123169	-5.95	-0.05307	0.958
Artery_Aorta	RHOT1	17	30469733	30580393	rs8078970	-2.53	rs7208838	-5.39	-0.0503	0.96
Artery_Aorta	SLC5A10	17	18853658	18925908	rs2428372	2.53	rs2074276	3.17	-0.04551	0.964
Artery_Aorta	FBF1	17	73905655	73937137	rs1868826	-3.33	rs1135889	10.22	0.04553	0.964
Artery_Aorta	ELAC2	17	12895708	12921504	rs11078142	-3.29	rs1044569	-10.86	-0.04142	0.967
Artery_Aorta	SMARCE1	17	38781214	38804760	rs2957325	3.74	rs11659024	-7.54	0.0286	0.977
Artery_Aorta	ETV4	17	41605212	41656988	rs35076207	2.82	rs12103666	8.56	0.02445	0.98
Artery_Aorta	MIS12	17	5389605	5394134	rs2716878	-3.82	rs1805456	6.01	-0.01981	0.984
Artery_Aorta	OXLD1	17	79632066	79633393	rs8070792	2.56	rs12452251	-4.16	0.01913	0.985
Artery_Aorta	CASKIN2	17	73496342	73511664	rs9944529	-2.91	rs8078577	-7.14	0.01815	0.986
Artery_Aorta	CCDC57	17	80059336	80170706	rs3176835	-3.13	rs8077209	7.54	0.01457	0.988
Artery_Aorta	ABCA5	17	67240452	67323385	rs1989854	-2.85	rs11871086	4.6	-0.01431	0.989
Artery_Aorta	NPEPPS	17	45600308	45700642	rs12603447	3.06	rs6504872	-3.95	-0.01022	0.992
Artery_Aorta	SLFN11	17	33677324	33700720	rs2376179	2.55	rs17549947	-4.85	0.00878	0.993
Artery_Aorta	CISD3	17	36886488	36890149	rs9916617	-2.93	rs7224608	5.27	-0.00925	0.993
Artery_Aorta	AKAP10	17	19807615	19881656	rs3888642	-3	rs850623	5.06	0.00717	0.994
Artery_Aorta	SLC9A3R1	17	72745052	72765492	rs9912861	2.78	rs750018	-5.24	0.00702	0.994
Artery_Aorta	GNA13	17	63006833	63052957	rs9891078	-2.46	rs1838080	-4.88	0.00765	0.994
Artery_Aorta	PIGL	17	16120523	16250988	rs17716132	-2	rs9890539	4.73	0.00276	0.998
Artery_Aorta	TMEM199	17	26684604	26690705	rs1009484	-3.4	rs13469	-3.92	0.00121	0.999
Artery_Aorta	RP11-973H7.1	18	12774650	12775922	rs9960807	6.04	rs2542151	8.31	5.2701	1.36e-07
Artery_Aorta	SOGA2	18	8705659	8832776	rs6506561	-4.57	rs484913	-4.11	3.6288	0.000285
Artery_Aorta	SS18	18	23596578	23671181	rs2926307	-3.38	rs693939	-5.04	2.6795	0.00737
Artery_Aorta	RAB31	18	9708162	9862548	rs656510	-3.3	rs471971	3.77	2.6737	0.0075
Artery_Aorta	LINC00909	18	72259010	72265744	rs12964454	2.87	rs3794942	-6.76	2.4928	0.0127
Artery_Aorta	TAF4B	18	23805900	23971649	rs2926307	-3.38	rs7407230	-5.76	2.312	0.0208
Artery_Aorta	RP11-397A16.2	18	53443958	53448952	rs1792695	-3.67	rs1792708	4.2	-2.2234	0.0262
Artery_Aorta	LPIN2	18	2916992	3013313	rs11080967	-3.02	rs11665524	4.09	-2.1348	0.0328
Artery_Aorta	RP11-49I11.1	18	33759959	33767411	rs12607440	-2.73	rs2032206	-5.35	-2.0657	0.0389
Artery_Aorta	TWSG1	18	9334765	9402418	rs12970907	-2.94	rs11875065	-8.99	-2.0329	0.0421
Artery_Aorta	GNAL	18	11688955	11885674	rs594792	3.26	rs8096345	5.42	1.9587	0.0501
Artery_Aorta	RP13-270P17.2	18	3190395	3247275	rs588163	-2.96	rs717183	-6.34	-1.9445	0.0518
Artery_Aorta	ABHD3	18	19230858	19284766	rs9304376	2.63	rs4800278	3.72	1.862	0.0626
Artery_Aorta	EPG5	18	43427574	43547240	rs9958239	3.46	rs8089685	5.73	1.7936	0.0729
Artery_Aorta	ROCK1P1	18	109065	122219	rs948263	-3.11	rs4797876	9.61	-1.787	0.0739
Artery_Aorta	RP11-35G9.3	18	55297534	55336528	rs4112713	2.12	rs7239483	-4.44	1.7497	0.0802
Artery_Aorta	RP11-861E21.3	18	12450446	12451041	rs9960807	6.04	rs1893212	3.88	1.7153	0.0863
Artery_Aorta	POLI	18	51795774	51847636	rs4940337	3.04	rs3730783	-8.77	1.5586	0.119
Artery_Aorta	C18orf54	18	51884335	51911588	rs4940337	3.04	rs10502990	3.96	-1.4861	0.137
Artery_Aorta	KDSR	18	60994959	61034560	rs6567383	2.81	rs9946122	5.29	1.4494	0.147
Artery_Aorta	SLMO1	18	12407895	12432237	rs9960807	6.04	rs919	10.55	1.4513	0.147
Artery_Aorta	MRO	18	48324574	48351772	rs41461746	-2.47	rs7240170	6.42	-1.3799	0.168
Artery_Aorta	DYM	18	46570039	46987717	rs11659765	3.55	rs12606288	-3.77	1.3688	0.171
Artery_Aorta	PPP4R1	18	9546789	9615238	rs656510	-3.3	rs600622	7.32	-1.3239	0.186
Artery_Aorta	C18orf56	18	641320	658263	rs2853528	3.15	rs1940435	3.37	1.3139	0.189
Artery_Aorta	CDH2	18	25530930	25757410	rs11564298	-2.41	rs673008	3.45	1.2529	0.21
Artery_Aorta	RP11-861E21.1	18	12432896	12437634	rs9960807	6.04	rs17524639	9.85	1.25	0.211
Artery_Aorta	TPGS2	18	34360019	34409068	rs12607440	-2.73	rs7239554	7.65	-1.1961	0.232
Artery_Aorta	RP11-672L10.2	18	902767	906668	rs8192595	-3.59	rs1085998	-5.39	1.1799	0.238
Artery_Aorta	AP005482.1	18	12658134	12663470	rs9960807	6.04	rs17616402	-4.49	1.1323	0.257
Artery_Aorta	MYO5B	18	47349183	47721463	rs11659765	3.55	rs13381727	-5.24	1.0743	0.283
Artery_Aorta	ADCYAP1	18	907682	912173	rs8192595	-3.59	rs1085998	-5.18	1.0709	0.284
Artery_Aorta	FBXO15	18	71740588	71815100	rs17088617	3.23	rs17088751	4.26	1.0658	0.286
Artery_Aorta	DLGAP1	18	3496030	4455335	rs6506242	2.85	rs7229568	-7.07	-1.0544	0.292
Artery_Aorta	SNRPD1	18	19192228	19210098	rs10083915	2.65	rs13381941	4.63	-1.0029	0.316
Artery_Aorta	ENOSF1	18	672546	712676	rs2853528	3.15	rs2606260	5.57	-0.9173	0.359
Artery_Aorta	SEH1L	18	12947132	12987535	rs9960807	6.04	rs7232135	-3.66	-0.8739	0.382
Artery_Aorta	MOCOS	18	33767482	33852120	rs12607440	-2.73	rs2032206	-6.46	-0.8726	0.383
Artery_Aorta	WDR7	18	54318906	54698828	rs1561214	-2.97	rs9947253	3.52	0.862	0.389
Artery_Aorta	PIGN	18	59710800	59854351	rs12457045	-2.76	rs3752091	-5.21	0.8552	0.392
Artery_Aorta	AC139100.3	18	77941563	77960875	rs7243052	-2.41	rs11664816	5.1	-0.8543	0.393
Artery_Aorta	ADNP2	18	77866915	77905406	rs7243052	-2.41	rs11664816	-4.42	0.8499	0.395
Artery_Aorta	RP11-411B10.4	18	14074911	14075740	rs8096764	2.9	rs2041611	5.19	0.8451	0.398
Artery_Aorta	RP11-692N5.1	18	9615262	9619361	rs656510	-3.3	rs2289684	7.66	-0.8045	0.421
Artery_Aorta	RP11-53B2.2	18	13486461	13490675	rs8096764	2.9	rs1785113	6.43	0.751	0.453
Artery_Aorta	TMX3	18	66340925	66382445	rs9954597	2.88	rs12605752	6.08	0.7349	0.462
Artery_Aorta	SPIRE1	18	12448205	12658041	rs9960807	6.04	rs17616402	-4.46	-0.7203	0.471
Artery_Aorta	RP11-799B12.4	18	21740742	21742007	rs1786310	-3.5	rs3786419	4.33	0.689	0.491
Artery_Aorta	SCARNA17	18	47340393	47377429	rs11659765	3.55	rs2298627	3.68	0.6781	0.498
Artery_Aorta	CABYR	18	21718942	21741567	rs1786310	-3.5	rs1049683	4.52	0.6721	0.502
Artery_Aorta	RP11-674P19.2	18	66879514	66881587	rs9954597	2.88	rs4556893	3.9	0.6689	0.504
Artery_Aorta	ZNF519	18	14057456	14132489	rs8096764	2.9	rs11659850	10.16	0.6665	0.505
Artery_Aorta	ZNF396	18	32946661	32957301	rs2288085	3.42	rs2909339	-5.51	0.6649	0.506
Artery_Aorta	SLC14A1	18	43304092	43332485	rs28994277	2.65	rs4337384	-5.14	0.6379	0.524
Artery_Aorta	TXNL4A	18	77732867	77793949	rs7243052	-2.41	rs8086024	9.72	-0.6189	0.536
Artery_Aorta	DSC3	18	28569974	28622781	rs2199300	-3.94	rs1789045	-7.8	0.5849	0.559
Artery_Aorta	RP11-861E21.2	18	12438889	12446510	rs9960807	6.04	rs17615158	-8.66	0.5353	0.592
Artery_Aorta	PQLC1	18	77662420	77711664	rs7243052	-2.41	rs7236400	-3.46	-0.5245	0.6
Artery_Aorta	RBFADN	18	77806900	77853362	rs7243052	-2.41	rs9967507	-7.9	-0.487	0.626
Artery_Aorta	RP11-795F19.5	18	77840060	77840399	rs7243052	-2.41	rs12606234	4.37	-0.477	0.633
Artery_Aorta	NAPG	18	10525902	10552757	rs206420	-3.13	rs484583	9.4	-0.4701	0.638
Artery_Aorta	HDHD2	18	44634434	44676891	rs11662257	3.92	rs13547	4.51	-0.4664	0.641
Artery_Aorta	METTL4	18	2537524	2571508	rs11080967	-3.02	rs770224	4.82	-0.4239	0.672
Artery_Aorta	NPC1	18	21086148	21166862	rs1786310	-3.5	rs1429934	-4.6	-0.4077	0.683
Artery_Aorta	LDLRAD4	18	13217497	13652754	rs9960807	6.04	rs7240858	-4.28	0.4062	0.685
Artery_Aorta	DSG2	18	29078006	29128971	rs2199300	-3.94	rs1313586	-3.22	0.3763	0.707
Artery_Aorta	RP11-815J4.6	18	12073231	12076653	rs3760549	3.48	rs12607922	7.67	0.3622	0.717
Artery_Aorta	C18orf8	18	21083473	21110576	rs1786310	-3.5	rs1429934	-4.9	-0.3581	0.72
Artery_Aorta	ZNF532	18	56529832	56653712	rs9947104	-2.51	rs2874138	-5.15	0.3022	0.762
Artery_Aorta	SMCHD1	18	2655737	2805015	rs11080967	-3.02	rs17551281	5.54	-0.2811	0.779
Artery_Aorta	RBFA	18	77794358	77806397	rs7243052	-2.41	rs3744872	4.6	0.258	0.796
Artery_Aorta	ZADH2	18	72907063	72921303	rs9959886	3.25	rs9240	-4.42	-0.2558	0.798
Artery_Aorta	KATNAL2	18	44497469	44627658	rs11662257	3.92	rs7238877	-6.15	0.2538	0.8
Artery_Aorta	NARS	18	55267888	55289445	rs4112713	2.12	rs2032938	6.05	-0.246	0.806
Artery_Aorta	HAUS1	18	43684301	43708299	rs9958239	3.46	rs8098010	7.7	0.233	0.816
Artery_Aorta	PSMG2	18	12665064	12725739	rs9960807	6.04	rs2302768	-5.32	-0.2224	0.824
Artery_Aorta	RP11-380M21.2	18	45379604	45379828	rs9954662	-3.28	rs11082638	3.19	0.1865	0.852
Artery_Aorta	HSBP1L1	18	77724561	77730822	rs7243052	-2.41	rs4799113	7.89	0.1805	0.857
Artery_Aorta	TXNL1	18	54264439	54318831	rs1561214	-2.97	rs522845	4.32	-0.1756	0.861
Artery_Aorta	PIK3C3	18	39535171	39667794	rs8088748	-2.51	rs7238178	-4.83	-0.1386	0.89
Artery_Aorta	CYB5A	18	71920531	71959251	rs17088617	3.23	rs10514126	-6.4	-0.1332	0.894
Artery_Aorta	ATP9B	18	76829285	77138283	rs11660479	3.28	rs9964879	3.32	-0.1333	0.894
Artery_Aorta	LINC00667	18	5238598	5246507	rs6506242	2.85	rs9948693	9.58	0.1028	0.918
Artery_Aorta	CEP192	18	12991361	13125051	rs9960807	6.04	rs9964466	12.11	-0.0806	0.936
Artery_Aorta	MAPK4	18	48086448	48258194	rs7236407	-3.21	rs17735708	8.53	-0.0578	0.954
Artery_Aorta	B4GALT6	18	29203132	29264686	rs2199300	-3.94	rs34530749	-5.58	0.0516	0.959
Artery_Aorta	MYL12A	18	3247479	3256234	rs588163	-2.96	rs1662347	-8.13	-0.0354	0.972
Artery_Aorta	AC139100.2	18	77905807	77936315	rs7243052	-2.41	rs1050919	-4.09	0.0342	0.973
Artery_Aorta	APCDD1	18	10454625	10489945	rs206420	-3.13	rs571890	-5.01	0.0224	0.982
Artery_Aorta	PIAS4	19	4007644	4039384	rs10406174	-3.21	rs2230561	4.81	-3.1735	0.00151
Artery_Aorta	ALDH16A1	19	49956426	49974305	rs4801799	3.23	rs2293013	8.45	3.10865	0.00188
Artery_Aorta	KIAA1683	19	18367908	18385319	rs11667487	-3.46	rs11086103	7.88	-2.82109	0.00479
Artery_Aorta	AC006132.1	19	46144752	46146098	rs2286756	2.74	rs2286756	6.58	2.76564	0.00568
Artery_Aorta	MUM1	19	1285890	1378430	rs2930884	2.71	rs7260486	5.45	2.52805	0.01147
Artery_Aorta	CACNA1A	19	13317256	13734804	rs7258177	2.84	rs1469692	-2.83	2.52492	0.01157
Artery_Aorta	RPS5	19	58897767	58906173	rs893179	-2.57	rs1529959	-8.58	2.33823	0.01938
Artery_Aorta	TSHZ3	19	31765851	31840453	rs10405762	3.39	rs8102426	-4.85	-2.32103	0.02029
Artery_Aorta	HIPK4	19	40885178	40896094	rs268672	2.92	rs11083555	-5.09	2.21395	0.02683
Artery_Aorta	NCLN	19	3185561	3209573	rs2159917	2.65	rs507872	6.79	-2.16146	0.03066
Artery_Aorta	ZNF584	19	58912871	58929694	rs893179	-2.57	rs11671591	-7.06	-2.03741	0.04161
Artery_Aorta	SLC17A7	19	49932658	49945617	rs4801799	3.23	rs3760670	5.11	-2.0276	0.0426
Artery_Aorta	ZNF100	19	21905568	21950430	rs2435030	2.38	rs6511286	9.55	2.02173	0.0432
Artery_Aorta	ZNF266	19	9523272	9546254	rs1469082	-2.38	rs11880207	-13.96	-2.00822	0.04462
Artery_Aorta	C19orf40	19	33463115	33469128	rs12463345	3.28	rs751731	6.86	1.98399	0.04726
Artery_Aorta	ZNF507	19	32836500	32878573	rs242567	2.8	rs8104048	7.12	-1.98277	0.04739
Artery_Aorta	DNAAF3	19	55670031	55678090	rs2902925	-2.96	rs7248997	5.47	1.97138	0.04868
Artery_Aorta	NUCB1	19	49403307	49426629	rs4801783	2.69	rs7028	-6.6	-1.92872	0.05377
Artery_Aorta	GRWD1	19	48949030	48960279	rs4801783	2.69	rs1643487	-7.43	-1.88439	0.05951
Artery_Aorta	ZNF132	19	58944181	58951589	rs893179	-2.57	rs9304814	-6.62	-1.88441	0.05951
Artery_Aorta	ATF5	19	50433021	50437192	rs4801799	3.23	rs1152237	3.61	-1.8712	0.06132
Artery_Aorta	ATP13A1	19	19756009	19774502	rs12610185	3.2	rs2304130	6.65	1.8439	0.0652
Artery_Aorta	ZNF773	19	58011283	58029772	rs12460048	-2.87	rs2051766	-5.46	-1.78316	0.07456
Artery_Aorta	ZNF709	19	12571998	12624668	rs10407898	-3.43	rs7252927	4.62	1.77035	0.07667
Artery_Aorta	C19orf48	19	51300961	51308186	rs266868	-3.46	rs4802741	5.95	-1.73547	0.08266
Artery_Aorta	CPT1C	19	50194155	50216988	rs4801799	3.23	rs10415880	-4.47	1.72257	0.08497
Artery_Aorta	WDR83OS	19	12778885	12782170	rs10407898	-3.43	rs7255217	3.48	-1.71504	0.08634
Artery_Aorta	REEP6	19	1491165	1497926	rs1052918	2.58	rs791470	-6.39	-1.70593	0.08802
Artery_Aorta	ZNF443	19	12540521	12551926	rs10407898	-3.43	rs10405981	4.4	-1.68752	0.0915
Artery_Aorta	BTBD2	19	1985447	2034880	rs2159168	-2.7	rs8112570	5.35	-1.68318	0.09234
Artery_Aorta	CLEC4M	19	7828035	7834491	rs661241	2.79	rs560634	5.49	-1.63821	0.10138
Artery_Aorta	ZNF493	19	21579921	21610375	rs2435030	2.38	rs8107999	8.66	1.62784	0.10356
Artery_Aorta	ADCK4	19	41197434	41222801	rs268672	2.92	rs12610819	-3.81	-1.62536	0.10409
Artery_Aorta	CTD-2619J13.19	19	58951815	58957216	rs893179	-2.57	rs3764535	5.93	1.62179	0.10485
Artery_Aorta	LYPD3	19	43964939	43969812	rs12611088	-2.6	rs2682582	4.52	1.61507	0.1063
Artery_Aorta	AP3D1	19	2100993	2164464	rs6510683	-2.9	rs10413398	-5.22	1.61346	0.10664
Artery_Aorta	PHLDB3	19	43979255	44009087	rs12611088	-2.6	rs2682587	5.08	1.60846	0.10773
Artery_Aorta	LONP1	19	5691888	5720583	rs11879365	2.94	rs3892355	-9.11	1.59692	0.11028
Artery_Aorta	RP11-678G14.3	19	21753624	21770124	rs2435030	2.38	rs8112960	-8.8	1.58343	0.11332
Artery_Aorta	RUVBL2	19	49496705	49519236	rs4801799	3.23	rs3764622	-5.45	-1.57552	0.11514
Artery_Aorta	ZNF304	19	57862728	57871266	rs12460048	-2.87	rs862710	-7.11	1.56504	0.11757
Artery_Aorta	ZNF155	19	44472014	44501047	rs8113370	2.73	rs10423679	-4.32	-1.56127	0.11846
Artery_Aorta	AC006262.6	19	46706683	46718094	rs8109186	3.11	rs12459004	6.38	-1.55942	0.1189
Artery_Aorta	SIGLEC14	19	52145806	52150054	rs8103346	2.75	rs16982907	-6.34	1.51066	0.13088
Artery_Aorta	CTC-559E9.6	19	19887411	19945736	rs2304097	3.4	rs4808991	8.13	1.50883	0.13134
Artery_Aorta	ZIK1	19	58089824	58105145	rs12460048	-2.87	rs10405036	-4.7	1.50717	0.13177
Artery_Aorta	ZNF649	19	52392477	52408293	rs8103346	2.75	rs1549931	-6.55	1.50491	0.13235
Artery_Aorta	ILF3-AS1	19	10762538	10764520	rs2304256	-4.84	rs8107122	5.31	1.50286	0.13287
Artery_Aorta	LILRA3	19	54799854	54809952	rs387805	-2.6	rs103294	-9.2	1.49681	0.13444
Artery_Aorta	ZNF677	19	53731577	53758151	rs1428642	2.95	rs16984664	-6.61	-1.49441	0.13507
Artery_Aorta	C19orf71	19	3539152	3544028	rs10406174	-3.21	rs11672955	-5.9	-1.48781	0.1368
Artery_Aorta	SH2D3A	19	6752171	6767599	rs2546127	-3.05	rs1054060	9.24	1.48312	0.13804
Artery_Aorta	ZNF708	19	21473962	21512227	rs12052044	1.99	rs279807	5.86	1.47905	0.13913
Artery_Aorta	RP11-420K14.2	19	21860352	21861023	rs2435030	2.38	rs7254018	-8.24	1.47066	0.14138
Artery_Aorta	ERCC2	19	45853095	45874176	rs3852861	-3.15	rs1799787	-6.5	-1.46573	0.14272
Artery_Aorta	CTD-2192J16.21	19	12640582	12643787	rs10407898	-3.43	rs4804715	8.44	-1.4546	0.14578
Artery_Aorta	TULP2	19	49384222	49401990	rs4801783	2.69	rs3760785	5.76	1.4534	0.14611
Artery_Aorta	ZNF160	19	53569859	53606689	rs1428642	2.95	rs329719	-6.99	1.44606	0.14816
Artery_Aorta	ZNF211	19	58141761	58154147	rs12460048	-2.87	rs9749085	6.7	1.44259	0.14914
Artery_Aorta	LSR	19	35739233	35758867	rs11673428	2.63	rs2853332	9.53	-1.41797	0.1562
Artery_Aorta	CTC-360G5.9	19	39425976	39429272	rs12976749	2.44	rs1808662	6.13	-1.41112	0.15821
Artery_Aorta	CD320	19	8367011	8373240	rs2013882	-2.69	rs9426	-7.11	1.40518	0.15997
Artery_Aorta	CTD-2561J22.5	19	21627043	21646710	rs2435030	2.38	rs7254018	-8.47	1.40432	0.16022
Artery_Aorta	ZNF749	19	57946697	57956853	rs12460048	-2.87	rs11665675	-9.63	1.40419	0.16026
Artery_Aorta	AURKC	19	57742377	57746916	rs12460048	-2.87	rs1544492	4.84	1.40371	0.1604
Artery_Aorta	CTD-2619J13.17	19	58939999	58942515	rs893179	-2.57	rs9304814	-5.66	-1.399	0.16181
Artery_Aorta	ZNF575	19	44029649	44040282	rs12611088	-2.6	rs939460	11.41	1.39582	0.16277
Artery_Aorta	ZNF534	19	52932440	52955568	rs36680	2.86	rs11672854	5.64	1.39319	0.16356
Artery_Aorta	ZNF175	19	52074551	52092991	rs3745542	-2.9	rs7245838	-7.37	-1.38601	0.16574
Artery_Aorta	ZNF283	19	44331444	44353307	rs12611088	-2.6	rs349030	-5.42	1.37669	0.16861
Artery_Aorta	IGFLR1	19	36230058	36233354	rs7251374	-2.67	rs12459634	-6.63	1.37278	0.16982
Artery_Aorta	ZBTB32	19	36195429	36207940	rs7251374	-2.67	rs231238	6.74	-1.34313	0.17923
Artery_Aorta	ZNF554	19	2819872	2835771	rs6510683	-2.9	rs1736176	7.81	-1.327	0.18451
Artery_Aorta	ZNF665	19	53662466	53696639	rs1428642	2.95	rs6509728	5.22	-1.31456	0.18866
Artery_Aorta	FBL	19	40325098	40337054	rs3810384	3.26	rs7247063	-3.61	1.30816	0.19082
Artery_Aorta	CHAF1A	19	4402659	4444995	rs10406174	-3.21	rs11085074	-10.22	1.30407	0.19221
Artery_Aorta	CTD-2630F21.1	19	36980805	36981942	rs7251374	-2.67	rs2385655	-5.03	1.30069	0.19336
Artery_Aorta	ZNF600	19	53267448	53290044	rs36680	2.86	rs10404486	-7.82	-1.28252	0.19966
Artery_Aorta	DUXA	19	57665389	57678811	rs12460048	-2.87	rs8108292	7.95	-1.27655	0.20176
Artery_Aorta	TECR	19	14644745	14676792	rs12461754	3.62	rs1978624	4.84	1.27201	0.20337
Artery_Aorta	KIAA0355	19	34745442	34846491	rs2377295	-3.06	rs2099099	4.9	1.26879	0.20451
Artery_Aorta	ZNF772	19	57978031	57988938	rs12460048	-2.87	rs11084499	8.1	1.26317	0.20653
Artery_Aorta	CAPS	19	5911780	5915888	rs11879365	2.94	rs121742	-5.38	-1.2518	0.21064
Artery_Aorta	B3GNT3	19	17905637	17923891	rs11667487	-3.46	rs265548	4.77	-1.25012	0.21126
Artery_Aorta	ZNF415	19	53611132	53636330	rs1428642	2.95	rs2870444	-5.45	-1.2499	0.21134
Artery_Aorta	ZNF529	19	37025676	37080603	rs7251374	-2.67	rs2385655	-5.12	1.24268	0.21399
Artery_Aorta	PNMAL1	19	46969748	46974820	rs8109186	3.11	rs12978825	11.14	1.24085	0.21466
Artery_Aorta	C19orf44	19	16607122	16632163	rs10401133	3.91	rs7246005	-9.96	-1.23869	0.21546
Artery_Aorta	PRPF31	19	54619056	54635140	rs4801993	-3.15	rs10424573	-2.79	-1.2374	0.21594
Artery_Aorta	MRPL4	19	10362577	10370499	rs2304256	-4.84	rs11115	7.27	-1.2262	0.22012
Artery_Aorta	RPS28	19	8386384	8388198	rs2013882	-2.69	rs2972574	10.1	1.21719	0.22353
Artery_Aorta	AC010524.2	19	49871962	49891338	rs4801799	3.23	rs7248176	-7.67	-1.21578	0.22407
Artery_Aorta	CTB-61M7.2	19	55402039	55402786	rs1865097	-2.89	rs11672983	6.2	-1.20916	0.2266
Artery_Aorta	RPS12P31	19	33126984	33127381	rs12463345	3.28	rs4805825	-4.3	-1.20471	0.22831
Artery_Aorta	MAN2B1	19	12757327	12777556	rs10407898	-3.43	rs35945052	-4.57	-1.18928	0.23433
Artery_Aorta	TMPRSS9	19	2389784	2425491	rs6510683	-2.9	rs743578	4.43	1.18053	0.23779
Artery_Aorta	DUS3L	19	5784843	5791249	rs11879365	2.94	rs3826798	-10.17	-1.17596	0.23961
Artery_Aorta	ITPKC	19	41223008	41246760	rs268672	2.92	rs34406232	-3.69	1.16919	0.24233
Artery_Aorta	CCDC8	19	46913629	46916841	rs8109186	3.11	rs6509279	-4.73	-1.16544	0.24384
Artery_Aorta	ATP8B3	19	1782074	1812275	rs1052918	2.58	rs7250872	9.5	-1.16023	0.24596
Artery_Aorta	RCN3	19	50030875	50050219	rs4801799	3.23	rs4560020	4.95	1.14671	0.2515
Artery_Aorta	SEPW1	19	48281829	48287941	rs11666029	-3.02	rs2042286	-6.11	-1.1417	0.25358
Artery_Aorta	RP11-15A1.3	19	44395956	44405957	rs12611088	-2.6	rs8104290	6.5	1.13385	0.25686
Artery_Aorta	EPS8L1	19	55583388	55599290	rs2902925	-2.96	rs4806641	7.5	-1.12833	0.25918
Artery_Aorta	ZNF544	19	58739960	58788815	rs893179	-2.57	rs260503	5.16	-1.12411	0.26097
Artery_Aorta	U2AF1L4	19	36233365	36235882	rs7251374	-2.67	rs2871921	10.16	-1.09926	0.27165
Artery_Aorta	HSD17B14	19	49316274	49339935	rs4801783	2.69	rs16982311	-8.88	-1.09701	0.27264
Artery_Aorta	CTD-2368P22.1	19	58513429	58522600	rs12460048	-2.87	rs1014767	7.68	1.09701	0.27264
Artery_Aorta	EVI5L	19	7895119	7929862	rs661241	2.79	rs7258822	3.71	1.09529	0.27339
Artery_Aorta	AC006942.4	19	50312190	50312970	rs4801799	3.23	rs752522	-3.83	1.09481	0.2736
Artery_Aorta	CERS4	19	8271620	8327305	rs661241	2.79	rs7258249	10.48	-1.08736	0.27688
Artery_Aorta	CD37	19	49838428	49843733	rs4801799	3.23	rs1654313	-5.52	-1.08565	0.27763
Artery_Aorta	CTB-50L17.9	19	4454791	4455217	rs10415590	-2.91	rs34080966	-9.23	1.08553	0.27769
Artery_Aorta	EGLN2	19	41304901	41314338	rs268672	2.92	rs2258314	-4.13	1.07282	0.28335
Artery_Aorta	ANKRD27	19	33087913	33166105	rs12463345	3.28	rs7250780	5.71	-1.06433	0.28718
Artery_Aorta	SMG9	19	44235301	44259142	rs12611088	-2.6	rs346534	6.16	-1.0586	0.28978
Artery_Aorta	ZNF582-AS1	19	56905025	56910541	rs8112791	-3.25	rs9636161	-8.15	-1.05627	0.29085
Artery_Aorta	ZNF737	19	20718631	20748615	rs7255905	2.43	rs7258387	3.49	1.05084	0.29333
Artery_Aorta	AC005336.4	19	16021392	16022634	rs10411344	3.62	rs12985091	-7.27	1.05058	0.29345
Artery_Aorta	CTD-2554C21.3	19	38320191	38322797	rs332841	2.84	rs17246792	3.26	-1.04064	0.29804
Artery_Aorta	MYO9B	19	17186591	17325346	rs11668934	3.31	rs6512146	3.53	1.03753	0.29949
Artery_Aorta	ZNF223	19	44555520	44572144	rs8113370	2.73	rs6509137	6.67	-1.03236	0.3019
Artery_Aorta	PPAP2C	19	281040	291393	rs11666069	-1.82	rs4375794	4.34	-1.02913	0.30342
Artery_Aorta	PEX11G	19	7541761	7562335	rs661241	2.79	rs10402951	-5.22	1.02535	0.3052
Artery_Aorta	RDH13	19	55550476	55582659	rs2902925	-2.96	rs4806641	9.42	-1.02078	0.30736
Artery_Aorta	CILP2	19	19649057	19657468	rs12610185	3.2	rs739461	7.29	-1.0145	0.31034
Artery_Aorta	ZNF682	19	20107867	20150315	rs12610185	3.2	rs963380	4.16	-1.00102	0.31682
Artery_Aorta	RINL	19	39358470	39368919	rs12976749	2.44	rs10403012	5.87	0.99604	0.31923
Artery_Aorta	OR7D2	19	9296279	9299493	rs1469082	-2.38	rs13345998	6.28	-0.99561	0.31944
Artery_Aorta	AC009005.2	19	567212	572215	rs2930884	2.71	rs28915400	-6.03	0.99308	0.32067
Artery_Aorta	ZNF284	19	44576297	44593766	rs8113370	2.73	rs4429390	-5.25	0.98963	0.32236
Artery_Aorta	P2RY11	19	10222214	10226048	rs2304256	-4.84	rs2305789	5.69	0.98617	0.32405
Artery_Aorta	NDUFA3	19	54606036	54612564	rs4801993	-3.05	rs254262	7.96	0.98362	0.3253
Artery_Aorta	SLC27A5	19	58990879	59023432	rs893179	-2.57	rs9304814	4.9	0.98318	0.32552
Artery_Aorta	ZFP30	19	38121910	38183238	rs332841	2.84	rs4482404	3.4	-0.97393	0.33009
Artery_Aorta	ZNF528	19	52901102	52921657	rs36680	2.86	rs2245620	-7.99	-0.96619	0.33395
Artery_Aorta	CTD-2325M2.1	19	8073613	8080909	rs661241	2.79	rs2042920	-6.27	0.96597	0.33406
Artery_Aorta	RPS9	19	54704610	54752862	rs10403669	2.67	rs17239559	-11.1	0.96036	0.33688
Artery_Aorta	NAPSB	19	50837057	50848018	rs34575650	-3.15	rs11879501	-6.19	-0.95871	0.33771
Artery_Aorta	CTD-3138B18.5	19	58768639	58790174	rs893179	-2.57	rs260457	6.3	-0.95525	0.33945
Artery_Aorta	PLK5	19	1524073	1535455	rs1052918	2.58	rs2656851	3.98	0.94311	0.34562
Artery_Aorta	ZNF562	19	9759330	9785776	rs8112026	-2.34	rs7258907	4.7	-0.93405	0.35028
Artery_Aorta	PRKCSH	19	11546109	11561783	rs6511719	-2.24	rs34088	5.6	0.92653	0.35417
Artery_Aorta	ZNF431	19	21324827	21373034	rs7259283	1.81	rs7258575	-3.35	0.92356	0.35572
Artery_Aorta	SUGP2	19	19101697	19144832	rs2238675	2.71	rs4808921	4.89	-0.91944	0.35786
Artery_Aorta	C19orf54	19	41246766	41257458	rs268672	2.92	rs2604874	7.62	-0.91757	0.35884
Artery_Aorta	ZNF98	19	22573821	22715287	rs2915910	-1.98	rs2915914	4.39	-0.90649	0.36467
Artery_Aorta	LINC00664	19	21666176	21686040	rs2435030	2.38	rs7259888	-5.43	0.90234	0.36688
Artery_Aorta	MVB12A	19	17529890	17544533	rs890839	-2.55	rs754847	6.36	-0.89408	0.37128
Artery_Aorta	FKRP	19	47249303	47280231	rs4803932	-2.34	rs3848528	9.4	-0.89014	0.37339
Artery_Aorta	ZNF404	19	44376515	44388203	rs12611088	-2.6	rs8104290	7.67	0.88417	0.3766
Artery_Aorta	GRIN3B	19	1000418	1009646	rs2930884	2.71	rs2240164	5.84	0.88104	0.37829
Artery_Aorta	DACT3-AS1	19	47163621	47180704	rs8109186	3.11	rs314661	6.78	-0.87614	0.38096
Artery_Aorta	ZNF257	19	22235254	22274282	rs2435030	2.38	rs17554725	7.2	-0.87137	0.38355
Artery_Aorta	COX7A1	19	36641824	36643771	rs7251374	-2.67	rs2945993	-3.92	0.86966	0.38449
Artery_Aorta	LINC00661	19	16126097	16138272	rs10401133	3.91	rs7251800	-8.09	-0.86805	0.38537
Artery_Aorta	AD000684.2	19	35753749	35755707	rs11673428	2.63	rs541169	-4.48	-0.86667	0.38612
Artery_Aorta	ZNF559	19	9434448	9461838	rs1469082	-2.38	rs28384491	-10.64	0.86523	0.38691
Artery_Aorta	SIGLEC11	19	50452242	50464429	rs11883067	-3.08	rs12462384	4.93	0.85548	0.39228
Artery_Aorta	CTC-360J11.4	19	57686601	57689289	rs12460048	-2.87	rs8106506	8.17	-0.84833	0.39626
Artery_Aorta	EMR4P	19	6952511	6990857	rs2546127	-3.05	rs9304947	7.35	-0.84746	0.39674
Artery_Aorta	AC016586.1	19	4041127	4043154	rs10406174	-3.21	rs11670741	-2.79	-0.8465	0.39727
Artery_Aorta	CEACAM19	19	45170227	45187631	rs3852861	-3.15	rs714948	7.39	-0.84423	0.39854
Artery_Aorta	CYP4F11	19	16023177	16045677	rs10411344	3.62	rs12985091	-9.69	0.84198	0.3998
Artery_Aorta	PAK4	19	39616410	39673456	rs12976749	2.44	rs11672886	-7.47	-0.83913	0.4014
Artery_Aorta	POLR2E	19	1086628	1095598	rs11085143	-3	rs2074447	7.94	-0.83123	0.40584
Artery_Aorta	CYP4F24P	19	15871051	15890719	rs12981207	-2.62	rs10419282	12.53	-0.83052	0.40625
Artery_Aorta	RHPN2	19	33469499	33555794	rs12463345	3.28	rs12461839	-6.78	-0.82986	0.40662
Artery_Aorta	SGTA	19	2754712	2783369	rs6510683	-2.9	rs8105402	-4.72	0.82726	0.40809
Artery_Aorta	GEMIN7	19	45582453	45594782	rs3852861	-3.15	rs3745157	-6.31	0.82301	0.4105
Artery_Aorta	CTD-3064H18.1	19	37988063	37997883	rs16979502	1.97	rs833915	5.56	-0.81857	0.41303
Artery_Aorta	RAB3A	19	18307594	18314884	rs11667487	-3.46	rs7259012	4.49	-0.81486	0.41515
Artery_Aorta	ZNF470	19	57078880	57100279	rs8112791	-3.25	rs2024395	-4.13	-0.81346	0.41595
Artery_Aorta	FXYD5	19	35645633	35660786	rs11673428	2.63	rs2285515	-5.27	-0.8103	0.41777
Artery_Aorta	EEF2	19	3976054	3985467	rs10406174	-3.21	rs36527	-3.98	-0.80992	0.41798
Artery_Aorta	CTC-260E6.10	19	20332678	20333272	rs7255905	2.43	rs8105491	3.03	-0.80302	0.42197
Artery_Aorta	ZNF701	19	53073293	53090427	rs36680	2.86	rs2068066	-5.66	-0.80253	0.42225
Artery_Aorta	PRDX2	19	12907634	12912694	rs10407898	-3.43	rs2861410	-5.06	-0.79942	0.42405
Artery_Aorta	THOP1	19	2785458	2813599	rs6510683	-2.9	rs759068	4.89	-0.79558	0.42628
Artery_Aorta	C19orf82	19	9732179	9756165	rs8112026	-2.34	rs10421933	4.19	-0.78163	0.43443
Artery_Aorta	ZNF429	19	21688366	21739072	rs2435030	2.38	rs4808279	7.9	0.78055	0.43507
Artery_Aorta	ZFP82	19	36874022	36909558	rs7251374	-2.67	rs7259854	4.74	0.77766	0.43677
Artery_Aorta	FBXO17	19	39432044	39466550	rs12976749	2.44	rs8108375	6.57	0.77053	0.44098
Artery_Aorta	ZNF846	19	9862669	9903856	rs281440	-2.85	rs10422772	3.39	-0.76703	0.44306
Artery_Aorta	AC004791.2	19	15962803	15975714	rs3786579	3.19	rs16980881	-7.02	0.76577	0.44381
Artery_Aorta	DKKL1	19	49865040	49878373	rs4801799	3.23	rs9304684	-7.05	-0.76168	0.44625
Artery_Aorta	ZNF558	19	8920380	8943004	rs2013882	-2.69	rs2918294	-6.43	-0.74391	0.45693
Artery_Aorta	SLC7A9	19	33321415	33360672	rs12463345	3.28	rs17272274	7.11	-0.74332	0.45729
Artery_Aorta	CTC-459F4.3	19	28284371	28409771	rs9973221	-2.3	rs4239564	4.42	0.74213	0.45801
Artery_Aorta	2021-03-02	19	8478154	8503901	rs2013882	-2.69	rs17160520	10.92	-0.73971	0.45948
Artery_Aorta	AP1M1	19	16308389	16346160	rs10401133	3.91	rs12461400	-5.27	-0.73947	0.45962
Artery_Aorta	SERTAD3	19	40946751	40950612	rs268672	2.92	rs35314597	-5.81	0.73625	0.46158
Artery_Aorta	CSNK1G2	19	1941188	1981337	rs1052918	2.58	rs12461737	-4.54	0.73185	0.46426
Artery_Aorta	LIN37	19	36239262	36245420	rs7251374	-2.67	rs12459634	5.02	-0.72976	0.46554
Artery_Aorta	LILRB1	19	55128612	55148979	rs1865097	-2.89	rs10411879	-6.44	0.72653	0.46751
Artery_Aorta	CATSPERG	19	38826415	38861589	rs332841	2.84	rs11083454	9.01	-0.71644	0.47372
Artery_Aorta	RP11-255H23.2	19	23945746	24016116	rs10445627	-2.37	rs7245872	-6.75	0.71631	0.4738
Artery_Aorta	WDR18	19	983174	994569	rs2930884	2.71	rs2240147	11.18	-0.71603	0.47397
Artery_Aorta	PPP1R14A	19	38741877	38747231	rs332841	2.84	rs4802324	-4.13	-0.71537	0.47438
Artery_Aorta	DPY19L3	19	32896467	32976801	rs242567	2.8	rs2012353	4.65	-0.71177	0.47661
Artery_Aorta	LIN7B	19	49617581	49621654	rs4801799	3.23	rs4802558	3.66	-0.70297	0.48208
Artery_Aorta	FCHO1	19	17858527	17899377	rs11667487	-3.46	rs8107558	4.23	0.70281	0.48217
Artery_Aorta	TIMM44	19	7991649	8008805	rs661241	2.79	rs35672116	5.91	0.68823	0.49131
Artery_Aorta	PEPD	19	33877856	34012700	rs12463345	3.28	rs1061338	4.45	-0.68686	0.49217
Artery_Aorta	SEC1P	19	49141402	49184461	rs4801783	2.69	rs12463216	3.8	-0.6857	0.4929
Artery_Aorta	RPS11	19	49999631	50002946	rs4801799	3.23	rs4802612	-5.83	0.67754	0.49806
Artery_Aorta	LINC00663	19	19868175	19887232	rs2304097	3.43	rs1560189	-6.47	0.67726	0.49824
Artery_Aorta	CTD-2337J16.1	19	54753289	54753907	rs10403669	2.67	rs4271692	-2.72	0.67285	0.50104
Artery_Aorta	CRLF1	19	18683418	18718551	rs11667487	-3.46	rs3761032	-3.7	-0.67186	0.50167
Artery_Aorta	PPM1N	19	45992035	46005768	rs2286756	2.74	rs4625825	6.87	-0.67053	0.50252
Artery_Aorta	CTD-3220F14.1	19	37756841	37762420	rs16979502	1.97	rs2161520	4.13	0.66931	0.5033
Artery_Aorta	PPP5C	19	46850251	46896238	rs8109186	3.11	rs8102595	5.94	-0.66337	0.50709
Artery_Aorta	PRAM1	19	8554940	8567996	rs2013882	-2.69	rs2277987	-5.08	0.65949	0.50958
Artery_Aorta	B3GNT8	19	41931456	41934635	rs338598	-2.54	rs11879090	-5.37	-0.65923	0.50975
Artery_Aorta	SNRNP70	19	49588676	49611862	rs4801799	3.23	rs34256680	-6.59	-0.65899	0.5099
Artery_Aorta	CTD-2583A14.8	19	58378406	58379252	rs12460048	-2.87	rs1047128	4.52	0.65789	0.51061
Artery_Aorta	TPM3P6	19	53982604	53983345	rs1428642	2.95	rs7246687	-7.83	0.65675	0.51134
Artery_Aorta	CNOT3	19	54641444	54658192	rs10403669	2.67	rs36664	4.24	0.65576	0.51198
Artery_Aorta	UQCRFS1	19	29698173	29704448	rs1107486	2.85	rs8104944	5.56	0.65215	0.51431
Artery_Aorta	ZNF567	19	37178530	37218603	rs2432055	-1.75	rs7259256	-4.75	0.64447	0.51927
Artery_Aorta	ZNF302	19	35168552	35177302	rs11673428	2.63	rs8106282	-8.83	-0.64283	0.52034
Artery_Aorta	ZNF780A	19	40575059	40596660	rs3810384	3.26	rs4577216	7.65	0.63841	0.5232
Artery_Aorta	ZNF582	19	56887413	56904914	rs8112791	-3.25	rs6509975	-3.35	-0.63457	0.52571
Artery_Aorta	HAPLN4	19	19366450	19373605	rs12610185	3.2	rs2965201	8.84	-0.62645	0.53102
Artery_Aorta	SPINT2	19	38734675	38783254	rs332841	2.84	rs7253245	-6.67	-0.61939	0.53566
Artery_Aorta	TRAPPC2P1	19	57875072	57876721	rs12460048	-2.87	rs862703	3.89	-0.61714	0.53714
Artery_Aorta	AC007773.2	19	32880956	32895914	rs242567	2.8	rs738093	-7.81	0.616	0.53789
Artery_Aorta	SLC6A16	19	49792895	49828482	rs4801799	3.23	rs1654313	6	0.61585	0.538
Artery_Aorta	TRAPPC5	19	7745729	7747744	rs661241	2.79	rs11465421	-3.66	-0.61204	0.54051
Artery_Aorta	CTB-175P5.4	19	23582035	23598877	rs10445627	-2.37	rs621906	5.34	0.612	0.54054
Artery_Aorta	XAB2	19	7684411	7694451	rs661241	2.79	rs4134813	-6.37	0.61049	0.54154
Artery_Aorta	DMPK	19	46273065	46285810	rs8109186	3.11	rs725660	-4.54	0.61041	0.54159
Artery_Aorta	SARS2	19	39405906	39421187	rs12976749	2.44	rs730078	4.72	0.60963	0.54211
Artery_Aorta	UBXN6	19	4445016	4457819	rs10415590	-2.91	rs760369	-8.15	0.6033	0.54631
Artery_Aorta	PRKD2	19	47177532	47220384	rs4803932	-2.34	rs432157	5.26	-0.60106	0.5478
Artery_Aorta	CD22	19	35810164	35838258	rs11673428	2.63	rs11669734	6.22	-0.59895	0.5492
Artery_Aorta	AMH	19	2249308	2252072	rs6510683	-2.9	rs10407022	-8.29	0.5979	0.5499
Artery_Aorta	RP11-678G14.2	19	21737442	21752039	rs2435030	2.38	rs8110814	4.5	0.58689	0.55728
Artery_Aorta	CHMP2A	19	59062933	59066491	rs893179	-2.57	rs11666790	-3.41	0.58555	0.55818
Artery_Aorta	MAST3	19	18208603	18262502	rs11667487	-3.46	rs374326	-5.87	0.58491	0.55861
Artery_Aorta	GLTSCR2	19	48248779	48260292	rs11666029	-3.02	rs10422531	5.04	-0.58482	0.55867
Artery_Aorta	AP2A1	19	50270225	50310125	rs4801799	3.23	rs17311679	-3.23	0.57748	0.56362
Artery_Aorta	CTD-2085J24.4	19	33366831	33369327	rs12463345	3.28	rs934419	-4.31	0.57596	0.56464
Artery_Aorta	ZNF114	19	48675575	48790865	rs11666029	-3.02	rs249368	-4.17	0.57346	0.56633
Artery_Aorta	NLRP2	19	55464498	55512510	rs1865097	-2.89	rs1671143	5.44	-0.55844	0.57654
Artery_Aorta	ZNF69	19	11998599	12025144	rs10407898	-3.43	rs11672041	3.36	0.55774	0.57702
Artery_Aorta	ETV2	19	36132647	36135773	rs7251374	-2.67	rs2239914	-4.68	-0.556	0.57821
Artery_Aorta	WDR88	19	33622996	33666701	rs12463345	3.28	rs4805859	5.45	0.55426	0.5794
Artery_Aorta	SSC5D	19	55999771	56030465	rs2902925	-2.96	rs929794	6.84	0.55116	0.58153
Artery_Aorta	ZNF607	19	38187264	38210691	rs332841	2.84	rs2199644	6.36	-0.5503	0.58212
Artery_Aorta	ZNF841	19	52567719	52599018	rs36680	2.86	rs11879112	4.33	-0.54708	0.58432
Artery_Aorta	TMEM143	19	48835613	48867494	rs16982092	2.51	rs1062919	4.96	-0.54041	0.58892
Artery_Aorta	ZNF561	19	9715356	9732075	rs8112026	-2.34	rs10422772	-5.12	0.54021	0.58905
Artery_Aorta	ACTN4	19	39138310	39222223	rs332841	2.84	rs3745859	5.13	0.53285	0.59414
Artery_Aorta	MYO1F	19	8585674	8642461	rs2013882	-2.69	rs3111576	4.92	0.5325	0.59438
Artery_Aorta	A1BG-AS1	19	58859117	58865722	rs893179	-2.57	rs2375470	-5.4	-0.53121	0.59528
Artery_Aorta	HAUS8	19	17160539	17186435	rs11668934	3.31	rs7254154	-6.01	-0.52799	0.59751
Artery_Aorta	ZNF135	19	58570607	58597677	rs893179	-2.57	rs2288274	5.59	-0.52689	0.59827
Artery_Aorta	ZNF333	19	14800711	14843204	rs12461754	3.62	rs13344883	7.89	-0.52269	0.60119
Artery_Aorta	PGPEP1	19	18451397	18480760	rs11667487	-3.46	rs10415765	-8.04	-0.5218	0.60181
Artery_Aorta	CTD-2568A17.5	19	51320937	51322134	rs266868	-3.46	rs11673306	6.53	0.52014	0.60297
Artery_Aorta	ZFP28	19	57050317	57068169	rs8112791	-3.25	rs2074941	-6.05	-0.51908	0.6037
Artery_Aorta	ZNF30	19	35417807	35436074	rs11673428	2.63	rs10518287	-6.47	-0.51556	0.60616
Artery_Aorta	AC011526.1	19	41960074	42006559	rs338598	-2.54	rs2191139	-5.16	-0.51016	0.60994
Artery_Aorta	AC006129.4	19	42041545	42043266	rs338598	-2.54	rs4803480	4.56	-0.50877	0.61091
Artery_Aorta	ASPDH	19	51014857	51017947	rs266868	-3.46	rs889131	5.95	0.50527	0.61337
Artery_Aorta	MED16	19	867962	893218	rs2930884	2.71	rs2965287	3.5	-0.50517	0.61344
Artery_Aorta	FBXO27	19	39481354	39523425	rs12976749	2.44	rs649150	7.41	0.49981	0.61721
Artery_Aorta	NTN5	19	49164664	49176338	rs4801783	2.69	rs838133	4.02	0.49406	0.62126
Artery_Aorta	FPR1	19	52248425	52307363	rs8103346	2.75	rs4802861	-6.21	0.48946	0.62452
Artery_Aorta	LILRA2	19	55084387	55099027	rs1654660	-2.95	rs28708796	-5.54	0.48877	0.62501
Artery_Aorta	SIRT6	19	4174106	4182601	rs10406174	-3.21	rs350852	5.48	-0.48761	0.62582
Artery_Aorta	ZNF417	19	58411664	58427978	rs12460048	-2.87	rs1047128	6.31	-0.48374	0.62857
Artery_Aorta	PLEKHA4	19	49340354	49371889	rs4801783	2.69	rs17206686	4.24	0.48314	0.62899
Artery_Aorta	PGLS	19	17622699	17632097	rs890839	-2.55	rs4450527	4.68	-0.47798	0.63266
Artery_Aorta	TPM3P9	19	53945049	53947923	rs1428642	2.95	rs8102929	9.16	-0.46835	0.63954
Artery_Aorta	AC007193.9	19	46885749	46886426	rs8109186	3.11	rs11671133	-3.74	0.46715	0.64039
Artery_Aorta	INSR	19	7112266	7294045	rs2617815	-2.81	rs7254358	-5.02	-0.46603	0.6412
Artery_Aorta	PNKP	19	50364461	50371166	rs4801799	3.23	rs16981492	-7.48	-0.4639	0.64272
Artery_Aorta	AC005775.2	19	490046	501624	rs2930884	2.71	rs10415416	-6.07	0.45891	0.6463
Artery_Aorta	GTF2F1	19	6379580	6393992	rs2546127	-3.05	rs2277984	3.39	-0.45851	0.64659
Artery_Aorta	ZNF285	19	44886459	44905774	rs3852861	-3.15	rs2571151	7.67	0.4576	0.64724
Artery_Aorta	ZNF320	19	53367043	53400946	rs1428642	2.95	rs3810115	11.63	-0.45594	0.64843
Artery_Aorta	CTD-3018O17.3	19	52892272	52901019	rs36680	2.86	rs4802926	-4.7	-0.45109	0.65192
Artery_Aorta	COX6B1	19	36139125	36149763	rs7251374	-2.67	rs10422762	-6.33	0.44837	0.65389
Artery_Aorta	TM6SF2	19	19375175	19384200	rs12610185	3.2	rs998732	5.44	-0.44512	0.65623
Artery_Aorta	CPAMD8	19	17003758	17137625	rs11668934	3.31	rs1457091	6.28	-0.44055	0.65954
Artery_Aorta	RPL36	19	5674958	5691844	rs11879365	2.94	rs4807787	-3.97	-0.43743	0.6618
Artery_Aorta	AC007228.11	19	57056935	57078780	rs8112791	-3.25	rs12981892	6.83	-0.42805	0.66861
Artery_Aorta	PGK1P2	19	12670385	12671919	rs10407898	-3.43	rs12975560	5.33	0.42694	0.66943
Artery_Aorta	LENG8	19	54960224	54972980	rs1865097	-2.89	rs8102709	6.19	0.42661	0.66967
Artery_Aorta	ZNF880	19	52873170	52889048	rs36680	2.86	rs11084156	11.88	0.42176	0.6732
Artery_Aorta	COLGALT1	19	17666403	17693968	rs890839	-2.55	rs6512202	5.93	0.42069	0.67398
Artery_Aorta	ZNF571	19	38045684	38085673	rs1725504	-2.4	rs17248670	-4.77	-0.41321	0.67945
Artery_Aorta	ZNF580	19	56146382	56154835	rs2902925	-2.96	rs889092	4.57	0.4096	0.6821
Artery_Aorta	ZFP14	19	36827162	36870101	rs7251374	-2.67	rs2271842	-4.07	-0.40852	0.68289
Artery_Aorta	CTC-457E21.1	19	22703797	22710751	rs2915910	-1.98	rs1216105	3.86	-0.40675	0.68419
Artery_Aorta	C19orf33	19	38794801	38795649	rs332841	2.84	rs2304176	-10.03	-0.40533	0.68524
Artery_Aorta	PRMT1	19	50179043	50191920	rs4801799	3.23	rs283525	4.05	0.40087	0.68852
Artery_Aorta	KCTD15	19	34286838	34306668	rs2377295	-3.06	rs1108326	-3.35	0.39506	0.6928
Artery_Aorta	PDCD5	19	33071974	33078358	rs12463345	3.28	rs12976449	-5.14	0.39396	0.69361
Artery_Aorta	CAPN12	19	39224343	39260544	rs12976749	2.44	rs10418728	6.05	0.3926	0.69462
Artery_Aorta	ZNF571-AS1	19	38040435	38078249	rs12971338	-2.35	rs8109038	5.96	0.38914	0.69718
Artery_Aorta	CTC-459F4.1	19	28248092	28251757	rs9973221	-2.3	rs4239564	12.11	0.38198	0.70247
Artery_Aorta	CTC-550B14.7	19	55517561	55559413	rs1865097	-2.89	rs1671143	5.7	-0.38194	0.70251
Artery_Aorta	ZNF254	19	24269978	24312654	rs10445627	-2.37	rs11880244	4.22	0.38094	0.70325
Artery_Aorta	MRPL54	19	3762662	3768573	rs10406174	-3.21	rs13960	-12.28	-0.37009	0.71132
Artery_Aorta	ZNF229	19	44921685	44952766	rs3852861	-3.15	rs2686778	4.52	0.36649	0.714
Artery_Aorta	ZNF763	19	12075852	12091196	rs10407898	-3.43	rs442158	-5.32	-0.36398	0.71587
Artery_Aorta	ZNF814	19	58360099	58400442	rs12460048	-2.87	rs6510093	-4.1	-0.35807	0.72029
Artery_Aorta	ZNF426	19	9638667	9649303	rs8112026	-2.34	rs12976807	-3.91	0.35734	0.72084
Artery_Aorta	ZNF93	19	20011722	20046384	rs12610185	3.2	rs10407726	4.21	0.35702	0.72108
Artery_Aorta	MRPL34	19	17403641	17417652	rs890839	-2.55	rs6903	10.84	0.33559	0.73718
Artery_Aorta	FCAR	19	55385704	55401838	rs1865097	-2.89	rs11672983	5.67	-0.3336	0.73868
Artery_Aorta	LPAR2	19	19734477	19739739	rs12610185	3.2	rs739461	-5.3	0.33207	0.73984
Artery_Aorta	ZNF90	19	20188803	20237885	rs12610185	3.2	rs1725953	3.45	0.32939	0.74186
Artery_Aorta	TSEN34	19	54693789	54697585	rs10403669	2.67	rs4806499	-4.21	-0.32586	0.74453
Artery_Aorta	NFIC	19	3359561	3469215	rs3746124	2.64	rs4807483	-4.04	-0.32457	0.74551
Artery_Aorta	TMEM259	19	1009732	1021117	rs2930884	2.71	rs2240154	4.9	0.32449	0.74556
Artery_Aorta	UBA52	19	18682540	18688360	rs11667487	-3.46	rs6554	8.48	-0.31793	0.75054
Artery_Aorta	RP11-15H20.5	19	23437855	23440741	rs10445627	-2.37	rs11670874	5.75	-0.31671	0.75146
Artery_Aorta	ANKRD24	19	4183351	4224811	rs10406174	-3.21	rs350852	5.53	-0.31475	0.75295
Artery_Aorta	DMWD	19	46286205	46296060	rs8109186	3.11	rs725660	-5.3	-0.31417	0.75339
Artery_Aorta	CTC-448F2.6	19	30528330	30529063	rs2866464	-3.25	rs12459839	3.94	0.31048	0.7562
Artery_Aorta	MADCAM1	19	489176	505347	rs2930884	2.71	rs10415416	6.65	0.30973	0.75677
Artery_Aorta	ZNF667	19	56950694	56988487	rs8112791	-3.25	rs3760848	6.91	-0.30147	0.76305
Artery_Aorta	ZNF818P	19	53716241	53716649	rs1428642	2.95	rs17272903	-6.55	-0.29953	0.76453
Artery_Aorta	CTD-2245F17.3	19	53700364	53714268	rs1428642	2.95	rs4801965	-7.9	0.29863	0.76522
Artery_Aorta	MARK4	19	45754516	45808541	rs3852861	-3.15	rs760114	4.37	0.29731	0.76623
Artery_Aorta	HRC	19	49654455	49658681	rs4801799	3.23	rs3745299	6.35	0.29585	0.76735
Artery_Aorta	CTC-444N24.6	19	57778588	57791702	rs12460048	-2.87	rs10410956	5.14	0.29122	0.77089
Artery_Aorta	APLP1	19	36359033	36370693	rs7251374	-2.67	rs230261	7.08	0.29079	0.77121
Artery_Aorta	NDUFA11	19	5891287	5904017	rs11879365	2.94	rs7254612	4.46	-0.29004	0.77178
Artery_Aorta	ZNF471	19	57019212	57041590	rs8112791	-3.25	rs13346710	-4.73	0.27931	0.78001
Artery_Aorta	HCCAT3	19	52452387	52484620	rs8103346	2.75	rs8105910	5.52	-0.265	0.79101
Artery_Aorta	LILRP1	19	55208383	55212683	rs1865097	-2.89	rs17305332	6.16	-0.26409	0.79171
Artery_Aorta	AC092295.7	19	37063972	37085610	rs7251374	-2.67	rs3108171	4.97	-0.26271	0.79277
Artery_Aorta	SHC2	19	416583	460996	rs2930884	2.71	rs740872	5.56	-0.26221	0.79316
Artery_Aorta	ZNF568	19	37407231	37488834	rs16979502	1.97	rs1047333	-5.22	0.25363	0.79978
Artery_Aorta	CACTIN	19	3610639	3626813	rs10406174	-3.21	rs4807491	5.62	0.25	0.80259
Artery_Aorta	CTD-2528L19.6	19	38219487	38221544	rs332841	2.84	rs11668558	3.77	0.2497	0.80282
Artery_Aorta	FXYD1	19	35630485	35634013	rs11673428	2.63	rs12461849	3.51	-0.24883	0.80349
Artery_Aorta	ZNF793	19	37997949	38039664	rs16979502	1.97	rs17306900	-4.29	0.24286	0.80811
Artery_Aorta	ETHE1	19	44010871	44031396	rs12611088	-2.6	rs2682562	6.33	0.2391	0.81103
Artery_Aorta	AC008746.12	19	54949847	54950362	rs1865097	-2.89	rs3745420	-7.32	-0.23765	0.81215
Artery_Aorta	SIGLEC16	19	50472857	50479071	rs11883067	-3.08	rs7259059	7.66	-0.22877	0.81905
Artery_Aorta	CEBPA-AS1	19	33793763	33795941	rs12463345	3.28	rs4805033	3.99	-0.22758	0.81997
Artery_Aorta	LSM7	19	2321516	2328613	rs6510683	-2.9	rs12460552	-6.3	-0.22549	0.8216
Artery_Aorta	CNN1	19	11649532	11661138	rs6511719	-2.24	rs4804652	3.21	-0.22399	0.82277
Artery_Aorta	ZNF577	19	52359055	52391233	rs8103346	2.75	rs6509585	-5.17	0.21932	0.8264
Artery_Aorta	ZNF569	19	37902057	37959959	rs16979502	1.97	rs1623097	4.47	0.2189	0.82673
Artery_Aorta	CEACAM21	19	42055886	42093197	rs338598	-2.54	rs2302188	-6.85	0.21803	0.8274
Artery_Aorta	NUDT19	19	33182867	33204702	rs12463345	3.28	rs2287881	-6.34	0.20881	0.8346
Artery_Aorta	CTD-3162L10.1	19	36795482	36803570	rs7251374	-2.67	rs2945989	-4.24	-0.20839	0.83492
Artery_Aorta	STAP2	19	4324040	4342783	rs10406174	-3.21	rs34302459	9.45	0.20479	0.83774
Artery_Aorta	SIGLEC12	19	51994611	52005043	rs3745542	-2.9	rs2009362	10.05	-0.20369	0.8386
Artery_Aorta	TMC4	19	54663846	54676944	rs10403669	2.67	rs641738	-6.27	-0.18714	0.85155
Artery_Aorta	RABAC1	19	42460833	42463542	rs2075087	2.23	rs12977527	3.74	0.18307	0.85474
Artery_Aorta	AC025811.3	19	22638790	22639261	rs2915910	-1.98	rs1368450	-4.65	-0.18223	0.85541
Artery_Aorta	PLVAP	19	17462257	17488159	rs890839	-2.55	rs7252581	-5.52	-0.17628	0.86008
Artery_Aorta	C2CD4C	19	405438	409139	rs2930884	2.71	rs12979419	-4.82	0.17603	0.86027
Artery_Aorta	CTD-2331H12.5	19	53365060	53366119	rs1428642	2.95	rs3810115	5.93	0.16983	0.86514
Artery_Aorta	CRB3	19	6463788	6467217	rs2546127	-3.05	rs11672613	3.19	0.16849	0.8662
Artery_Aorta	CARD8	19	48684027	48759203	rs11666029	-3.02	rs10500299	4.29	0.16237	0.87101
Artery_Aorta	A1BG	19	58856544	58864865	rs893179	-2.57	rs1265957	-5.7	-0.15822	0.87428
Artery_Aorta	ZNF83	19	53097313	53193749	rs36680	2.86	rs7257138	10.13	0.15558	0.87636
Artery_Aorta	LINC00665	19	36803969	36822620	rs7251374	-2.67	rs2857	-7.08	0.15348	0.87802
Artery_Aorta	CTD-2583A14.11	19	58379541	58380202	rs12460048	-2.87	rs1047128	5.95	-0.15257	0.87874
Artery_Aorta	OCEL1	19	17337013	17340028	rs890839	-2.55	rs2288542	3.92	-0.14783	0.88247
Artery_Aorta	RGL3	19	11495017	11530018	rs6511719	-2.24	rs317915	4.33	0.14683	0.88327
Artery_Aorta	STRN4	19	47222764	47250251	rs4803932	-2.34	rs313840	-7.48	0.14075	0.88807
Artery_Aorta	DPP9	19	4675236	4724685	rs11673509	2.98	rs8101703	4.19	-0.13307	0.89414
Artery_Aorta	MRI1	19	13875346	13884981	rs34025180	-2.97	rs371671	-10.32	0.13119	0.89562
Artery_Aorta	LINC00662	19	28175488	28284802	rs9973221	-2.3	rs17687918	4.27	-0.12934	0.89708
Artery_Aorta	KANK2	19	11274943	11308243	rs8106691	-2.34	rs4804572	5.13	0.12314	0.902
Artery_Aorta	ZNF181	19	35225060	35233777	rs11673428	2.63	rs2862789	-7.32	0.12097	0.90371
Artery_Aorta	CCDC114	19	48799714	48824068	rs16982092	2.51	rs249368	-6.8	0.11915	0.90515
Artery_Aorta	ZNF586	19	58281023	58331098	rs12460048	-2.87	rs9304805	6.12	0.1168	0.90702
Artery_Aorta	RTN2	19	45988547	46000319	rs2286756	2.74	rs4625825	-3.54	-0.11353	0.90961
Artery_Aorta	DOT1L	19	2164148	2232577	rs6510683	-2.9	rs2108524	-4.09	-0.11113	0.91151
Artery_Aorta	ARHGAP33	19	36265434	36279724	rs7251374	-2.67	rs807491	-4.15	-0.1072	0.91463
Artery_Aorta	BST2	19	17513748	17516457	rs890839	-2.55	rs2278233	-5.72	-0.10482	0.91652
Artery_Aorta	ZNF14	19	19821280	19843906	rs2304097	3.38	rs11669761	-5.22	0.10284	0.91809
Artery_Aorta	ZNF681	19	23921997	23941693	rs10445627	-2.37	rs296092	4.22	0.1021	0.91868
Artery_Aorta	CTD-2006C1.2	19	12098432	12157090	rs10407898	-3.43	rs7255420	-6.37	0.10148	0.91917
Artery_Aorta	AC006272.1	19	52343177	52346577	rs8103346	2.75	rs1056294	6.61	-0.09679	0.92289
Artery_Aorta	C19orf24	19	1275026	1279248	rs2930884	2.71	rs12980707	-7.11	-0.09076	0.92768
Artery_Aorta	ZNF66	19	20959110	20991922	rs7255905	2.43	rs396748	-5.82	-0.09059	0.92782
Artery_Aorta	SSBP4	19	18529674	18545197	rs11667487	-3.46	rs709679	-4.96	-0.08958	0.92862
Artery_Aorta	CTD-2162K18.4	19	37264055	37267980	rs3108582	-1.58	rs1227589	5.55	0.08868	0.92934
Artery_Aorta	RPL7AP10	19	21332451	21333241	rs7259283	1.81	rs669038	-3.32	0.08808	0.92981
Artery_Aorta	PLA2G4C	19	48551100	48614074	rs11666029	-3.02	rs3730913	5.4	-0.08582	0.93161
Artery_Aorta	TLE6	19	2977444	2995177	rs6510683	-2.9	rs6510730	8.27	0.08389	0.93314
Artery_Aorta	ZNF626	19	20802867	20844402	rs7255905	2.43	rs10425463	5.14	-0.07924	0.93684
Artery_Aorta	ZNF813	19	53970989	53999509	rs1428642	2.95	rs7249604	-3.71	-0.07773	0.93804
Artery_Aorta	ZNF781	19	38158652	38169674	rs1725504	-2.4	rs17246792	6.3	-0.07649	0.93903
Artery_Aorta	KRI1	19	10664095	10676713	rs2304256	-4.84	rs1465701	-9.45	0.07611	0.93933
Artery_Aorta	ZNF587	19	58365144	58376480	rs12460048	-2.87	rs1047128	8.08	-0.07594	0.93946
Artery_Aorta	ZNF208	19	22115760	22193751	rs2435030	2.38	rs7255049	-6.31	0.07485	0.94034
Artery_Aorta	CTC-429P9.3	19	16744614	16746080	rs10401133	3.91	rs17194861	-4.73	0.07312	0.94171
Artery_Aorta	BABAM1	19	17378159	17392058	rs890839	-2.55	rs891018	3.46	0.06786	0.9459
Artery_Aorta	PSMD8	19	38865176	38874464	rs332841	2.84	rs7259936	-4.26	-0.06554	0.94774
Artery_Aorta	MAP3K10	19	40697651	40721482	rs3810384	3.26	rs3746006	-6.24	-0.06	0.95216
Artery_Aorta	LIG1	19	48618702	48673860	rs11666029	-3.02	rs3731034	-5.85	0.05816	0.95362
Artery_Aorta	ZNF468	19	53341261	53360902	rs1428642	2.95	rs11671158	-5.21	0.05736	0.95425
Artery_Aorta	AC018766.5	19	50360227	50362546	rs4801799	3.23	rs16981492	-6.21	-0.05393	0.95699
Artery_Aorta	SLC25A41	19	6426048	6433790	rs2546127	-3.05	rs2860185	-11.07	0.05388	0.95703
Artery_Aorta	ZNF585B	19	37672481	37708827	rs16979502	1.97	rs4239587	5.68	-0.05318	0.95759
Artery_Aorta	CTD-2017D11.1	19	24216247	24249711	rs10445627	-2.37	rs888315	10.7	-0.05317	0.9576
Artery_Aorta	AC012309.5	19	37742814	37756437	rs16979502	1.97	rs256744	8.8	0.05224	0.95833
Artery_Aorta	MAG	19	35783028	35804707	rs11673428	2.63	rs10411704	6.93	0.05196	0.95856
Artery_Aorta	FUT2	19	49199228	49209207	rs4801783	2.69	rs281393	4.12	0.04841	0.96139
Artery_Aorta	CTB-171A8.1	19	45135500	45222031	rs3852861	-3.15	rs714948	4.52	-0.04682	0.96265
Artery_Aorta	C19orf53	19	13885097	13889276	rs7248277	-3.21	rs10104	-8.37	0.04604	0.96328
Artery_Aorta	ABCA7	19	1040102	1065568	rs2930884	2.71	rs10419707	4.54	0.0384	0.96937
Artery_Aorta	NAT14	19	55996371	55998935	rs2902925	-2.96	rs2864436	5.45	-0.03741	0.97016
Artery_Aorta	ZNF761	19	53935227	53961515	rs1428642	2.95	rs8182488	5.44	0.03618	0.97114
Artery_Aorta	CD209	19	7804879	7812464	rs661241	2.79	rs537188	3.35	-0.03277	0.97386
Artery_Aorta	CTD-2521M24.9	19	17516503	17529713	rs890839	-2.55	rs12972417	-6.38	0.02107	0.98319
Artery_Aorta	CCNE1	19	30302805	30315215	rs2866464	-3.25	rs4804903	4.08	-0.02015	0.98392
Artery_Aorta	PINLYP	19	44081344	44086256	rs12611088	-2.6	rs3817	6.99	0.01951	0.98444
Artery_Aorta	ANKLE1	19	17392454	17398455	rs890839	-2.55	rs34084277	4.77	0.01945	0.98449
Artery_Aorta	ECH1	19	39306062	39322645	rs12976749	2.44	rs4491650	-3.84	0.0149	0.98811
Artery_Aorta	ZNF234	19	44645710	44663156	rs8113370	2.73	rs1105561	4.45	0.01206	0.99038
Artery_Aorta	HIF3A	19	46800303	46846690	rs8109186	3.11	rs7252284	-6.56	0.01081	0.99137
Artery_Aorta	ZNF738	19	21541732	21562104	rs12052044	1.99	rs566230	-7.3	-0.00983	0.99216
Artery_Aorta	CTC-241F20.3	19	48758932	48761456	rs11666029	-3.02	rs16981882	-5.6	0.00603	0.99519
Artery_Aorta	PRR12	19	50094900	50129581	rs4801799	3.23	rs11083979	8	0.00593	0.99527
Artery_Aorta	C19orf55	19	36249044	36260766	rs7251374	-2.67	rs231237	-5.75	-0.00493	0.99607
Artery_Aorta	ARFRP1	20	62330038	62339377	rs879471	-3.5	rs817331	-3.4	2.9678	0.003
Artery_Aorta	LIME1	20	62367635	62370456	rs879471	-3.5	rs6062504	6.84	-2.93921	0.00329
Artery_Aorta	RTEL1	20	62289163	62327606	rs879471	-3.5	rs6010620	-6.88	2.69129	0.00712
Artery_Aorta	GMEB2	20	62218955	62258394	rs879471	-3.5	rs2872810	6.35	-2.54061	0.01107
Artery_Aorta	DNTTIP1	20	44420576	44440066	rs6032537	-2.85	rs399672	-8.27	2.38029	0.0173
Artery_Aorta	SAMD10	20	62605466	62611361	rs879471	-3.5	rs6062340	-2.91	-2.31663	0.02052
Artery_Aorta	TMEM230	20	5080486	5093749	rs12625444	2.77	rs6084985	-9.5	-2.19294	0.02831
Artery_Aorta	SNAP25	20	10199478	10288066	rs4813023	3.66	rs362988	-10.44	2.16451	0.03043
Artery_Aorta	PCSK2	20	17206752	17465223	rs4491792	2.84	rs6044757	-4.04	-1.99051	0.04653
Artery_Aorta	RP4-737E23.2	20	23168765	23170944	rs6048778	-3.28	rs6137866	6.19	1.96649	0.04924
Artery_Aorta	SNAP25-AS1	20	10002620	10349424	rs4813023	3.66	rs362988	-8.76	1.95111	0.05104
Artery_Aorta	ANKEF1	20	10015689	10037410	rs4813023	3.66	rs6039668	7.44	1.92263	0.05453
Artery_Aorta	PTGIS	20	48120411	48184683	rs584803	3.27	rs557446	-3.29	1.87662	0.06057
Artery_Aorta	RP11-218C14.8	20	23612463	23612953	rs6048778	-3.28	rs3810575	-5.51	-1.85665	0.06336
Artery_Aorta	OSER1-AS1	20	42839600	42854667	rs764673	2.64	rs6031456	6.3	1.83608	0.06635
Artery_Aorta	BCAS4	20	49411431	49493714	rs6021015	-2.53	rs4809813	-5.77	-1.78977	0.07349
Artery_Aorta	RNF114	20	48552948	48570429	rs584803	3.27	rs8121969	5.82	-1.78964	0.07351
Artery_Aorta	VAPB	20	56964178	57026157	rs10460622	-3.65	rs910860	9.39	1.72742	0.08409
Artery_Aorta	CST3	20	23608534	23619110	rs6048778	-3.28	rs13037490	-4.54	-1.7192	0.08558
Artery_Aorta	MKKS	20	10381657	10414870	rs4813023	3.66	rs6039932	5.57	1.71733	0.08592
Artery_Aorta	RP3-477O4.16	20	34106682	34107108	rs224371	-2.01	rs11167267	5.91	-1.71515	0.08632
Artery_Aorta	MRPS26	20	3026591	3028900	rs4141589	-3.25	rs2277756	6.35	1.70325	0.08852
Artery_Aorta	ACTR5	20	37377085	37400834	rs926638	2.57	rs2244797	-7.58	1.6832	0.09234
Artery_Aorta	EYA2	20	45523263	45817492	rs6018427	2.82	rs1206756	-10.17	1.66389	0.09613
Artery_Aorta	SDCBP2	20	1290619	1309883	rs6109434	3.83	rs1474879	-4.68	-1.60371	0.10878
Artery_Aorta	CTD-2514C3.1	20	25999468	26001320	rs2386804	-1.97	rs2386804	-4.78	1.57851	0.11445
Artery_Aorta	TRIB3	20	361261	378203	rs6085283	-2.93	rs6051550	8.69	1.53509	0.12476
Artery_Aorta	WFDC3	20	44376583	44420571	rs6032537	-2.85	rs2664529	-10.73	1.52939	0.12617
Artery_Aorta	MYLK2	20	30407111	30422492	rs17340555	-2.05	rs13041282	7.45	-1.513	0.13028
Artery_Aorta	SNHG17	20	37049235	37063996	rs6023527	-2.72	rs752775	11.82	1.46714	0.14234
Artery_Aorta	SIRPB2	20	1451386	1472233	rs6109434	3.83	rs6135061	-7.22	1.43785	0.15048
Artery_Aorta	PYGB	20	25228705	25278650	rs12624499	2.77	rs6138599	5.74	-1.42071	0.1554
Artery_Aorta	RP11-112L6.3	20	48780001	48782639	rs584803	3.27	rs6020307	5.66	1.404	0.16032
Artery_Aorta	ADAM33	20	3648612	3662893	rs1741297	-2.42	rs554743	6.78	-1.3794	0.16777
Artery_Aorta	SNX21	20	44462449	44471385	rs6032537	-2.85	rs6130959	-5.57	1.35694	0.1748
Artery_Aorta	LPIN3	20	39969560	39988605	rs2143229	-2.31	rs6102356	7.94	1.29004	0.19704
Artery_Aorta	PLCB1	20	8112824	8949003	rs1535067	2.61	rs6055601	4.45	-1.26757	0.20495
Artery_Aorta	HAR1A	20	61733672	61735738	rs432717	-3.17	rs856952	4.02	1.26569	0.20562
Artery_Aorta	SLC12A5	20	44651569	44688784	rs6032537	-2.85	rs2274755	5.28	-1.25901	0.20803
Artery_Aorta	NOP56	20	2632791	2639039	rs4141589	-3.25	rs742842	-4.55	-1.22238	0.22156
Artery_Aorta	PPP1R16B	20	37434348	37551667	rs926638	2.57	rs1006945	-5.05	1.2208	0.22216
Artery_Aorta	ZNF663P	20	45042867	45087915	rs6066044	2.32	rs847052	6.04	1.19	0.23405
Artery_Aorta	RNF24	20	3907956	3996229	rs297709	-4.06	rs998132	-4.65	1.1589	0.2465
Artery_Aorta	NANP	20	25593571	25604792	rs4815381	2	rs6132918	-3.66	-1.1488	0.25064
Artery_Aorta	C20orf26	20	20037262	20341346	rs6035434	-2.64	rs7265615	-6.06	1.14741	0.25121
Artery_Aorta	DTD1	20	18568537	18744561	rs17812022	2.78	rs6132086	5.57	-1.12468	0.26073
Artery_Aorta	SLMO2	20	57608200	57617964	rs10460622	-3.65	rs6026647	-6.14	1.11585	0.26449
Artery_Aorta	YWHAB	20	43514317	43537173	rs12625505	2.29	rs6130713	-5.3	1.10257	0.27022
Artery_Aorta	NCOA3	20	46130601	46285621	rs7360523	-2.99	rs6018606	5.33	1.0966	0.27282
Artery_Aorta	RP11-112L6.4	20	48789087	48793096	rs584803	3.27	rs6020323	9.18	1.0883	0.27646
Artery_Aorta	RP11-157P1.4	20	60880488	60881381	rs6089382	3.11	rs2427283	6.34	-1.08789	0.27665
Artery_Aorta	ZNF334	20	45129701	45142198	rs6066044	2.32	rs847052	11.22	1.08454	0.27813
Artery_Aorta	PTK6	20	62159778	62168723	rs879471	-3.5	rs6090443	-4.4	-1.08372	0.27849
Artery_Aorta	PSMF1	20	1093906	1160596	rs487473	-4.25	rs6514113	-7.71	1.04442	0.29629
Artery_Aorta	RP4-564F22.5	20	37034658	37045444	rs6023527	-2.72	rs4811821	8.14	1.0439	0.29653
Artery_Aorta	ZFP64	20	50668202	50820847	rs11697492	-4.03	rs17807252	3.47	-1.04211	0.29736
Artery_Aorta	PCMTD2	20	62887094	62926855	rs6089982	-2.52	rs6090088	-6.46	-1.02163	0.30696
Artery_Aorta	MANBAL	20	35918041	35945663	rs4809641	3.56	rs6073964	-6.57	-1.01928	0.30807
Artery_Aorta	PABPC1L	20	43538703	43587676	rs12625505	2.29	rs1998033	4.36	-1.01657	0.30936
Artery_Aorta	SDC4	20	43953928	43977064	rs6032537	-2.85	rs6065805	-5.38	0.98399	0.32512
Artery_Aorta	RP11-261P9.4	20	57285851	57286689	rs10460622	-3.65	rs6100162	4.25	-0.97663	0.32875
Artery_Aorta	SIRPB1	20	1544167	1600707	rs6109434	3.83	rs6075340	8.61	-0.96987	0.33211
Artery_Aorta	EMILIN3	20	39989223	39995467	rs2143229	-2.31	rs7275102	3.7	0.95786	0.33813
Artery_Aorta	RBBP9	20	18467184	18477887	rs910897	-1.94	rs3818217	-4.71	-0.95369	0.34024
Artery_Aorta	RP5-828H9.1	20	5451853	5455828	rs6084985	2.68	rs3810569	9.51	0.92358	0.35571
Artery_Aorta	DIDO1	20	61509090	61569304	rs6011534	2.51	rs13040088	-6.16	0.83324	0.40471
Artery_Aorta	ZNF337	20	25666203	25677477	rs2386804	-1.97	rs6050770	-5.96	0.82422	0.40981
Artery_Aorta	CST1	20	23728190	23731905	rs6048778	-3.28	rs6049064	7.08	0.808	0.41909
Artery_Aorta	MIR296	20	57392187	57392780	rs10460622	-3.65	rs6070619	-4.55	0.80691	0.41972
Artery_Aorta	TTI1	20	36611409	36661870	rs6023527	-2.72	rs6068552	5.46	0.80404	0.42137
Artery_Aorta	TP53INP2	20	33292094	33301243	rs6088514	-2.25	rs6087592	4.69	0.77287	0.4396
Artery_Aorta	RSPO4	20	939095	982907	rs487473	-4.3	rs2207322	5.75	-0.75535	0.45004
Artery_Aorta	NSFL1C	20	1422807	1448417	rs6109434	3.83	rs4546067	5.41	0.73752	0.4608
Artery_Aorta	MYH7B	20	33563206	33590206	rs6088514	-2.25	rs17310782	-5.63	-0.72463	0.46868
Artery_Aorta	C20orf96	20	251504	271390	rs6085283	-2.93	rs6046492	-7.27	0.71178	0.4766
Artery_Aorta	LAMP5	20	9495005	9511171	rs927155	-2.76	rs4816145	4.93	0.67873	0.49731
Artery_Aorta	RGS19	20	62704534	62711323	rs879471	-3.5	rs8121509	6.19	0.66884	0.5036
Artery_Aorta	TSPY26P	20	30774280	30778330	rs17340555	-2.05	rs3813922	-4.22	0.64546	0.51863
Artery_Aorta	C20orf196	20	5731039	5844558	rs236143	-2.68	rs1294718	4.04	-0.63206	0.52734
Artery_Aorta	APCDD1L	20	57034157	57090187	rs10460622	-3.65	rs2208087	5.58	0.62332	0.53307
Artery_Aorta	MAP1LC3A	20	33134658	33148149	rs6059649	-2.66	rs6087600	7.93	0.58987	0.55528
Artery_Aorta	NECAB3	20	32244951	32262269	rs4911379	-2.79	rs6087514	-3.7	0.58602	0.55786
Artery_Aorta	SLC24A3	20	19193290	19703581	rs17812022	2.78	rs6046169	-5.81	0.58258	0.56017
Artery_Aorta	HMGB1P1	20	56063448	56064083	rs16981188	2.99	rs6128047	-5.26	-0.57449	0.56563
Artery_Aorta	MMP24-AS1	20	33804265	33865934	rs224371	-2.01	rs2250205	-5.91	-0.57244	0.56702
Artery_Aorta	RP4-614O4.12	20	33789550	33791091	rs224371	-2.01	rs932562	-4.82	-0.57086	0.56809
Artery_Aorta	DHX35	20	37590942	37668366	rs926638	2.57	rs8120914	-4.54	-0.55533	0.57867
Artery_Aorta	MGME1	20	17949624	17971765	rs2745803	-3.74	rs17802375	-7.48	0.55524	0.57873
Artery_Aorta	NEURL2	20	44517264	44517526	rs6032537	-2.85	rs4810479	-5	-0.53943	0.58959
Artery_Aorta	RP4-610C12.4	20	29513582	29521213	rs17247853	-1.9	rs6059244	4.01	-0.52601	0.59888
Artery_Aorta	KIF16B	20	16252749	16554078	rs4814462	3.08	rs926773	-6.04	0.52138	0.6021
Artery_Aorta	ZNF343	20	2462463	2505348	rs4141589	-3.25	rs6049629	-3.23	0.50074	0.61656
Artery_Aorta	APMAP	20	24943561	24973615	rs12624499	2.77	rs11698140	-3.31	-0.50033	0.61684
Artery_Aorta	C20orf194	20	3229951	3388272	rs6139019	2.46	rs2326084	5.97	-0.49413	0.62122
Artery_Aorta	RPL36P4	20	34132175	34132492	rs224371	-2.01	rs17092784	11.09	-0.4811	0.63045
Artery_Aorta	MCM8	20	5931298	5975852	rs236143	-2.68	rs454422	-8.91	-0.4758	0.63422
Artery_Aorta	OSBPL2	20	60813580	60871268	rs6089382	3.11	rs6062168	3.45	0.47456	0.6351
Artery_Aorta	PLTP	20	44527460	44540794	rs6032537	-2.85	rs4810479	-6.15	-0.45708	0.64762
Artery_Aorta	TMC2	20	2517253	2622430	rs4141589	-3.25	rs6050664	5.32	-0.45599	0.6484
Artery_Aorta	OPRL1	20	62711526	62731996	rs879471	-3.5	rs8121509	8.42	0.41441	0.67857
Artery_Aorta	ITPA	20	3189514	3204516	rs6051342	-3	rs7270101	-10.49	0.40254	0.68728
Artery_Aorta	ZFAS1	20	47894964	47905797	rs1885290	-3.4	rs238150	5.07	-0.39866	0.69014
Artery_Aorta	RBCK1	20	388142	411610	rs6085283	-2.93	rs6139109	6.71	-0.38812	0.69793
Artery_Aorta	CABLES2	20	60963688	60982341	rs6089382	3.11	rs1570024	-8.29	0.38518	0.70011
Artery_Aorta	BPI	20	36888551	36965907	rs6023527	-2.72	rs3746472	-10.39	-0.37673	0.70638
Artery_Aorta	SLC2A10	20	45338126	45364965	rs6066223	-2.4	rs3092706	-6.29	-0.36135	0.71784
Artery_Aorta	SEC23B	20	18488137	18542059	rs41526044	1.9	rs1022684	5.87	-0.33904	0.73458
Artery_Aorta	ABHD12	20	25275379	25371619	rs6115003	2.17	rs6138588	8.29	-0.33058	0.74096
Artery_Aorta	MTG2	20	60758085	60778624	rs6089382	3.11	rs1615746	6.13	0.33058	0.74096
Artery_Aorta	RTFDC1	20	55043647	55093943	rs10485804	2.98	rs6999	4.06	0.32123	0.74804
Artery_Aorta	JPH2	20	42740335	42816218	rs764673	2.64	rs6031367	-6.27	0.31547	0.7524
Artery_Aorta	CSE1L	20	47662849	47713489	rs1885290	-3.4	rs2075679	8.53	0.30327	0.76168
Artery_Aorta	FAM182A	20	26035291	26073683	rs2386804	-1.97	rs2752934	-7.17	-0.28637	0.77459
Artery_Aorta	IFT52	20	42219571	42275936	rs6030689	-3.06	rs16988169	-6.4	-0.27919	0.7801
Artery_Aorta	TCEA2	20	62681189	62703700	rs879471	-3.5	rs4408777	-6.11	-0.25748	0.79681
Artery_Aorta	LINC00493	20	18548064	18550207	rs17812022	2.78	rs16979437	5.66	0.24891	0.80343
Artery_Aorta	SEL1L2	20	13829893	13977089	rs10485773	-2.08	rs3827701	4.35	-0.24777	0.80431
Artery_Aorta	MAVS	20	3827487	3849280	rs8118409	2.53	rs2300217	-3.75	0.23529	0.81398
Artery_Aorta	FRG1B	20	29611857	29634010	rs17247853	-1.9	rs6058507	4.31	-0.23265	0.81604
Artery_Aorta	RP11-157P1.5	20	60928051	60931536	rs6089382	3.11	rs3787434	-4.65	0.23015	0.81798
Artery_Aorta	C20orf112	20	31030862	31172876	rs242534	2.29	rs6141636	4.25	-0.22243	0.82398
Artery_Aorta	RP4-694B14.5	20	25604812	25658710	rs4815381	2	rs6050770	-5.3	0.21992	0.82593
Artery_Aorta	DNMT3B	20	31350191	31397162	rs242534	2.29	rs6058893	4.08	0.1984	0.84273
Artery_Aorta	PREX1	20	47240790	47444420	rs1885290	-3.4	rs6066791	6.63	0.18226	0.85538
Artery_Aorta	FAM182B	20	25744102	25848861	rs2386804	-1.97	rs11697535	4.53	-0.18123	0.85619
Artery_Aorta	EDEM2	20	33703167	33735167	rs224371	-2.01	rs6060270	-5.57	0.17608	0.86023
Artery_Aorta	RPL12L3	20	19804087	19804587	rs6035434	-2.64	rs4814890	3.84	-0.17541	0.86075
Artery_Aorta	PROCR	20	33759876	33765165	rs224371	-2.01	rs3746429	-3.79	-0.17398	0.86188
Artery_Aorta	MROH8	20	35729629	35807991	rs4809641	3.56	rs8115589	-5.42	-0.1712	0.86406
Artery_Aorta	ADRA1D	20	4201329	4229721	rs297709	-4.06	rs6084673	-3.75	0.16803	0.86656
Artery_Aorta	EPB41L1	20	34679426	34820721	rs17362569	1.74	rs6141600	4.27	0.16238	0.871
Artery_Aorta	TOX2	20	42543504	42698256	rs1055334	-2.99	rs1536918	5.3	-0.15441	0.87729
Artery_Aorta	ABHD16B	20	62492566	62494341	rs879471	-3.5	rs3795149	-5.4	-0.15393	0.87767
Artery_Aorta	FER1L4	20	34146636	34195484	rs224371	-2.01	rs17093026	-5.14	-0.147	0.88313
Artery_Aorta	FAM83D	20	37554955	37581703	rs926638	2.57	rs8120914	-6.03	0.14075	0.88807
Artery_Aorta	CD40	20	44746911	44758502	rs6032537	-2.85	rs1883832	-5.77	-0.13072	0.896
Artery_Aorta	TPD52L2	20	62496596	62522898	rs879471	-3.5	rs3795149	-5.88	0.11652	0.90724
Artery_Aorta	TCFL5	20	61472512	61493115	rs6089382	3.11	rs3664	7.72	-0.11458	0.90878
Artery_Aorta	NDUFAF5	20	13765596	13799067	rs6042028	-2.28	rs6079161	6.93	0.09966	0.92062
Artery_Aorta	CDC25B	20	3767578	3786762	rs8118409	2.53	rs6084472	9.7	-0.0893	0.92885
Artery_Aorta	SCAND1	20	34541539	34547394	rs224371	-2.01	rs6060516	6.43	-0.08593	0.93152
Artery_Aorta	TTLL9	20	30458551	30532757	rs17340555	-2.05	rs6061046	-5.92	-0.08309	0.93378
Artery_Aorta	RP5-1043L13.1	20	58662895	59102516	rs6071245	3.3	rs2025050	-5.67	-0.0825	0.93425
Artery_Aorta	ENTPD6	20	25176329	25207121	rs12624499	2.77	rs6115092	-5.78	0.08112	0.93535
Artery_Aorta	CPNE1	20	34213953	34252681	rs224371	-2.01	rs6060578	-13.13	-0.08044	0.93588
Artery_Aorta	RP4-610C12.3	20	29521637	29522987	rs17247853	-1.9	rs6061207	4.38	0.07106	0.94335
Artery_Aorta	RALGAPA2	20	20370196	20693131	rs6137197	-2.96	rs3748445	-3.44	-0.06891	0.94506
Artery_Aorta	NELFCD	20	57556263	57570188	rs10460622	-3.65	rs2295357	-9.46	0.0686	0.94531
Artery_Aorta	CBFA2T2	20	32077881	32237842	rs4911379	-2.79	rs293727	-4.82	-0.04868	0.96118
Artery_Aorta	C20orf166-AS1	20	61141550	61148733	rs6089382	3.11	rs3813451	5.91	0.0366	0.9708
Artery_Aorta	NINL	20	25433341	25566153	rs4815381	2	rs928121	9.09	0.03336	0.97339
Artery_Aorta	OSER1	20	42825136	42839431	rs764673	2.64	rs4812825	4.2	0.00802	0.9936
Artery_Aorta	EFCAB8	20	31446729	31549006	rs242534	2.29	rs410488	4.96	0.0014	0.99888
Artery_Aorta	SYNDIG1	20	24449835	24647252	rs4416288	2.96	rs2223648	5.86	0.00137	0.99891
Artery_Aorta	MX1	21	42792231	42831141	rs468440	3.67	rs459498	-5.11	-3.0208	0.00252
Artery_Aorta	URB1	21	33683329	33765335	rs915529	3.59	rs915529	-4.84	-2.5315	0.01136
Artery_Aorta	SH3BGR	21	40817781	40887433	rs9979289	2.53	rs9979289	6.65	2.4569	0.01402
Artery_Aorta	LCA5L	21	40777770	40817729	rs9979289	2.53	rs2049823	10.57	2.1116	0.03472
Artery_Aorta	B3GALT5	21	40928369	41045064	rs2837388	-3	rs3787927	10.1	2.0329	0.04206
Artery_Aorta	CBS	21	44473301	44497053	rs4819342	-3.51	rs12329764	-4.65	-2.0102	0.04441
Artery_Aorta	N6AMT1	21	30244513	30257693	rs1537093	2.72	rs2832005	-4.08	1.9398	0.0524
Artery_Aorta	RPL23P2	21	30369934	30370354	rs1537093	2.72	rs2832198	3.7	1.8768	0.06055
Artery_Aorta	PDXK	21	45138975	45182188	rs4819342	-3.51	rs4818859	7.16	-1.8495	0.06439
Artery_Aorta	MIR155HG	21	26934221	26947480	rs1892646	-2.4	rs17001080	3.78	-1.8132	0.0698
Artery_Aorta	PRDM15	21	43218385	43299591	rs468440	3.67	rs4920082	6.13	1.7273	0.08412
Artery_Aorta	MRPL39	21	26957968	26979829	rs1892646	-2.4	rs2010214	-9.44	1.5639	0.11784
Artery_Aorta	PSMG1	21	40546695	40555777	rs9979289	2.53	rs418359	-6.9	1.5138	0.13008
Artery_Aorta	NDUFV3	21	44299754	44333414	rs2839511	3.76	rs4148974	-11.33	1.5134	0.13018
Artery_Aorta	PRMT2	21	48055079	48085036	rs2070433	-2	rs9637231	-5.4	-1.4485	0.14747
Artery_Aorta	CLIC6	21	36041688	36090525	rs2834772	3.4	rs2154444	-5.57	-1.4382	0.15037
Artery_Aorta	LINC00649	21	35289317	35349992	rs998385	-2.38	rs734746	5.56	-1.4059	0.15975
Artery_Aorta	YBEY	21	47706251	47717665	rs13050871	-2.58	rs4819221	-9.96	-1.388	0.16514
Artery_Aorta	PAXBP1	21	34106210	34144169	rs915529	3.59	rs11909639	4.24	1.3643	0.17248
Artery_Aorta	RWDD2B	21	30376705	30391699	rs1537093	2.72	rs2250574	5.33	-1.3496	0.17715
Artery_Aorta	ERG	21	39751949	40033704	rs1475877	3.29	rs2836407	3.53	1.2971	0.19458
Artery_Aorta	COL6A2	21	47518011	47552763	rs13050871	-2.58	rs364984	3.92	-1.2647	0.20599
Artery_Aorta	SLC19A1	21	46913490	46964325	rs3753016	2.79	rs9976834	-4.34	-1.2002	0.23006
Artery_Aorta	TTC3	21	38445526	38575413	rs8126696	-2.78	rs2298682	10.87	1.189	0.23443
Artery_Aorta	MRPS6	21	35496253	35515334	rs2834536	-3	rs12627001	3.92	1.1869	0.23525
Artery_Aorta	MCM3AP	21	47656743	47706211	rs13050871	-2.58	rs2073382	-7.1	1.157	0.24726
Artery_Aorta	UMODL1	21	43483068	43563563	rs2839511	3.76	rs9978080	-4.56	-1.1495	0.25036
Artery_Aorta	AP001062.7	21	45751117	45755734	rs4818919	-3.49	rs2070573	-7.64	-1.1099	0.26703
Artery_Aorta	AL035610.1	21	29420733	29509930	rs243687	-2.37	rs2831518	-5.08	-1.1032	0.26996
Artery_Aorta	LSS	21	47608055	47648738	rs13050871	-2.58	rs2298695	6.39	-1.0811	0.27967
Artery_Aorta	PWP2	21	45527171	45551063	rs4818919	-3.49	rs756554	3.74	-0.8781	0.3799
Artery_Aorta	C21orf2	21	45749115	45759258	rs4818919	-3.49	rs2838551	7.06	-0.7985	0.42457
Artery_Aorta	TCP10L	21	33948862	33959683	rs915529	3.59	rs2833926	-5.72	0.7844	0.4328
Artery_Aorta	DOPEY2	21	37529080	37666572	rs219746	2.85	rs10483032	-4.52	0.7813	0.43461
Artery_Aorta	C2CD2	21	43305221	43373999	rs2839511	3.76	rs13052308	-3.43	0.761	0.44663
Artery_Aorta	PCBP3	21	47063608	47362368	rs3753016	2.79	rs4819138	-8.01	0.748	0.45446
Artery_Aorta	LRRC3	21	45875369	45878739	rs4818919	-3.49	rs743491	4.87	-0.7207	0.47108
Artery_Aorta	MCM3AP-AS1	21	47649131	47679304	rs13050871	-2.58	rs7275336	4.99	0.6912	0.48943
Artery_Aorta	CCT8	21	30428126	30446118	rs1537093	2.72	rs2070610	7.27	-0.6751	0.49963
Artery_Aorta	AP001469.9	21	47671616	47674047	rs13050871	-2.58	rs2277824	-5.36	0.675	0.49971
Artery_Aorta	AP000318.2	21	35577356	35697334	rs2834593	-3.03	rs16997899	-5.27	-0.6736	0.50054
Artery_Aorta	LINC00479	21	43131680	43135935	rs468440	3.67	rs3746893	-8.36	-0.6436	0.51983
Artery_Aorta	WRB	21	40752170	40800454	rs9979289	2.53	rs2837005	8.71	0.618	0.53657
Artery_Aorta	LINC00846	21	33944548	33948191	rs915529	3.59	rs1782962	4.43	0.5781	0.56323
Artery_Aorta	LINC00114	21	40110945	40119384	rs1475877	3.29	rs2836671	6.31	-0.55	0.58234
Artery_Aorta	PFKL	21	45719934	45747259	rs4818919	-3.49	rs3761392	-5.81	0.5473	0.58417
Artery_Aorta	FAM3B	21	42676139	42729358	rs468440	3.67	rs7283900	-5.38	0.5403	0.58898
Artery_Aorta	LINC00189	21	30565801	30660526	rs2253438	3	rs2223036	-4.29	0.4992	0.61761
Artery_Aorta	LINC00205	21	46713200	46717269	rs3753016	2.79	rs2838842	-6.88	0.4841	0.62831
Artery_Aorta	IL10RB	21	34638663	34669539	rs2834032	3.14	rs999788	5.37	0.4636	0.64294
Artery_Aorta	HLCS	21	38123189	38362536	rs8126696	-2.78	rs1893654	-8.7	0.4461	0.65552
Artery_Aorta	COL6A1	21	47401651	47424964	rs13050871	-2.58	rs364984	9.54	-0.4432	0.65762
Artery_Aorta	LINC00323	21	42513427	42520060	rs468440	3.67	rs2007397	-7.5	0.4421	0.65842
Artery_Aorta	RPS5P2	21	35507732	35508371	rs2834536	-3	rs2834390	-3.87	0.4415	0.65882
Artery_Aorta	CBR3	21	37507210	37518864	rs219746	2.85	rs8126939	-5.4	-0.4381	0.6613
Artery_Aorta	PIGP	21	38431470	38445470	rs8126696	-2.78	rs2032088	11.14	-0.4311	0.66639
Artery_Aorta	FTCD	21	47556176	47575481	rs13050871	-2.58	rs4818826	-6.38	-0.4283	0.66843
Artery_Aorta	DIP2A	21	47878812	47989926	rs13046217	-2.4	rs762253	4.14	-0.4209	0.6738
Artery_Aorta	TMEM50B	21	34804792	34852318	rs1015873	2.1	rs2284556	-10.75	-0.4055	0.68512
Artery_Aorta	SPATC1L	21	47581062	47604390	rs13050871	-2.58	rs4818826	-7.48	-0.3982	0.69046
Artery_Aorta	PCNT	21	47744036	47865682	rs13050871	-2.58	rs2254522	-4.98	0.2796	0.77975
Artery_Aorta	C21orf33	21	45553487	45565605	rs4818919	-3.49	rs7676	5.38	-0.2692	0.78778
Artery_Aorta	CHODL	21	19273580	19639690	rs13048693	-3.17	rs2135145	-8.04	0.2464	0.80539
Artery_Aorta	IFNAR1	21	34696734	34732168	rs2834032	3.14	rs2409488	-6.67	0.2439	0.80733
Artery_Aorta	AP001625.6	21	43980484	43982044	rs2839511	3.76	rs8129779	-5.66	0.232	0.81657
Artery_Aorta	BACE2	21	42539728	42654445	rs468440	3.67	rs914187	7.63	0.2307	0.81753
Artery_Aorta	CSTB	21	45192393	45196326	rs4819342	-3.51	rs2329577	-6.15	-0.2305	0.81767
Artery_Aorta	PTTG1IP	21	46269500	46293752	rs4818919	-3.49	rs2838711	-10.18	-0.2175	0.82784
Artery_Aorta	BRWD1	21	40556102	40693485	rs9979289	2.53	rs2070867	3.92	-0.1673	0.86717
Artery_Aorta	AP000688.29	21	37477179	37481988	rs219746	2.85	rs7278507	4.66	0.1411	0.88779
Artery_Aorta	AP001468.1	21	47612391	47613673	rs13050871	-2.58	rs2254522	-8.77	0.1213	0.90348
Artery_Aorta	CYP4F29P	21	15215454	15220685	rs409782	-2.37	rs1967441	4.36	0.1202	0.90431
Artery_Aorta	AP000688.8	21	37377636	37380136	rs219746	2.85	rs11701590	10.34	0.1005	0.91998
Artery_Aorta	C21orf91	21	19161284	19191703	rs13048693	-3.17	rs2824469	6.46	0.0845	0.93266
Artery_Aorta	SSR4P1	21	46491648	46494080	rs3753016	2.79	rs2838769	6.74	0.0648	0.94833
Artery_Aorta	HMGXB4	22	35653445	35691800	rs138777	-3.63	rs138760	-4.47	3.00826	0.00263
Artery_Aorta	CPT1B	22	51007290	51017096	rs3091399	-3.72	rs131750	8.83	-2.75148	0.00593
Artery_Aorta	IGLJ3	22	23247030	23247205	rs8135996	2.8	rs131690	-3.33	-2.66624	0.00767
Artery_Aorta	CCDC116	22	21987005	21991616	rs34043275	4.17	rs181362	-7.06	-2.60289	0.00924
Artery_Aorta	SMARCB1	22	24129150	24176689	rs9624207	3.51	rs9612481	-7.93	-2.59767	0.00939
Artery_Aorta	CHKB	22	51017378	51039884	rs3091399	-3.72	rs131750	9.31	-2.40946	0.01598
Artery_Aorta	XBP1	22	29190543	29196585	rs2205771	-2.43	rs5997400	-3.42	2.3616	0.0182
Artery_Aorta	RABL2B	22	51205929	51222091	rs3091399	-3.72	rs2285395	9.04	-2.22191	0.02629
Artery_Aorta	RRP7B	22	42951229	42978044	rs137094	2.51	rs137088	-7.81	-2.10378	0.0354
Artery_Aorta	SYNGR1	22	39745930	39781593	rs2069235	3.53	rs12166817	-6.26	-2.03397	0.04195
Artery_Aorta	L3MBTL2	22	41601209	41627275	rs60171	2.35	rs7286979	-4.65	-2.0088	0.04456
Artery_Aorta	IL17RA	22	17565844	17596583	rs5747112	3.55	rs2895332	-7.48	-1.98529	0.04711
Artery_Aorta	GGA1	22	38004481	38029571	rs228953	-3.26	rs12157904	4.61	-1.94114	0.05224
Artery_Aorta	ASCC2	22	30184597	30234265	rs10483158	-3.06	rs740116	5.61	-1.93616	0.05285
Artery_Aorta	POM121L9P	22	24647796	24661493	rs1892722	-2.78	rs2267073	6.96	1.90706	0.05651
Artery_Aorta	ZNF70	22	24083769	24093279	rs9624207	3.51	rs9612422	-3.5	-1.86569	0.06208
Artery_Aorta	RAB36	22	23487513	23506537	rs9624207	3.51	rs4822371	-4.42	1.85035	0.06426
Artery_Aorta	CTA-29F11.1	22	47157791	47158460	rs801719	2.93	rs12389	-9.44	1.77733	0.07551
Artery_Aorta	KB-208E9.1	22	23923067	23926046	rs9624207	3.51	rs12170464	-8.74	1.76088	0.07826
Artery_Aorta	SERHL2	22	42949623	42968535	rs137094	2.51	rs137086	-4.76	-1.70231	0.0887
Artery_Aorta	SPECC1L	22	24666786	24813708	rs1892722	-2.78	rs17651189	4.78	1.68345	0.09229
Artery_Aorta	TRIOBP	22	38093011	38172563	rs4821642	3.09	rs5756813	-11.33	1.68191	0.09259
Artery_Aorta	ARSA	22	51061182	51066607	rs3091399	-3.72	rs6151429	-10.39	-1.66038	0.09684
Artery_Aorta	ADORA2A-AS1	22	24825178	24871121	rs5760712	3.04	rs6519519	-3.76	-1.61442	0.10644
Artery_Aorta	GNB1L	22	19770747	19842462	rs5746779	2.52	rs3747066	4.16	1.61232	0.10689
Artery_Aorta	MED15	22	20850200	20941782	rs41368547	-2.36	rs5995708	-6.23	1.59873	0.10988
Artery_Aorta	MAPK12	22	50687628	50700254	rs3091399	-3.72	rs6537639	-5.05	1.58223	0.1136
Artery_Aorta	MICALL1	22	38301664	38338829	rs8192548	2.76	rs9610864	4.98	-1.55624	0.11965
Artery_Aorta	CTA-390C10.10	22	25872185	25875938	rs6004652	3.06	rs6004658	-9.18	-1.54887	0.12141
Artery_Aorta	KDELR3	22	38864067	38879444	rs5757395	3.31	rs4821788	4.77	-1.53873	0.12387
Artery_Aorta	RRP7A	22	42905974	42915808	rs137094	2.51	rs4820470	-5.85	1.53123	0.12571
Artery_Aorta	LZTR1	22	21333751	21353327	rs2075271	-4.44	rs178280	5.96	-1.51259	0.13038
Artery_Aorta	THOC5	22	29901868	29950243	rs3788425	-3.04	rs2302141	-12.63	1.49877	0.13393
Artery_Aorta	IGLC7	22	23264766	23265203	rs8135996	2.8	rs2854095	-6.41	1.4745	0.14035
Artery_Aorta	ZNRF3	22	29279580	29453475	rs2205771	-2.43	rs6519766	-6.94	1.46887	0.14187
Artery_Aorta	AP000347.4	22	23980679	23982949	rs9624207	3.51	rs17629956	-9.89	1.4082	0.15907
Artery_Aorta	RASD2	22	35936915	35950048	rs138777	-3.63	rs13054394	-9.58	1.37682	0.16857
Artery_Aorta	PANX2	22	50609160	50618723	rs3091399	-3.72	rs6010138	-5.26	1.37468	0.16923
Artery_Aorta	RNF215	22	30773863	30817760	rs10483158	-3.06	rs5753103	4.92	-1.31603	0.18816
Artery_Aorta	C1QTNF6	22	37576207	37595425	rs5750342	3.79	rs4821603	8.13	1.3109	0.18989
Artery_Aorta	C22orf23	22	38339528	38349669	rs8192548	2.76	rs5756825	3.8	-1.29453	0.19548
Artery_Aorta	PLA2G6	22	38507502	38601697	rs9619738	2.2	rs3827354	-5.96	1.28278	0.19957
Artery_Aorta	NHP2L1	22	42069934	42086508	rs60171	2.35	rs137831	-4.66	1.27766	0.20137
Artery_Aorta	MEI1	22	42095503	42195460	rs60171	2.35	rs5758431	6.87	-1.25868	0.20815
Artery_Aorta	SFI1	22	31884732	32014476	rs929036	2.06	rs9609304	-6.1	1.25435	0.20971
Artery_Aorta	DGCR6L	22	20301799	20307603	rs175207	2.28	rs2904577	-6.6	-1.23911	0.2153
Artery_Aorta	NDUFA6-AS1	22	42486960	42535286	rs137094	2.51	rs133302	-4.23	-1.23055	0.21849
Artery_Aorta	ARVCF	22	19957499	20004331	rs5746779	2.52	rs1034564	-8.89	1.21153	0.22569
Artery_Aorta	IGLV5-52	22	22673082	22673581	rs6000509	-3.21	rs4277621	6.87	1.20921	0.22658
Artery_Aorta	SLC16A8	22	38474141	38480100	rs9619738	2.2	rs9622726	-4.32	-1.20486	0.22826
Artery_Aorta	GGT1	22	24990778	25024972	rs5760712	3.04	rs2236626	5.45	1.20273	0.22908
Artery_Aorta	XPNPEP3	22	41253088	41351450	rs60171	2.35	rs138354	-5.57	-1.20267	0.2291
Artery_Aorta	TCN2	22	31003071	31023265	rs10483158	-3.06	rs5753231	-6.13	-1.18779	0.23491
Artery_Aorta	TPTEP1	22	17082777	17179632	rs2845380	2.18	rs165670	-4.47	-1.18579	0.23571
Artery_Aorta	DGCR11	22	19033675	19035888	rs362195	2.67	rs2072123	9.25	1.18245	0.23703
Artery_Aorta	KIAA0930	22	45586219	45636650	rs132028	3.12	rs2072721	5.43	-1.17774	0.2389
Artery_Aorta	GCAT	22	38203912	38213183	rs4821642	3.09	rs11703407	5.11	-1.16531	0.24389
Artery_Aorta	GATSL3	22	30681106	30685616	rs10483158	-3.06	rs4820844	5.35	1.16128	0.24553
Artery_Aorta	RP1-90L6.2	22	27254597	27261749	rs6005084	-2.64	rs136535	-5.55	-1.15714	0.24721
Artery_Aorta	UPB1	22	24863206	24924358	rs5760712	3.04	rs5760444	5.96	1.15299	0.24891
Artery_Aorta	ACO2	22	41865129	41921352	rs60171	2.35	rs79011	5.75	-1.15242	0.24915
Artery_Aorta	TMEM184B	22	38615298	38669040	rs9619738	2.2	rs5756980	-4.18	-1.14941	0.25039
Artery_Aorta	EIF3L	22	38245335	38285414	rs4821642	3.09	rs11913731	3.77	1.13923	0.25461
Artery_Aorta	PPP6R2	22	50781733	50883428	rs3091399	-3.72	rs756014	-6.05	1.13285	0.25728
Artery_Aorta	SMDT1	22	42475695	42480288	rs733278	2.33	rs6002616	-12.45	1.11091	0.26661
Artery_Aorta	LMF2	22	50941376	50946135	rs3091399	-3.72	rs6010129	-4.88	-1.10854	0.26763
Artery_Aorta	PI4KA	22	21061979	21213705	rs2075271	-4.44	rs6004133	-7.2	-1.06987	0.28468
Artery_Aorta	C22orf43	22	23950639	23974508	rs9624207	3.51	rs12157657	-8.78	1.06922	0.28497
Artery_Aorta	FAM227A	22	38974125	39052634	rs5757395	3.31	rs2072795	7.17	-1.06227	0.28811
Artery_Aorta	LGALS2	22	37966255	37978623	rs228953	-3.26	rs2281097	6.42	1.03861	0.29899
Artery_Aorta	RP3-402G11.26	22	50638505	50638976	rs3091399	-3.72	rs2294385	6.03	1.03032	0.30286
Artery_Aorta	EIF4HP2	22	31298206	31298768	rs11912660	-1.99	rs5997846	3.93	-1.02721	0.30432
Artery_Aorta	IGLV2-8	22	23165153	23165787	rs8135996	2.8	rs374167	3.26	-1.02691	0.30446
Artery_Aorta	DGCR9	22	19005347	19007761	rs362195	2.67	rs2871006	-5.58	-1.02008	0.30769
Artery_Aorta	RP5-1039K5.17	22	38346972	38347785	rs8192548	2.76	rs139842	4.75	-1.00942	0.31277
Artery_Aorta	PPM1F	22	22273793	22307209	rs34043275	4.17	rs240066	-4.49	0.99737	0.31858
Artery_Aorta	GAL3ST1	22	30950622	30970574	rs10483158	-3.06	rs42931	6.98	-0.97752	0.32831
Artery_Aorta	CSDC2	22	41956767	41973745	rs60171	2.35	rs137831	3.99	-0.96745	0.33332
Artery_Aorta	ATXN10	22	46067678	46241187	rs3827392	-2.52	rs5765577	4.93	-0.96595	0.33407
Artery_Aorta	P2RX6	22	21369316	21383006	rs2075271	-4.44	rs756876	5.23	0.95584	0.33915
Artery_Aorta	A4GALT	22	43088127	43117304	rs137094	2.51	rs2143921	6.56	0.94785	0.34321
Artery_Aorta	RIBC2	22	45809572	45828376	rs132028	3.12	rs6006743	-5.29	0.94634	0.34397
Artery_Aorta	PARVB	22	44395091	44568829	rs2071821	2.65	rs6006622	8.93	-0.93612	0.34921
Artery_Aorta	SERHL	22	42896596	42905116	rs137094	2.51	rs2413692	-6	0.93466	0.34996
Artery_Aorta	FOXRED2	22	36883237	36903148	rs5750342	3.79	rs2281086	6.62	-0.92321	0.3559
Artery_Aorta	TTC38	22	46663858	46689905	rs801719	2.93	rs6008497	11.14	0.92243	0.3563
Artery_Aorta	RP3-508I15.9	22	39063668	39077825	rs5757395	3.31	rs5750627	-7.12	0.92152	0.35678
Artery_Aorta	ADRBK2	22	25960816	26125261	rs6004652	3.06	rs6004667	-6.78	-0.91818	0.35852
Artery_Aorta	CRELD2	22	50311815	50321188	rs8139422	2.38	rs9627789	4.13	-0.90611	0.36488
Artery_Aorta	CTA-445C9.15	22	26917949	26921002	rs16981272	-2.8	rs4275	11.77	0.89808	0.36914
Artery_Aorta	DDX17	22	38879453	38903665	rs5757395	3.31	rs10135	4.76	-0.84765	0.39663
Artery_Aorta	LL22NC03-2H8.4	22	22648098	22649159	rs6000509	-3.21	rs1008560	-4.18	-0.83864	0.40167
Artery_Aorta	CLTCL1	22	19166986	19279239	rs5746779	2.52	rs8143071	3.64	0.81824	0.41322
Artery_Aorta	POLR3H	22	41921808	41940610	rs60171	2.35	rs2899345	-4.96	-0.81195	0.41682
Artery_Aorta	NDUFA6	22	42481529	42486934	rs137094	2.51	rs2142695	8.55	-0.80095	0.42316
Artery_Aorta	SAMM50	22	44351301	44406411	rs2071821	2.65	rs6006595	-6.68	-0.78379	0.43316
Artery_Aorta	SCUBE1	22	43593289	43739394	rs5759250	-2.41	rs2007836	-7.52	-0.76999	0.4413
Artery_Aorta	SLC5A4	22	32614465	32651328	rs756481	3.08	rs2281034	5.76	-0.76135	0.44645
Artery_Aorta	CECR2	22	17840837	18037850	rs5747112	3.55	rs5747200	-3.61	0.75776	0.4486
Artery_Aorta	SH3BP1	22	38030661	38052124	rs228953	-3.26	rs7287340	4.39	-0.74765	0.45467
Artery_Aorta	TANGO2	22	20004537	20053401	rs5746779	2.52	rs35374520	-4	-0.74239	0.45785
Artery_Aorta	KREMEN1	22	29469066	29564321	rs2205771	-2.43	rs134666	4.7	0.73729	0.46095
Artery_Aorta	CTA-217C2.1	22	45528901	45559662	rs132028	3.12	rs13054435	-7.52	0.72361	0.4693
Artery_Aorta	ZDHHC8P1	22	23732793	23744913	rs9624207	3.51	rs2017342	7.6	-0.71936	0.47192
Artery_Aorta	ZDHHC8	22	20116979	20135530	rs9808864	2.4	rs2286931	6.74	0.693	0.48831
Artery_Aorta	DGCR2	22	19023795	19109967	rs5746779	2.52	rs2240111	7.87	0.68551	0.49302
Artery_Aorta	PPIL2	22	22006559	22051832	rs34043275	4.17	rs12484060	5.07	0.68302	0.4946
Artery_Aorta	TTLL12	22	43562628	43583139	rs5759250	-2.41	rs138974	6.89	0.68199	0.49525
Artery_Aorta	MOV10L1	22	50528308	50600119	rs140514	-3.58	rs9617018	7.9	0.67084	0.50232
Artery_Aorta	AP000351.10	22	24373117	24374043	rs9624207	3.51	rs5760176	-10.53	0.67078	0.50236
Artery_Aorta	SEC14L6	22	30918786	30942669	rs10483158	-3.06	rs2267159	-7.39	-0.66548	0.50574
Artery_Aorta	TXNRD2	22	19863040	19921049	rs5746779	2.52	rs17534001	-7.94	0.65689	0.51125
Artery_Aorta	CBY1	22	39052645	39069859	rs5757395	3.31	rs5750627	-10.3	0.65296	0.51378
Artery_Aorta	SNAP29	22	21213271	21245506	rs2075271	-4.44	rs10483104	-6.7	0.63274	0.5269
Artery_Aorta	C22orf34	22	49808176	50051190	rs2301407	2.7	rs7288869	-5.6	-0.62331	0.53308
Artery_Aorta	SMC1B	22	45739944	45809500	rs132028	3.12	rs743931	3.47	0.61221	0.5404
Artery_Aorta	AC006547.13	22	20050503	20058066	rs5746779	2.52	rs432909	-6.16	-0.61071	0.54139
Artery_Aorta	IGLC2	22	23243156	23243617	rs8135996	2.8	rs364402	-5.2	0.5896	0.55546
Artery_Aorta	TOP3B	22	22311397	22337213	rs6000509	-3.21	rs9610750	-7.83	-0.57497	0.56531
Artery_Aorta	SUSD2	22	24577227	24585078	rs2267076	2.75	rs3788368	4.28	0.56724	0.57055
Artery_Aorta	HPS4	22	26847446	26879802	rs16981272	-2.8	rs4822724	-5.14	0.55811	0.57677
Artery_Aorta	RP3-508I15.22	22	39139500	39139915	rs5757395	3.31	rs5750678	4.06	-0.55461	0.57916
Artery_Aorta	RFPL3S	22	32755893	32778039	rs756481	3.08	rs2281034	-6.75	0.55136	0.58138
Artery_Aorta	IFT27	22	37154246	37172300	rs5750342	3.79	rs2009667	6.63	0.53318	0.59391
Artery_Aorta	PACSIN2	22	43254393	43411151	rs137094	2.51	rs738384	5.3	0.53121	0.59527
Artery_Aorta	CDPF1	22	46639908	46646576	rs801719	2.93	rs135680	3.89	0.50199	0.61567
Artery_Aorta	CTA-445C9.14	22	26908503	26910534	rs16981272	-2.8	rs134144	-6.51	0.4843	0.62817
Artery_Aorta	DGCR6	22	18893541	18901751	rs362195	2.67	rs17742907	-10.05	-0.47856	0.63225
Artery_Aorta	THAP7-AS1	22	21356486	21364631	rs2075271	-4.44	rs2239961	-11.68	-0.47242	0.63663
Artery_Aorta	AC000078.5	22	19874812	19875493	rs5746779	2.52	rs1053001	6.52	0.4623	0.64387
Artery_Aorta	TTLL1	22	43442416	43485434	rs137127	2.42	rs7349054	-5.55	-0.43034	0.66695
Artery_Aorta	AP000347.2	22	24000281	24059543	rs9624207	3.51	rs7287369	-5.28	0.41876	0.67539
Artery_Aorta	SRRD	22	26879843	26890624	rs16981272	-2.8	rs134147	-3.99	-0.4171	0.6766
Artery_Aorta	C22orf29	22	19833661	19840009	rs5746779	2.52	rs9618705	-5.08	0.40022	0.68899
Artery_Aorta	KB-226F1.1	22	24375562	24376132	rs9624207	3.51	rs5760176	-10.41	0.39534	0.69259
Artery_Aorta	PDXP	22	38054734	38062941	rs4821642	3.09	rs9622677	3.86	-0.39453	0.69319
Artery_Aorta	GAS2L1	22	29702572	29708774	rs7290420	-2.45	rs909798	6.25	0.39437	0.69331
Artery_Aorta	BCR	22	23521891	23660224	rs9624207	3.51	rs131693	-6.18	-0.37381	0.70855
Artery_Aorta	TNRC6B	22	40440821	40731812	rs114607	2.38	rs9611324	4.72	-0.36004	0.71881
Artery_Aorta	LL22NC03-86G7.1	22	22292957	22297799	rs34043275	4.17	rs240064	-11.38	0.35039	0.72605
Artery_Aorta	NAGA	22	42454461	42466846	rs733278	2.33	rs133376	8.17	0.34856	0.72742
Artery_Aorta	COMT	22	19929130	19957418	rs5746779	2.52	rs9332362	-5.05	0.34299	0.7316
Artery_Aorta	RTDR1	22	23401593	23487208	rs9624207	3.51	rs2267007	3.94	-0.32577	0.7446
Artery_Aorta	TRMU	22	46726772	46753237	rs801719	2.93	rs6008497	3.04	-0.31506	0.75272
Artery_Aorta	LL22NC03-80A10.6	22	22657589	22664766	rs6000509	-3.21	rs2285019	-7.63	0.31484	0.75288
Artery_Aorta	NIPSNAP1	22	29950797	29977326	rs3788425	-3.04	rs5763302	-8.71	-0.2936	0.76906
Artery_Aorta	ARFGAP3	22	43192508	43254112	rs137094	2.51	rs5759066	-4.03	-0.28206	0.7779
Artery_Aorta	SLC2A11	22	24199604	24228496	rs9624207	3.51	rs17637865	-8.13	-0.28171	0.77816
Artery_Aorta	RP1-257I20.14	22	42485634	42486032	rs137094	2.51	rs2142695	4.96	-0.28001	0.77947
Artery_Aorta	RNF185	22	31556168	31603005	rs2041076	1.86	rs9609296	4.65	-0.27775	0.78121
Artery_Aorta	EFCAB6	22	43924624	44208185	rs16990774	-2.14	rs8141900	-5.95	-0.26819	0.78855
Artery_Aorta	MTMR3	22	30279144	30426855	rs10483158	-3.06	rs9983	8.65	0.26561	0.79054
Artery_Aorta	FAM118A	22	45704849	45737836	rs132028	3.12	rs104664	12.13	-0.25573	0.79816
Artery_Aorta	LIMK2	22	31608260	31676066	rs2041076	1.86	rs5753609	-4.23	0.24921	0.8032
Artery_Aorta	GSTT1	22	24376212	24384680	rs17002478	3.14	rs5760176	-11.25	0.24444	0.80689
Artery_Aorta	RP3-522J7.6	22	50226264	50231434	rs5770257	2.41	rs9616770	-5.66	0.23619	0.81329
Artery_Aorta	GSTT2B	22	24299601	24303373	rs9624207	3.51	rs2739338	10.73	0.23472	0.81443
Artery_Aorta	PHF21B	22	45277042	45405880	rs132028	3.12	rs1997890	-4.43	0.22339	0.82323
Artery_Aorta	ANKRD54	22	38226862	38244874	rs4821642	3.09	rs34517070	9.48	-0.22031	0.82563
Artery_Aorta	Z83851.3	22	42665759	42671202	rs137094	2.51	rs762995	-4.88	-0.215	0.82977
Artery_Aorta	WBP2NL	22	42394729	42454357	rs733278	2.33	rs7290907	-5.23	-0.20459	0.83789
Artery_Aorta	GSTT2	22	24322339	24326106	rs9624207	3.51	rs2739338	12	-0.18631	0.8522
Artery_Aorta	APOBEC3G	22	39473010	39483748	rs2069235	3.53	rs2011869	10.88	-0.17777	0.85891
Artery_Aorta	AP000350.6	22	24269087	24271761	rs9624207	3.51	rs2739338	-9.26	-0.17673	0.85972
Artery_Aorta	ALG12	22	50293877	50312106	rs8139422	2.38	rs7287579	4.32	-0.16817	0.86645
Artery_Aorta	TTC28-AS1	22	28315364	28404569	rs8142823	2.44	rs5762416	3.51	0.16325	0.87032
Artery_Aorta	MCAT	22	43528212	43539400	rs5759250	-2.41	rs2245946	4.85	0.15901	0.87366
Artery_Aorta	SLC25A1	22	19163095	19166343	rs5746779	2.52	rs5746671	-5.9	0.15332	0.87815
Artery_Aorta	AP000350.4	22	24236770	24241117	rs9624207	3.51	rs2739338	-12.24	0.12727	0.89872
Artery_Aorta	PARVG	22	44568836	44615413	rs2071821	2.65	rs139265	6.07	-0.1243	0.90108
Artery_Aorta	CYP2D6	22	42522501	42526908	rs137094	2.51	rs2284087	-8	0.11729	0.90663
Artery_Aorta	MIF	22	24236191	24236612	rs9624207	3.51	rs2739338	-11.7	-0.10344	0.91761
Artery_Aorta	APOL4	22	36585172	36600886	rs5755960	-3.11	rs132717	-10.02	-0.09792	0.922
Artery_Aorta	DESI1	22	41994032	42017100	rs60171	2.35	rs738248	-5.05	0.09662	0.92303
Artery_Aorta	RP1-130H16.16	22	30770930	30773834	rs10483158	-3.06	rs5753101	-8.32	0.08772	0.9301
Artery_Aorta	LARGE	22	33558212	34318829	rs2267265	-3.1	rs1009385	7.01	0.08663	0.93097
Artery_Aorta	TUBA3FP	22	21357184	21368581	rs2075271	-4.44	rs4822606	-3.74	0.08546	0.9319
Artery_Aorta	CECR7	22	17517460	17541715	rs5747112	3.55	rs9606592	5.7	0.08275	0.93405
Artery_Aorta	RP4-756G23.5	22	41605126	41613631	rs60171	2.35	rs5758237	-4.09	0.07487	0.94032
Artery_Aorta	DDT	22	24315293	24322660	rs9624207	3.51	rs2739338	-9.58	0.06412	0.94887
Artery_Aorta	HDAC10	22	50683612	50688288	rs3091399	-3.72	rs7290465	6.84	-0.06375	0.94917
Artery_Aorta	APOL2	22	36622256	36636000	rs5755960	-3.11	rs5995259	4.36	-0.06239	0.95025
Artery_Aorta	RP4-669P10.19	22	42528610	42529005	rs137094	2.51	rs4453786	4.48	-0.05598	0.95536
Artery_Aorta	DDTL	22	24309089	24314721	rs9624207	3.51	rs4822451	8.56	0.05343	0.95739
Artery_Aorta	AC006547.14	22	20135950	20138399	rs9808864	2.4	rs17817803	4.03	0.05148	0.95894
Artery_Aorta	APOBEC3D	22	39417118	39429281	rs2069235	3.53	rs1883277	6.63	-0.04701	0.96251
Artery_Aorta	AP000350.5	22	24243619	24249255	rs9624207	3.51	rs2739338	-12.33	0.04663	0.96281
Artery_Aorta	RP1-90L6.3	22	27299255	27316574	rs6005084	-2.64	rs16983113	4.76	-0.04084	0.96742
Artery_Aorta	CYP2D8P1	22	42545877	42551007	rs137094	2.51	rs742086	5.99	-0.04031	0.96784
Artery_Aorta	AC002055.4	22	51195376	51239737	rs3091399	-3.72	rs756638	5.15	-0.03885	0.96901
Artery_Aorta	RP1-29C18.8	22	50006305	50009364	rs2301407	2.7	rs9616333	5.87	0.03458	0.97242
Artery_Aorta	CECR1	22	17660194	17702879	rs5747112	3.55	rs17807317	11	-0.03272	0.9739
Artery_Aorta	JOSD1	22	39081548	39097561	rs5757395	3.31	rs138437	3.5	0.0173	0.9862
Artery_Aorta	PKDREJ	22	46651560	46659219	rs801719	2.93	rs1055659	-5.69	-0.01107	0.99117
Artery_Aorta	TOP3BP1	22	22577580	22578959	rs6000509	-3.21	rs2283797	9.07	-0.00224	0.99821
Artery_Aorta	PRODH	22	18904403	18924066	rs362195	2.67	rs759406	-4.85	0.00118	0.99906
Artery_Coronary	C1orf54	1	150000000	150000000	rs509345	-3.24	rs1932934	3.59	-2.88362	0.00393
Artery_Coronary	SEMA4A	1	156000000	156000000	rs547915	-2.92	rs2485662	3.96	-2.59416	0.00948
Artery_Coronary	SERPINC1	1	174000000	174000000	rs1461024	2.94	rs2227612	4.8	2.47262	0.01341
Artery_Coronary	SLC30A7	1	101000000	101000000	rs955336	2.89	rs7529831	2.82	-2.45008	0.01428
Artery_Coronary	TDRD10	1	154000000	155000000	rs2481065	4.99	rs3811448	-4.99	-2.4204	0.0155
Artery_Coronary	RP11-488L18.10	1	247000000	247000000	rs6684181	3.06	rs4351686	5.97	2.40908	0.01599
Artery_Coronary	RP11-378J18.8	1	223000000	223000000	rs2378598	-3.24	rs17163358	5.28	-2.40702	0.01608
Artery_Coronary	RP11-439E19.10	1	247000000	247000000	rs6684181	3.06	rs6661897	3.51	2.37787	0.01741
Artery_Coronary	TATDN3	1	213000000	213000000	rs17019510	-3.15	rs7535608	4.79	-2.20467	0.02748
Artery_Coronary	RP11-268J15.5	1	36800000	36800000	rs12116935	-2.33	rs12116935	4.31	-2.14072	0.0323
Artery_Coronary	CPT2	1	53700000	53700000	rs6588477	2.8	rs11206061	3.44	2.13213	0.033
Artery_Coronary	SUCO	1	173000000	173000000	rs859665	-3.38	rs2516064	-4.93	-2.01889	0.0435
Artery_Coronary	HYI	1	43900000	43900000	rs839758	2.9	rs2782641	-3.97	-2.00859	0.04458
Artery_Coronary	RP1-178F15.4	1	154000000	154000000	rs4309017	3.77	rs28580554	5.05	1.98175	0.04751
Artery_Coronary	EMC1	1	19500000	19600000	rs12123337	2.55	rs710865	-5.54	1.96579	0.04932
Artery_Coronary	RP3-426I6.5	1	28100000	28100000	rs4970519	2.33	rs7543544	3.64	-1.92729	0.05394
Artery_Coronary	TMEM9	1	201000000	201000000	rs7535428	2.49	rs7542768	6.43	1.90809	0.05638
Artery_Coronary	GBP3	1	89500000	89500000	rs12401845	-2.99	rs10493821	-8.66	-1.8667	0.06194
Artery_Coronary	RP11-439E19.3	1	247000000	247000000	rs6684181	3.06	rs10924910	3.2	1.86261	0.06252
Artery_Coronary	RWDD3	1	95700000	95700000	rs2391388	2.76	rs1556742	-4.94	1.86091	0.06276
Artery_Coronary	EDEM3	1	185000000	185000000	rs2207527	-2.81	rs12567225	-6.36	-1.85671	0.06335
Artery_Coronary	RP11-483I13.5	1	109000000	109000000	rs11578263	-3.39	rs12076095	-4.1	1.84691	0.06476
Artery_Coronary	PDPN	1	13900000	13900000	rs6691889	3.23	rs1412838	-3.79	1.81682	0.06925
Artery_Coronary	AGRN	1	956000	991000	rs2477782	2.63	rs2710888	-3.59	-1.81531	0.06948
Artery_Coronary	CDC7	1	92000000	92000000	rs4658122	-2.42	rs17501937	3.61	1.80129	0.07166
Artery_Coronary	SLC26A9	1	206000000	206000000	rs7539751	-2.59	rs16856473	-3.86	1.74186	0.08153
Artery_Coronary	RP11-439A17.7	1	121000000	121000000	rs4147001	1.7	rs2319971	7.61	1.72856	0.08389
Artery_Coronary	CHRM3	1	240000000	240000000	rs10495426	3.33	rs12022014	-3.62	1.72637	0.08428
Artery_Coronary	RP11-338N10.1	1	7750000	7750000	rs11120972	-3.09	rs12756299	-4.71	-1.68604	0.09179
Artery_Coronary	HAX1	1	154000000	154000000	rs2481065	4.99	rs12121180	4.05	-1.66826	0.09526
Artery_Coronary	TMCC2	1	205000000	205000000	rs963550	-2.9	rs7513642	-4.83	-1.66699	0.09552
Artery_Coronary	AL161915.1	1	54600000	54600000	rs478225	-3.29	rs3766466	3.54	1.66436	0.09604
Artery_Coronary	S100A1	1	154000000	154000000	rs4309017	3.77	rs7345	6.92	1.64077	0.10085
Artery_Coronary	SPATA1	1	85000000	85000000	rs10873653	3.62	rs17110519	-4.5	-1.63599	0.10184
Artery_Coronary	DARS2	1	174000000	174000000	rs1461024	2.94	rs12564699	-4.16	-1.62391	0.10439
Artery_Coronary	C1orf159	1	1020000	1050000	rs2477782	2.63	rs9442372	-4.8	-1.61483	0.10635
Artery_Coronary	RPA2	1	28200000	28200000	rs12076783	-2.31	rs17257252	3.92	1.60895	0.10763
Artery_Coronary	HIST2H2BA	1	121000000	121000000	rs4147001	1.75	rs11249431	-4.56	-1.59285	0.11119
Artery_Coronary	ARV1	1	231000000	231000000	rs4846997	-2.88	rs6699234	-3.98	1.58784	0.11232
Artery_Coronary	LRRC39	1	101000000	101000000	rs955336	2.89	rs492032	3.46	1.57019	0.11637
Artery_Coronary	RP11-263K19.6	1	155000000	155000000	rs4971066	2.71	rs12058931	-3.51	1.56555	0.11746
Artery_Coronary	S100A16	1	154000000	154000000	rs4309017	3.77	rs7541193	4.63	1.56232	0.11821
Artery_Coronary	WARS2	1	120000000	120000000	rs1766804	3.18	rs2645303	-7.91	1.55808	0.11921
Artery_Coronary	PRDX1	1	46000000	46000000	rs4660863	2.33	rs4660863	-4.12	-1.5558	0.11975
Artery_Coronary	RP11-486G15.2	1	84500000	84500000	rs12135764	2.62	rs583720	-4.07	1.54834	0.12154
Artery_Coronary	FAM69A	1	93300000	93400000	rs680285	2.12	rs12757307	-7.22	1.54253	0.12294
Artery_Coronary	ATP1B1	1	169000000	169000000	rs857645	-2.4	rs7552323	-4.37	-1.53754	0.12416
Artery_Coronary	ANKRD35	1	146000000	146000000	rs10910829	3.47	rs10797650	-4.29	-1.48916	0.13645
Artery_Coronary	HFM1	1	91700000	91900000	rs17131554	-2.36	rs4658219	7.92	1.46596	0.14266
Artery_Coronary	THEM4	1	152000000	152000000	rs4845604	3.37	rs6685187	-6.04	-1.4382	0.15038
Artery_Coronary	RPS8	1	45200000	45200000	rs11573590	3.23	rs7552211	-3.71	1.42003	0.1556
Artery_Coronary	SLC22A15	1	117000000	117000000	rs11485111	2.84	rs12566568	3.97	-1.40447	0.16018
Artery_Coronary	CCDC30	1	42900000	43100000	rs1098782	2.83	rs10493108	5.69	-1.39673	0.16249
Artery_Coronary	FCER1A	1	159000000	159000000	rs863013	-2.8	rs2251746	3.61	-1.39429	0.16323
Artery_Coronary	PQLC2	1	19600000	19700000	rs12123337	2.55	rs9117	3.84	1.3909	0.16426
Artery_Coronary	TSSK3	1	32800000	32800000	rs640991	-3.66	rs16835131	-2.94	-1.38294	0.16668
Artery_Coronary	NME7	1	169000000	169000000	rs2298902	2.75	rs1208370	-6.11	1.36993	0.17071
Artery_Coronary	SNX27	1	152000000	152000000	rs4845604	3.37	rs10888428	4.49	1.35823	0.17439
Artery_Coronary	AP4B1-AS1	1	114000000	114000000	rs6679677	7.45	rs6669008	4.46	-1.34421	0.17888
Artery_Coronary	CCDC181	1	169000000	169000000	rs2298902	2.75	rs16862172	-5.32	1.33919	0.18051
Artery_Coronary	NBPF2P	1	21800000	21800000	rs1256334	2.58	rs4654947	-5.43	1.33376	0.18228
Artery_Coronary	TACSTD2	1	59000000	59000000	rs338922	-3.33	rs12124662	-4.21	1.32132	0.18639
Artery_Coronary	MFAP2	1	17300000	17300000	rs978528	-3.01	rs9435732	-5.25	1.29803	0.19428
Artery_Coronary	RP11-504P24.8	1	224000000	224000000	rs12036423	2.23	rs2404851	-5.93	1.28106	0.20017
Artery_Coronary	NBPF1	1	16900000	16900000	rs978528	-3.01	rs1883912	3.39	-1.26527	0.20578
Artery_Coronary	FCGR2C	1	162000000	162000000	rs11576830	2.76	rs12722986	-5.33	-1.26234	0.20683
Artery_Coronary	MMACHC	1	46000000	46000000	rs4660863	2.33	rs882803	-4.32	1.25027	0.2112
Artery_Coronary	SZT2	1	43900000	43900000	rs839758	2.9	rs12407785	-4.3	1.2462	0.21269
Artery_Coronary	FLVCR1-AS1	1	213000000	213000000	rs17019510	-3.15	rs2279692	-8.73	1.23935	0.21521
Artery_Coronary	NPPA-AS1	1	11900000	11900000	rs4427416	-2.75	rs198405	-6.38	1.23833	0.21559
Artery_Coronary	CHD1L	1	147000000	147000000	rs634309	-2.55	rs7537703	-2.98	1.22909	0.21904
Artery_Coronary	GSTM4	1	110000000	110000000	rs7545139	-3.56	rs673151	4.22	-1.19035	0.23391
Artery_Coronary	NUDT17	1	146000000	146000000	rs10910829	3.47	rs11587821	6.16	-1.18993	0.23407
Artery_Coronary	CCDC163P	1	46000000	46000000	rs4660863	2.33	rs945179	9.79	-1.17903	0.23839
Artery_Coronary	CLCN6	1	11900000	11900000	rs4427416	-2.75	rs7553194	4.05	-1.16796	0.24282
Artery_Coronary	CTSK	1	151000000	151000000	rs1498308	3.16	rs11204665	-3.85	1.1676	0.24297
Artery_Coronary	RP11-488P3.1	1	94200000	94200000	rs3814019	-2.45	rs1884019	-6.32	-1.16657	0.24338
Artery_Coronary	RP11-108M9.5	1	17200000	17200000	rs978528	-3.01	rs279788	4.79	-1.14024	0.25419
Artery_Coronary	RP1-74M1.3	1	23200000	23200000	rs882025	-2.6	rs633278	3.48	1.13693	0.25557
Artery_Coronary	CROCC	1	17100000	17300000	rs978528	-3.01	rs6691985	5.87	-1.09736	0.27248
Artery_Coronary	RP11-169K16.9	1	16200000	16200000	rs12126178	-2.92	rs6429787	-3.93	-1.08351	0.27858
Artery_Coronary	PPIE	1	40200000	40200000	rs1180280	2.63	rs3738673	8.78	-1.07807	0.281
Artery_Coronary	EVI5	1	93000000	93300000	rs680285	2.12	rs6692187	4.84	-1.07254	0.28348
Artery_Coronary	ANGPTL7	1	11200000	11300000	rs11805515	2.38	rs10864490	-3.44	-1.07101	0.28416
Artery_Coronary	RP11-399E6.1	1	41700000	41800000	rs7551564	2.85	rs12022978	4.82	1.06771	0.28565
Artery_Coronary	CCBL2	1	89400000	89500000	rs12401845	-2.8	rs4655890	-5.4	1.06681	0.28606
Artery_Coronary	CD244	1	161000000	161000000	rs1041068	-3.53	rs12036607	7.48	1.06181	0.28832
Artery_Coronary	C1orf229	1	247000000	247000000	rs6684181	3.06	rs6426218	-4.11	1.05839	0.28988
Artery_Coronary	RPS6KC1	1	213000000	213000000	rs17019510	-3.15	rs10864038	-5.59	1.05057	0.29346
Artery_Coronary	NDUFS5	1	39500000	39500000	rs12756255	-2.69	rs3768324	-6.55	-1.04353	0.2967
Artery_Coronary	INPP5B	1	38300000	38400000	rs2085993	-2.96	rs7366048	5.85	-1.03051	0.30277
Artery_Coronary	ABCD3	1	94900000	95000000	rs3814019	-2.45	rs2147795	5.04	-1.00381	0.31547
Artery_Coronary	ANKRD65	1	1350000	1360000	rs2477782	2.63	rs12089560	-4.16	-1.00361	0.31556
Artery_Coronary	HRNR	1	152000000	152000000	rs4845604	3.37	rs4845737	-6.39	-0.98746	0.32342
Artery_Coronary	HMGN2P19	1	230000000	230000000	rs11583419	-3.23	rs6670553	8.02	0.98139	0.3264
Artery_Coronary	C1orf134	1	16600000	16600000	rs11260721	2.33	rs12567262	-3.8	-0.97967	0.32725
Artery_Coronary	NBPF3	1	21800000	21800000	rs1256334	2.58	rs1827293	8.3	-0.96945	0.33232
Artery_Coronary	CNIH4	1	225000000	225000000	rs6698799	3.17	rs7517754	-4.54	-0.96915	0.33247
Artery_Coronary	GNPAT	1	231000000	231000000	rs2793098	3.02	rs531592	5.48	-0.96493	0.33458
Artery_Coronary	C1orf174	1	3810000	3820000	rs2493272	3.15	rs7367066	-5.96	0.96188	0.33611
Artery_Coronary	RP11-108M9.4	1	17200000	17200000	rs978528	-3.01	rs279025	4.16	-0.96181	0.33614
Artery_Coronary	ECHDC2	1	53400000	53400000	rs6588477	2.8	rs7541215	4.3	0.94704	0.34362
Artery_Coronary	PPT1	1	40500000	40600000	rs1180280	2.63	rs16826508	3.78	-0.94475	0.34479
Artery_Coronary	RP1-79C4.4	1	171000000	171000000	rs1033481	2.16	rs577827	4.35	0.94256	0.34591
Artery_Coronary	SDCCAG8	1	243000000	244000000	rs12117580	-2.2	rs4634890	4.66	0.9391	0.34768
Artery_Coronary	TRIT1	1	40300000	40300000	rs1180280	2.63	rs12123609	-5.91	-0.93369	0.35046
Artery_Coronary	KCNN3	1	155000000	155000000	rs11265608	4.92	rs877343	-3.65	0.9267	0.35408
Artery_Coronary	RP11-122G18.5	1	161000000	161000000	rs11576830	2.76	rs16832813	-4.19	0.91277	0.36136
Artery_Coronary	TDRD5	1	180000000	180000000	rs1048418	2.19	rs11577538	7.19	-0.90727	0.36426
Artery_Coronary	LINC00339	1	22400000	22400000	rs1256334	2.58	rs11586488	10.43	0.90367	0.36617
Artery_Coronary	NSUN4	1	46800000	46800000	rs3766235	-2.94	rs17357621	-3.78	-0.90246	0.36681
Artery_Coronary	RP11-421L21.3	1	102000000	102000000	rs12044991	3.28	rs8888	3.18	0.89787	0.36925
Artery_Coronary	LRRIQ3	1	74500000	74700000	rs484649	2.08	rs489941	-6.27	-0.89385	0.3714
Artery_Coronary	TMEM56	1	95600000	95700000	rs2391388	2.76	rs10782999	4.95	-0.88187	0.37784
Artery_Coronary	EFCAB2	1	245000000	245000000	rs3003228	-3.03	rs667046	7.23	0.87345	0.38242
Artery_Coronary	RP11-295M18.6	1	221000000	221000000	rs17009107	2.15	rs11118622	6.68	0.86699	0.38595
Artery_Coronary	MCOLN2	1	85400000	85500000	rs10873653	3.62	rs6576736	-5.18	0.86424	0.38745
Artery_Coronary	CD1B	1	158000000	158000000	rs857833	-2.45	rs11801558	3.13	0.85638	0.39179
Artery_Coronary	L1TD1	1	62700000	62700000	rs17379608	-3.03	rs12116810	5.29	-0.85489	0.39261
Artery_Coronary	RP11-54O7.17	1	931000	933000	rs2477782	2.63	rs3128117	-5.82	-0.85238	0.39401
Artery_Coronary	SYPL2	1	110000000	110000000	rs7540934	-3.51	rs17646665	-7.43	0.84173	0.39994
Artery_Coronary	PTBP2	1	97200000	97300000	rs528459	-2.46	rs4949940	3.68	0.8215	0.41136
Artery_Coronary	GPX7	1	53100000	53100000	rs269286	-1.75	rs835342	8.78	-0.81455	0.41533
Artery_Coronary	VANGL1	1	116000000	116000000	rs11485111	2.84	rs12060360	4.11	-0.81073	0.41752
Artery_Coronary	TYW3	1	75200000	75200000	rs12085647	3.3	rs1359750	-4.68	-0.807	0.41967
Artery_Coronary	CLCNKA	1	16300000	16400000	rs11260721	2.33	rs1763601	5.26	0.80415	0.42131
Artery_Coronary	RP11-422J8.1	1	37900000	37900000	rs563293	-3.14	rs10908350	-7.14	0.79115	0.42885
Artery_Coronary	TNNI3K	1	74700000	75000000	rs484649	2.08	rs1483785	-5.1	-0.7901	0.42947
Artery_Coronary	FMO2	1	171000000	171000000	rs2075648	-2.87	rs7545752	-3.98	-0.78997	0.42955
Artery_Coronary	COL24A1	1	86200000	86600000	rs11578202	2.41	rs4350224	-7.93	0.78548	0.43217
Artery_Coronary	HHIPL2	1	223000000	223000000	rs2378598	-3.24	rs34341350	-3.56	-0.77196	0.44014
Artery_Coronary	ANGEL2	1	213000000	213000000	rs17019510	-3.15	rs3002284	5.49	-0.76238	0.44583
Artery_Coronary	FLVCR1	1	213000000	213000000	rs17019510	-3.15	rs3768548	5.4	-0.76033	0.44706
Artery_Coronary	OXCT2P1	1	40000000	40000000	rs1180280	2.63	rs2242500	4.7	0.75304	0.45143
Artery_Coronary	RP4-717I23.3	1	93700000	93800000	rs10518536	2.51	rs1414367	-8.01	-0.74992	0.4533
Artery_Coronary	ATF6	1	162000000	162000000	rs12125079	2.31	rs16832813	3.54	-0.74303	0.45746
Artery_Coronary	NOTCH2NL	1	145000000	145000000	rs10910829	3.47	rs12059935	3.48	0.74001	0.4593
Artery_Coronary	MST1L	1	17100000	17100000	rs978528	-3.01	rs7513616	-4.93	-0.73913	0.45983
Artery_Coronary	SLC44A5	1	75700000	76100000	rs5745459	-3.33	rs1249849	3.54	-0.72122	0.47077
Artery_Coronary	RP5-943J3.1	1	90300000	90300000	rs11799617	-2.77	rs3120939	-5.14	-0.71925	0.47199
Artery_Coronary	PTGFRN	1	117000000	118000000	rs7512111	-2.87	rs13505	-3.73	-0.70586	0.48027
Artery_Coronary	FAM20B	1	179000000	179000000	rs997419	2.55	rs3813638	-5.89	0.6915	0.48925
Artery_Coronary	2021-03-02	1	221000000	221000000	rs10779402	-2.18	rs6697965	-5.71	-0.691	0.48957
Artery_Coronary	FAM43B	1	20900000	20900000	rs12141992	2.61	rs11585587	-3	-0.68984	0.4903
Artery_Coronary	RNF187	1	229000000	229000000	rs12120621	-2.13	rs12144495	-4.87	0.68941	0.49057
Artery_Coronary	ARHGAP29	1	94600000	94700000	rs3814019	-2.45	rs11584317	-4.11	0.68843	0.49118
Artery_Coronary	DRAM2	1	112000000	112000000	rs10857831	3.49	rs11102212	7.24	0.68001	0.4965
Artery_Coronary	DDX59	1	201000000	201000000	rs7535428	2.49	rs12126676	-5.34	0.67679	0.49854
Artery_Coronary	FLG	1	152000000	152000000	rs4845604	3.37	rs1552991	5.88	0.67627	0.49887
Artery_Coronary	CYP4B1	1	47200000	47300000	rs3766235	-2.94	rs4141964	3.81	0.67514	0.49959
Artery_Coronary	RP11-418J17.1	1	120000000	120000000	rs1766804	3.18	rs4508058	-7.4	0.66492	0.5061
Artery_Coronary	METTL18	1	170000000	170000000	rs2298902	2.75	rs12133074	-7.1	0.64838	0.51674
Artery_Coronary	DUTP6	1	167000000	167000000	rs6677499	-2.83	rs10800269	7.27	0.64274	0.52039
Artery_Coronary	RP11-337C18.8	1	147000000	147000000	rs634309	-2.53	rs7525703	3.68	0.6386	0.52308
Artery_Coronary	FLG-AS1	1	152000000	152000000	rs4845604	3.37	rs1552991	7.71	0.63103	0.52802
Artery_Coronary	MRPL9	1	152000000	152000000	rs4845604	3.37	rs6701385	3.83	0.6268	0.53079
Artery_Coronary	RP11-315I20.1	1	145000000	146000000	rs10910829	3.47	rs10910823	-4.32	0.62638	0.53107
Artery_Coronary	MAST2	1	46300000	46500000	rs4660863	2.33	rs2486445	4.77	-0.62393	0.53267
Artery_Coronary	CCDC23	1	43300000	43300000	rs1098782	2.83	rs323720	5.76	0.60985	0.54196
Artery_Coronary	CD55	1	207000000	208000000	rs2842754	2.49	rs7515373	3.54	0.60394	0.54588
Artery_Coronary	HLA-AS1	1	221000000	221000000	rs17009107	2.15	rs2131887	4.68	0.60201	0.54717
Artery_Coronary	GSTM3	1	110000000	110000000	rs7545139	-3.56	rs1332018	-7.31	-0.59889	0.54925
Artery_Coronary	LBR	1	226000000	226000000	rs12568108	-2.35	rs10915829	7.03	-0.59812	0.54976
Artery_Coronary	GSTM5	1	110000000	110000000	rs7545139	-3.56	rs3754446	-6.01	0.59467	0.55207
Artery_Coronary	RP11-545A16.3	1	180000000	180000000	rs1048418	2.19	rs6691184	-5.59	0.58926	0.55569
Artery_Coronary	COG2	1	231000000	231000000	rs4846997	-2.88	rs4658875	-3.63	-0.58217	0.56045
Artery_Coronary	RP11-345P4.7	1	1600000	1600000	rs2477782	2.63	rs6604981	6.99	-0.58149	0.56091
Artery_Coronary	RP11-470E16.1	1	59600000	59700000	rs1815274	2.62	rs7543389	6.48	0.58138	0.56099
Artery_Coronary	CERS2	1	151000000	151000000	rs13294	3.02	rs4970986	5.03	0.58027	0.56173
Artery_Coronary	ATPIF1	1	28600000	28600000	rs28988897	2.48	rs576550	-5.37	-0.56454	0.57239
Artery_Coronary	RP11-552M11.8	1	112000000	112000000	rs12145219	3.48	rs1264899	-6.05	-0.55944	0.57586
Artery_Coronary	RP11-295M18.2	1	221000000	221000000	rs17009107	2.15	rs2131887	5.67	0.55811	0.57677
Artery_Coronary	SV2A	1	150000000	150000000	rs509345	-3.24	rs17643644	-4.73	0.55717	0.57741
Artery_Coronary	RP11-156E8.1	1	245000000	245000000	rs3003228	-3.03	rs6699566	-7.73	-0.55611	0.57813
Artery_Coronary	KCNT2	1	196000000	197000000	rs16839668	2.44	rs1538687	4.54	-0.55512	0.57881
Artery_Coronary	NTPCR	1	233000000	233000000	rs7523171	3.03	rs41417151	5.85	0.55241	0.58066
Artery_Coronary	AGT	1	231000000	231000000	rs4846997	-2.88	rs12757624	-4.17	-0.55011	0.58224
Artery_Coronary	GS1-304P7.2	1	187000000	187000000	rs10798080	1.88	rs10494586	4.13	-0.53931	0.58967
Artery_Coronary	RP5-1024N4.4	1	48700000	48700000	rs320014	-3.63	rs1608695	6.86	0.5354	0.59237
Artery_Coronary	MROH3P	1	201000000	201000000	rs7535428	2.49	rs296547	-5.89	0.5275	0.59784
Artery_Coronary	RP4-794H19.4	1	59500000	59500000	rs1815274	2.62	rs1408954	3.83	0.52729	0.59799
Artery_Coronary	QSOX1	1	180000000	180000000	rs7513944	2.75	rs6425611	6.64	0.5216	0.60195
Artery_Coronary	RP6-74O6.6	1	148000000	148000000	rs7541950	1.95	rs903784	-3.89	-0.51913	0.60367
Artery_Coronary	H3F3A	1	226000000	226000000	rs3219123	-2.38	rs3768543	6.29	0.51832	0.60423
Artery_Coronary	HORMAD1	1	151000000	151000000	rs509345	-3.24	rs11552229	4.19	-0.49637	0.61963
Artery_Coronary	SLC2A1-AS1	1	43400000	43400000	rs839758	2.9	rs12718444	6.94	0.4886	0.62513
Artery_Coronary	A3GALT2	1	33800000	33800000	rs10798945	2.54	rs4641276	4.8	-0.48703	0.62624
Artery_Coronary	PROK1	1	111000000	111000000	rs7545139	-3.56	rs6674775	6.66	0.47599	0.63408
Artery_Coronary	CTSS	1	151000000	151000000	rs509345	-3.24	rs11204675	4.02	-0.46542	0.64163
Artery_Coronary	AMIGO1	1	110000000	110000000	rs7540934	-3.51	rs558370	6.22	-0.46092	0.64486
Artery_Coronary	EYA3	1	28300000	28400000	rs28988897	2.55	rs3753864	4.75	-0.45992	0.64557
Artery_Coronary	CD46	1	208000000	208000000	rs1781030	-2.93	rs4844393	-5.24	-0.45892	0.64629
Artery_Coronary	ZNF124	1	247000000	247000000	rs6684181	3.06	rs4925715	-6.46	0.45655	0.64799
Artery_Coronary	GBAP1	1	155000000	155000000	rs4971066	2.71	rs2066981	6.51	-0.44927	0.65324
Artery_Coronary	RP11-345P4.6	1	1610000	1610000	rs2477782	2.63	rs28464684	6.15	-0.44524	0.65615
Artery_Coronary	FHL3	1	38500000	38500000	rs2085993	-2.96	rs7366048	6.24	0.43591	0.6629
Artery_Coronary	DR1	1	93800000	93800000	rs10518536	2.51	rs10874767	4.38	0.43415	0.66418
Artery_Coronary	CRYZ	1	75200000	75200000	rs12085647	3.3	rs10890142	6.55	-0.43004	0.66716
Artery_Coronary	RSG1	1	16600000	16600000	rs11260721	2.33	rs1008529	5.29	-0.42952	0.66754
Artery_Coronary	CFHR1	1	197000000	197000000	rs4388642	-2.41	rs16840607	-4.32	-0.42814	0.66855
Artery_Coronary	CENPL	1	174000000	174000000	rs1461024	2.94	rs2065170	-3.32	0.42811	0.66857
Artery_Coronary	RP11-54A4.2	1	151000000	151000000	rs509345	-3.24	rs6655975	-3.92	0.41926	0.67503
Artery_Coronary	OVGP1	1	112000000	112000000	rs12145219	3.48	rs1270853	-5.83	-0.41225	0.68016
Artery_Coronary	RP3-465N24.5	1	25600000	25600000	rs4648890	-4.5	rs1293259	4.13	-0.40612	0.68465
Artery_Coronary	RP11-295K2.3	1	186000000	186000000	rs651967	1.81	rs3131549	3.54	0.40406	0.68617
Artery_Coronary	KANK4	1	62700000	62800000	rs17379608	-3.03	rs12130050	4.04	-0.40203	0.68766
Artery_Coronary	RNU6ATAC35P	1	221000000	221000000	rs17009107	2.15	rs4143772	-3.72	-0.40037	0.68889
Artery_Coronary	SDHDP6	1	25600000	25600000	rs4648890	-4.5	rs1293259	4.88	0.3941	0.6935
Artery_Coronary	LRRC8B	1	90000000	90100000	rs2390794	-2.5	rs6699344	-4.95	-0.38826	0.69782
Artery_Coronary	PDZK1IP1	1	47600000	47700000	rs9333016	-2.15	rs2248907	-4.98	0.38291	0.70179
Artery_Coronary	UROD	1	45500000	45500000	rs11573590	3.23	rs6678726	-5.75	-0.37855	0.70502
Artery_Coronary	SEMA6C	1	151000000	151000000	rs6701819	-2.21	rs6587559	-3.94	-0.35956	0.71918
Artery_Coronary	CAMK2N1	1	20800000	20800000	rs12141992	2.61	rs609210	3.8	0.35517	0.72246
Artery_Coronary	INADL	1	62200000	62600000	rs2364479	3.16	rs1475563	-4.47	-0.33855	0.73495
Artery_Coronary	KIFAP3	1	170000000	170000000	rs2298902	2.75	rs2050651	-4.62	0.33312	0.73904
Artery_Coronary	RP11-467C18.1	1	59800000	59800000	rs1815274	2.62	rs835365	4.01	0.33301	0.73913
Artery_Coronary	LEPR	1	65900000	66100000	rs7553101	-3.6	rs6659197	3.42	-0.3278	0.74306
Artery_Coronary	TIPRL	1	168000000	168000000	rs16860526	-2.88	rs11805261	-3.81	-0.32692	0.74373
Artery_Coronary	ITGB3BP	1	63900000	64000000	rs2269236	-3.03	rs6697508	8.39	-0.3226	0.747
Artery_Coronary	CROCCP3	1	16800000	16800000	rs11260721	2.33	rs279028	4.06	0.32122	0.74804
Artery_Coronary	ZNHIT6	1	86100000	86200000	rs4420136	2.69	rs1539444	-4.76	-0.31494	0.75281
Artery_Coronary	DFFA	1	10500000	10500000	rs11805515	2.38	rs2781233	-4.2	0.31398	0.75353
Artery_Coronary	NPHP4	1	5920000	6050000	rs1883604	-2.83	rs12122135	-3.99	-0.30546	0.76002
Artery_Coronary	NIPAL3	1	24700000	24800000	rs6424099	2.91	rs577168	-4.75	-0.30134	0.76315
Artery_Coronary	LYSMD1	1	151000000	151000000	rs6701819	-2.21	rs4971009	3.87	0.27948	0.77988
Artery_Coronary	ZCCHC11	1	52900000	53000000	rs269286	-1.75	rs7512768	4.73	-0.27936	0.77997
Artery_Coronary	SF3A3	1	38400000	38500000	rs2085993	-2.96	rs7366048	5.86	0.27855	0.78059
Artery_Coronary	ARTN	1	44400000	44400000	rs325155	-2.96	rs12741488	3.42	-0.26789	0.78878
Artery_Coronary	RP5-1092A3.4	1	28600000	28600000	rs28988897	2.49	rs2938867	-5.26	-0.26658	0.78979
Artery_Coronary	GBP1P1	1	89900000	89900000	rs4656075	-2.5	rs7545722	-4.41	-0.26345	0.7922
Artery_Coronary	PTAFR	1	28500000	28500000	rs28988897	2.65	rs11247770	3.87	0.26285	0.79266
Artery_Coronary	BCAN	1	157000000	157000000	rs16837415	2.84	rs35643925	3.26	0.26267	0.7928
Artery_Coronary	PHACTR4	1	28700000	28800000	rs28988897	2.31	rs10751728	-5.41	-0.25642	0.79763
Artery_Coronary	C1orf123	1	53700000	53700000	rs6588477	2.8	rs7554022	5.01	0.25503	0.7987
Artery_Coronary	RTCA	1	101000000	101000000	rs955336	2.89	rs3131839	4.75	-0.24635	0.80541
Artery_Coronary	TOR3A	1	179000000	179000000	rs997419	2.55	rs10798649	5.15	-0.24507	0.8064
Artery_Coronary	FRRS1	1	100000000	100000000	rs17120530	3.26	rs12083521	3.6	0.24089	0.80964
Artery_Coronary	RP11-92G12.3	1	201000000	201000000	rs7535428	2.49	rs3806358	-6.48	-0.23741	0.81234
Artery_Coronary	RP5-994D16.9	1	43200000	43200000	rs1098782	2.83	rs12129168	4.16	0.23349	0.81538
Artery_Coronary	PM20D1	1	206000000	206000000	rs963550	-2.9	rs708727	-7.27	0.23207	0.81649
Artery_Coronary	COL9A2	1	40800000	40800000	rs16865693	-2.76	rs7514099	4.56	0.23055	0.81766
Artery_Coronary	CFH	1	197000000	197000000	rs16839668	2.44	rs12069983	4.98	0.22899	0.81887
Artery_Coronary	RP11-267N12.3	1	163000000	163000000	rs7521266	2.54	rs11804244	-4.64	-0.22869	0.81911
Artery_Coronary	STPG1	1	24700000	24700000	rs6424099	2.91	rs4592213	-4.78	0.22572	0.82142
Artery_Coronary	PLEKHN1	1	902000	910000	rs2477782	2.63	rs11260556	-3.35	-0.22448	0.82238
Artery_Coronary	ACOT11	1	55000000	55100000	rs478225	-3.29	rs630869	3.62	-0.22199	0.82432
Artery_Coronary	CFHR3	1	197000000	197000000	rs4388642	-2.41	rs7542235	-5.97	-0.21412	0.83046
Artery_Coronary	CAPZB	1	19700000	19800000	rs6672057	-2.83	rs2268805	-4.62	0.213	0.83133
Artery_Coronary	GBP7	1	89600000	89600000	rs4656075	-2.5	rs521704	5.93	0.20961	0.83397
Artery_Coronary	ASCL5	1	201000000	201000000	rs7535428	2.49	rs6704363	-6.28	0.20855	0.8348
Artery_Coronary	RP11-17E13.2	1	75200000	75200000	rs12085647	3.3	rs12125889	7.14	0.20694	0.83606
Artery_Coronary	ADCK3	1	227000000	227000000	rs17580122	-3.58	rs7553837	-3.86	-0.2002	0.84132
Artery_Coronary	SERTAD4-AS1	1	210000000	210000000	rs12759150	-3.25	rs654523	3.84	-0.18686	0.85177
Artery_Coronary	PEX11B	1	146000000	146000000	rs10910829	3.47	rs9286836	3.66	-0.18608	0.85238
Artery_Coronary	FMO5	1	147000000	147000000	rs634309	-2.55	rs10900326	3.88	-0.1856	0.85275
Artery_Coronary	RAB7L1	1	206000000	206000000	rs963550	-2.9	rs7513645	-5.74	0.185	0.85323
Artery_Coronary	KDM5B	1	203000000	203000000	rs4325195	-3.17	rs12033091	3.32	-0.15952	0.87326
Artery_Coronary	CNKSR1	1	26500000	26500000	rs35015532	2.81	rs12145714	-6.33	0.15058	0.88031
Artery_Coronary	THAP3	1	6680000	6690000	rs1883604	-2.83	rs12127219	5.43	0.15043	0.88043
Artery_Coronary	CTBS	1	85000000	85000000	rs10873653	3.62	rs2911602	5.81	0.14689	0.88322
Artery_Coronary	PNRC2	1	24300000	24300000	rs12407356	-2.54	rs11249061	5.13	-0.14646	0.88356
Artery_Coronary	VAMP3	1	7830000	7840000	rs11120972	-3.09	rs10864316	5.54	-0.13899	0.88946
Artery_Coronary	RP11-656D10.3	1	41000000	41000000	rs16865693	-2.76	rs11208254	-6.65	-0.13604	0.89179
Artery_Coronary	CALML6	1	1850000	1850000	rs12082516	3.49	rs9970652	-4.19	-0.12788	0.89824
Artery_Coronary	HMCN1	1	186000000	186000000	rs4651254	2.68	rs2208711	-3.49	-0.12233	0.90264
Artery_Coronary	ARHGEF19	1	16500000	16500000	rs11260721	2.33	rs221035	7.32	-0.11919	0.90512
Artery_Coronary	SGIP1	1	67000000	67200000	rs17129478	3.75	rs6689755	5.45	-0.11443	0.9089
Artery_Coronary	FBLIM1	1	16100000	16100000	rs2496331	-3.02	rs867321	5	-0.10275	0.91816
Artery_Coronary	SLC5A9	1	48700000	48700000	rs320014	-3.63	rs11205449	4.46	-0.10249	0.91837
Artery_Coronary	ANO7P1	1	16500000	16600000	rs11260721	2.33	rs221035	4.97	0.10206	0.91871
Artery_Coronary	CAPN9	1	231000000	231000000	rs4846997	-2.88	rs1316409	4.4	-0.09798	0.92195
Artery_Coronary	TP53BP2	1	224000000	224000000	rs12036423	2.23	rs12566817	-2.99	-0.09721	0.92256
Artery_Coronary	ST7L	1	113000000	113000000	rs3790609	-2.73	rs2999155	8.23	-0.08178	0.93482
Artery_Coronary	CEP104	1	3730000	3770000	rs2493272	3.35	rs6657021	-4.5	0.07772	0.93805
Artery_Coronary	ACP6	1	147000000	147000000	rs3766505	-2.32	rs12119079	-7.61	-0.07625	0.93922
Artery_Coronary	RALGPS2	1	179000000	179000000	rs997419	2.55	rs10798625	3.69	0.07624	0.93923
Artery_Coronary	SEC16B	1	178000000	178000000	rs7547684	-2.33	rs943764	-4.24	0.07568	0.93967
Artery_Coronary	WDR65	1	43600000	43700000	rs839758	2.9	rs3120045	8.08	-0.06971	0.94442
Artery_Coronary	RPS6KA1	1	26900000	26900000	rs35015532	2.81	rs4274112	3.38	0.06584	0.9475
Artery_Coronary	RHD	1	25600000	25700000	rs4648890	-4.5	rs1293259	4.41	-0.06337	0.94947
Artery_Coronary	CASQ2	1	116000000	116000000	rs11485111	2.84	rs4074536	5.32	0.05441	0.95661
Artery_Coronary	MSH4	1	76300000	76400000	rs1249670	2.72	rs17650138	4.68	0.04157	0.96684
Artery_Coronary	RP11-356N1.2	1	109000000	109000000	rs11578263	-3.39	rs17020971	3.71	-0.02489	0.98014
Artery_Coronary	RP11-69E11.4	1	40000000	40000000	rs1180280	2.63	rs914962	-3.19	0.02408	0.98079
Artery_Coronary	C1orf213	1	23700000	23700000	rs2811981	-2.45	rs3795308	5.49	0.02144	0.98289
Artery_Coronary	TIMM17A	1	202000000	202000000	rs16849345	-2.57	rs7513	5.15	-0.01793	0.98569
Artery_Coronary	APITD1	1	10500000	10500000	rs11805515	2.38	rs544289	5.26	-0.01451	0.98842
Artery_Coronary	RP11-190A12.8	1	160000000	160000000	rs1446963	-2.51	rs4133290	6.37	0.01052	0.99161
Artery_Coronary	TDRKH	1	152000000	152000000	rs4845604	3.37	rs868866	4.61	0.00625	0.99502
Artery_Coronary	HIBCH	2	191000000	191000000	rs11892526	4.44	rs291449	-4.03	-3.22444	0.00126
Artery_Coronary	PAX8	2	114000000	114000000	rs11123175	-3.43	rs11123172	-7.61	3.10632	0.00189
Artery_Coronary	LMAN2L	2	97400000	97400000	rs6746896	4.1	rs7582249	4.71	3.04515	0.00233
Artery_Coronary	FBXO36	2	231000000	231000000	rs6709625	-3.48	rs7580900	3.29	-2.89724	0.00376
Artery_Coronary	NBEAL1	2	204000000	204000000	rs6705330	-2.88	rs6705330	-5.83	2.81819	0.00483
Artery_Coronary	AC016683.6	2	114000000	114000000	rs11123175	-3.43	rs11123172	-7.9	2.64721	0.00812
Artery_Coronary	WDR35	2	20100000	20200000	rs13010075	-2.88	rs34400777	-3.98	2.63015	0.00853
Artery_Coronary	MDH1B	2	208000000	208000000	rs16838464	2.75	rs16838820	4.72	2.44008	0.01468
Artery_Coronary	AC017074.2	2	114000000	114000000	rs11123175	-3.43	rs1053413	5.07	2.403	0.01626
Artery_Coronary	PSD4	2	114000000	114000000	rs11123175	-3.43	rs12711765	5.69	-2.33294	0.01965
Artery_Coronary	CALCRL	2	188000000	188000000	rs840616	-2.45	rs17705966	4.68	-2.28087	0.02256
Artery_Coronary	ASB1	2	239000000	239000000	rs510902	2.59	rs494819	-4.1	-2.24274	0.02491
Artery_Coronary	ATG4B	2	243000000	243000000	rs6605267	3.16	rs4675930	-3.75	2.23618	0.02534
Artery_Coronary	C2orf72	2	232000000	232000000	rs4973352	-3.22	rs3731783	4.27	-2.23502	0.02542
Artery_Coronary	SLC23A3	2	220000000	220000000	rs35328001	3.05	rs17655123	4.74	2.17005	0.03
Artery_Coronary	C2orf40	2	107000000	107000000	rs10209406	3.81	rs10182846	3.37	2.12412	0.03366
Artery_Coronary	DYNC2LI1	2	44000000	44000000	rs4073237	-3.11	rs4148189	-4.17	2.07812	0.0377
Artery_Coronary	CAPG	2	85600000	85600000	rs35041498	-2.82	rs15413	6.29	-2.03713	0.04164
Artery_Coronary	AC131097.3	2	243000000	243000000	rs6605267	3.16	rs6737791	5.02	1.93242	0.05331
Artery_Coronary	AC110619.2	2	241000000	241000000	rs3755534	3.57	rs6739772	3.3	-1.92755	0.05391
Artery_Coronary	FOXN2	2	48500000	48600000	rs4465809	-2.82	rs12475492	5.12	1.90096	0.05731
Artery_Coronary	ANKMY1	2	241000000	242000000	rs3755534	3.57	rs7603521	-4.57	1.90028	0.0574
Artery_Coronary	BARD1	2	216000000	216000000	rs10221582	2.9	rs6715570	-5.74	-1.89068	0.05867
Artery_Coronary	ACTR1B	2	98300000	98300000	rs13033383	3.52	rs11692435	6	1.82348	0.06823
Artery_Coronary	MAP3K2	2	128000000	128000000	rs17040070	-3.59	rs4662580	-5.27	1.78838	0.07371
Artery_Coronary	INPP1	2	191000000	191000000	rs11892526	4.44	rs2136567	4.74	1.76505	0.07755
Artery_Coronary	MFSD6	2	191000000	191000000	rs11892526	4.44	rs12472081	4.47	1.75164	0.07984
Artery_Coronary	AC074117.10	2	27600000	27600000	rs2384629	2.92	rs1049817	-4.08	1.7201	0.08542
Artery_Coronary	EPB41L5	2	121000000	121000000	rs17669093	3.48	rs6542572	-4.17	1.71643	0.08608
Artery_Coronary	AC012442.5	2	113000000	113000000	rs1545133	-3.03	rs885346	5.21	-1.71479	0.08638
Artery_Coronary	LINC00299	2	8150000	8520000	rs346835	-3.2	rs11684514	3.59	1.69908	0.0893
Artery_Coronary	ZNF638	2	71500000	71700000	rs13405368	-2.43	rs6714975	4.32	1.68342	0.09229
Artery_Coronary	KHK	2	27300000	27300000	rs2384629	2.92	rs11681562	4.82	1.60442	0.10862
Artery_Coronary	EFEMP1	2	56100000	56200000	rs6545544	-2.82	rs7583519	3.45	1.57265	0.1158
Artery_Coronary	FASTKD1	2	170000000	170000000	rs2673151	2.56	rs746271	4.27	1.56571	0.11742
Artery_Coronary	PLGLB1	2	87200000	87200000	rs1370452	-2.57	rs10203656	5.18	1.5562	0.11966
Artery_Coronary	RGPD8	2	113000000	113000000	rs1545133	-3.03	rs6542056	-8.3	1.5502	0.12109
Artery_Coronary	AC108488.3	2	3610000	3610000	rs4133261	-2.81	rs4583476	-8.66	-1.54898	0.12139
Artery_Coronary	AC079922.3	2	113000000	113000000	rs1545133	-3.03	rs17586834	7.5	-1.54718	0.12182
Artery_Coronary	DNAH6	2	84700000	85000000	rs11674022	-2.93	rs1454998	3.56	1.52697	0.12677
Artery_Coronary	RP5-935K16.1	2	129000000	129000000	rs6756336	-3.42	rs11685164	-6.81	-1.52621	0.12696
Artery_Coronary	FOXD4L1	2	114000000	114000000	rs11123175	-3.43	rs35836064	-3.13	-1.50726	0.13175
Artery_Coronary	ACVR2A	2	149000000	149000000	rs10194921	-2.98	rs986508	5.26	1.50674	0.13188
Artery_Coronary	PPIL3	2	202000000	202000000	rs13030323	3.5	rs7917	-8.71	-1.50229	0.13302
Artery_Coronary	GREB1	2	11700000	11800000	rs2033877	-3.87	rs925748	3.95	-1.49763	0.13423
Artery_Coronary	IGKV1-13	2	89300000	89300000	rs2012201	-1.42	rs6707271	3.44	1.48429	0.13773
Artery_Coronary	ORC4	2	149000000	149000000	rs10194921	-2.98	rs1424949	3.4	1.48199	0.13834
Artery_Coronary	AC007966.1	2	187000000	187000000	rs17815052	-2.46	rs4334457	8.56	1.4588	0.14462
Artery_Coronary	PROM2	2	95900000	96000000	rs1813381	2.09	rs2320170	-2.95	-1.44775	0.14769
Artery_Coronary	CCNT2	2	136000000	136000000	rs3791324	-2.35	rs17257081	4.74	-1.44266	0.14912
Artery_Coronary	MSL3P1	2	235000000	235000000	rs10189426	4.37	rs6431643	-5.12	1.35486	0.17546
Artery_Coronary	STEAP3-AS1	2	120000000	120000000	rs17608972	2.94	rs3795891	4.09	1.35099	0.1767
Artery_Coronary	SULT1C2	2	109000000	109000000	rs2630505	2.81	rs4149423	6.12	1.34701	0.17798
Artery_Coronary	AC016995.3	2	38600000	38700000	rs12622497	-3.24	rs11888984	-5.51	-1.3226	0.18597
Artery_Coronary	CRIM1	2	36600000	36800000	rs6720433	2.97	rs848534	4.54	-1.31547	0.18835
Artery_Coronary	PTPN4	2	121000000	121000000	rs17669093	3.48	rs2587663	-3.4	-1.3132	0.18911
Artery_Coronary	FKBP7	2	179000000	179000000	rs726215	-2.04	rs9288019	4.09	1.30453	0.19205
Artery_Coronary	WDPCP	2	63300000	64100000	rs1878506	-3.26	rs2028887	4.17	-1.30059	0.1934
Artery_Coronary	PRKD3	2	37500000	37600000	rs2252032	2.73	rs12712526	-4.57	1.29656	0.19478
Artery_Coronary	LINC00342	2	96500000	96500000	rs7058	-3	rs11695514	4.72	1.25958	0.20782
Artery_Coronary	ALS2CR12	2	202000000	202000000	rs3769825	3.29	rs1035142	5.81	1.24504	0.21312
Artery_Coronary	TYW5	2	201000000	201000000	rs952530	3.83	rs6722092	-4.15	-1.21113	0.22585
Artery_Coronary	LRPPRC	2	44100000	44200000	rs4073237	-3.11	rs12990439	-4.18	-1.20128	0.22964
Artery_Coronary	DIRC3	2	218000000	219000000	rs17796839	-2.49	rs3747	-4.77	-1.19737	0.23116
Artery_Coronary	SH3RF3	2	110000000	110000000	rs260613	-2.78	rs6542803	5.63	-1.18559	0.23579
Artery_Coronary	MATN3	2	20200000	20200000	rs13010075	-2.88	rs11694716	5.55	1.18251	0.23701
Artery_Coronary	STON1-GTF2A1L	2	48800000	49000000	rs4465809	-2.82	rs2140551	-7.52	1.18021	0.23792
Artery_Coronary	FBLN7	2	113000000	113000000	rs1545133	-3.03	rs1045300	5.02	1.16382	0.2445
Artery_Coronary	SH3RF3-AS1	2	110000000	110000000	rs260613	-2.78	rs6542803	5.35	-1.16	0.24605
Artery_Coronary	WDR92	2	68400000	68400000	rs6730348	-3.15	rs1443649	-4.86	1.15885	0.24652
Artery_Coronary	FOSL2	2	28600000	28600000	rs10865503	-3.81	rs10199186	3.7	1.14786	0.25102
Artery_Coronary	ARMC9	2	232000000	232000000	rs4973352	-3.22	rs6724181	4.54	-1.14029	0.25416
Artery_Coronary	RP11-477N3.1	2	54300000	54300000	rs17045014	-2.41	rs1559040	-4.43	1.13863	0.25486
Artery_Coronary	RP11-378A13.1	2	219000000	219000000	rs11899020	-2.53	rs1017698	-6.4	1.13561	0.25612
Artery_Coronary	SNTG2	2	947000	1370000	rs12329329	2.93	rs6717701	-5.07	-1.12154	0.26206
Artery_Coronary	AC009495.3	2	167000000	167000000	rs1013666	-2.87	rs10180814	-4.67	-1.10166	0.27061
Artery_Coronary	THNSL2	2	88500000	88500000	rs11127081	2.17	rs4337471	-9.01	1.08522	0.27783
Artery_Coronary	NAT8	2	73900000	73900000	rs6749680	2.04	rs1403284	3.97	1.07816	0.28096
Artery_Coronary	AC068282.3	2	128000000	128000000	rs17040070	-3.59	rs13429925	8.85	1.0754	0.2822
Artery_Coronary	FTCDNL1	2	201000000	201000000	rs952530	3.83	rs6759018	6.29	-1.07171	0.28385
Artery_Coronary	AC008268.2	2	96500000	96500000	rs7058	-3	rs3171927	-3.9	-1.06535	0.28672
Artery_Coronary	TTC30B	2	178000000	178000000	rs17683574	-2.4	rs1554874	3.69	-1.06108	0.28865
Artery_Coronary	FAHD2CP	2	96700000	96700000	rs7058	-3	rs11695514	3.29	1.03626	0.30008
Artery_Coronary	ALMS1P	2	73900000	73900000	rs6749680	2.04	rs7598396	5.47	1.02991	0.30305
Artery_Coronary	ATP5G3	2	176000000	176000000	rs17198255	-3.09	rs268229	5.4	-1.02892	0.30352
Artery_Coronary	TMEM87B	2	113000000	113000000	rs1545133	-3.03	rs10186291	3.79	-1.00026	0.31718
Artery_Coronary	AC097721.2	2	139000000	139000000	rs12623098	3.16	rs7577739	-3.42	-0.98441	0.32491
Artery_Coronary	TFCP2L1	2	122000000	122000000	rs11122867	-2.55	rs6717937	-4.92	0.98372	0.32525
Artery_Coronary	ADI1	2	3500000	3520000	rs4133261	-2.81	rs10205909	5.24	-0.97872	0.32772
Artery_Coronary	RP11-410E4.1	2	187000000	187000000	rs10497672	-2.36	rs10196208	3.62	-0.96206	0.33602
Artery_Coronary	FAM179A	2	29200000	29300000	rs10865503	-3.81	rs10197378	6.49	0.94341	0.34547
Artery_Coronary	SNORD89	2	102000000	102000000	rs11687533	2.62	rs750783	6.23	0.94294	0.34571
Artery_Coronary	TMEM163	2	135000000	135000000	rs12987785	-2.44	rs10166142	4.24	0.93765	0.34842
Artery_Coronary	MRPS9	2	106000000	106000000	rs11124031	2.34	rs6735232	-5.62	-0.92926	0.35276
Artery_Coronary	AC104135.4	2	75200000	75200000	rs2306805	2.91	rs11902447	7.1	0.89974	0.36826
Artery_Coronary	SCN2A	2	166000000	166000000	rs10184275	2.93	rs2304010	-4.38	-0.89911	0.36859
Artery_Coronary	ANKRD36B	2	98100000	98200000	rs13033383	3.52	rs6718109	6.47	0.88813	0.37447
Artery_Coronary	AC104135.3	2	75100000	75200000	rs2306805	2.91	rs11902447	8.8	0.88088	0.37838
Artery_Coronary	TAF1B	2	9980000	10100000	rs16855939	3.38	rs2245344	-7.08	0.8495	0.3956
Artery_Coronary	STAM2	2	153000000	153000000	rs6741131	2.45	rs17326775	4.03	-0.84588	0.39762
Artery_Coronary	AC009299.3	2	162000000	162000000	rs2194728	-3.21	rs4664396	3.55	-0.831	0.40597
Artery_Coronary	TRAPPC12-AS1	2	3490000	3490000	rs4133261	-2.81	rs4641971	-5.77	0.83039	0.40632
Artery_Coronary	AC009506.1	2	160000000	160000000	rs4505474	-2.97	rs2357170	3.42	0.82279	0.41063
Artery_Coronary	AC093690.1	2	28500000	28500000	rs10865503	-3.81	rs1038693	-3.94	-0.81791	0.41341
Artery_Coronary	AGPS	2	178000000	178000000	rs17683574	-2.4	rs16864736	3.13	0.81562	0.41472
Artery_Coronary	AC104135.2	2	75100000	75200000	rs2306805	2.91	rs11902447	7.78	0.81099	0.41737
Artery_Coronary	NGEF	2	234000000	234000000	rs13009166	3.45	rs2675960	6.37	0.8108	0.41748
Artery_Coronary	UGP2	2	64100000	64100000	rs1878506	-3.26	rs11682772	3.63	-0.80815	0.419
Artery_Coronary	ERCC3	2	128000000	128000000	rs17040070	-3.59	rs1011019	-4.73	0.79382	0.4273
Artery_Coronary	DUSP19	2	184000000	184000000	rs16823787	4.11	rs4666885	3.78	0.79312	0.42771
Artery_Coronary	AC016757.3	2	239000000	239000000	rs510902	2.59	rs7584376	7.39	-0.78791	0.43075
Artery_Coronary	LIMS1	2	109000000	109000000	rs260613	-2.78	rs6760160	3.05	0.7816	0.43445
Artery_Coronary	RP11-566E18.3	2	217000000	217000000	rs1877104	-2.88	rs1805382	7.21	-0.77821	0.43645
Artery_Coronary	MERTK	2	113000000	113000000	rs11885036	2.36	rs3811632	-3.79	0.77663	0.43738
Artery_Coronary	ST6GAL2-IT1	2	107000000	107000000	rs6745020	-2.92	rs10865075	4.04	-0.76993	0.44134
Artery_Coronary	ATRAID	2	27400000	27400000	rs2384629	2.92	rs1395	4.47	0.76637	0.44346
Artery_Coronary	AC144449.1	2	150000000	151000000	rs9751098	2.68	rs6727151	3.86	-0.75281	0.45156
Artery_Coronary	MCFD2	2	47100000	47200000	rs10186726	2.87	rs11890177	-5.31	0.74426	0.45672
Artery_Coronary	PHOSPHO2	2	171000000	171000000	rs2673151	2.56	rs7575494	-5.05	0.74128	0.45852
Artery_Coronary	FRZB	2	184000000	184000000	rs16823787	4.11	rs288293	4.16	0.73192	0.46422
Artery_Coronary	C2orf76	2	120000000	120000000	rs12990769	-3.39	rs12613135	-3.63	0.7235	0.46938
Artery_Coronary	RP11-690I21.1	2	233000000	233000000	rs997400	-2.41	rs2580815	3.55	-0.70667	0.47977
Artery_Coronary	PIGF	2	46800000	46800000	rs10186726	2.87	rs10495934	-4.46	0.70402	0.48142
Artery_Coronary	RP11-395L14.4	2	114000000	114000000	rs11123175	-3.43	rs9677951	-3.81	0.70302	0.48205
Artery_Coronary	GTF2A1L	2	48800000	49000000	rs4465809	-2.82	rs2140551	-5.51	0.68966	0.49041
Artery_Coronary	RBM44	2	239000000	239000000	rs1080519	2.47	rs2117364	6.2	0.68856	0.4911
Artery_Coronary	CHN1	2	176000000	176000000	rs17198255	-3.09	rs1150186	-5.4	-0.68282	0.49472
Artery_Coronary	RFTN2	2	198000000	199000000	rs11884188	-2.12	rs2697300	3.66	0.67829	0.49759
Artery_Coronary	KCNS3	2	18100000	18500000	rs1013260	2.7	rs12473301	4.19	-0.67532	0.49948
Artery_Coronary	OXER1	2	43000000	43000000	rs6736913	-3.13	rs6719977	4.85	-0.67278	0.50109
Artery_Coronary	KIAA1715	2	177000000	177000000	rs861770	2.5	rs6708731	4.68	-0.67105	0.50219
Artery_Coronary	HTR2B	2	232000000	232000000	rs4973352	-3.22	rs16827840	-4.64	0.66102	0.5086
Artery_Coronary	ANO7	2	242000000	242000000	rs3755534	3.57	rs17386695	3.92	-0.65368	0.51332
Artery_Coronary	POLR1B	2	113000000	113000000	rs1545133	-3.03	rs13412193	7.14	-0.65145	0.51476
Artery_Coronary	RASGRP3	2	33700000	33800000	rs13031142	-3.16	rs17013237	6.23	0.648	0.51698
Artery_Coronary	AC013271.3	2	111000000	111000000	rs11265637	3.65	rs1509415	3.82	-0.64593	0.51832
Artery_Coronary	UBXN2A	2	24200000	24200000	rs17461751	2.47	rs2081302	4.48	0.62636	0.53108
Artery_Coronary	AC009228.1	2	24400000	24400000	rs17046399	-3.79	rs7564420	3.74	0.62381	0.53275
Artery_Coronary	AHSA2	2	61400000	61400000	rs1432295	1.62	rs2167565	-6.63	-0.62245	0.53365
Artery_Coronary	ZC3H8	2	113000000	113000000	rs1545133	-3.03	rs2254860	4.57	0.61954	0.53556
Artery_Coronary	CRIPT	2	46800000	46900000	rs10186726	2.87	rs1451156	4.79	0.61573	0.53807
Artery_Coronary	LIPT1	2	99800000	99800000	rs10496330	2.19	rs720228	-6.63	0.604	0.54584
Artery_Coronary	MRPL19	2	75900000	75900000	rs10865411	2.34	rs4853169	-7.93	-0.60329	0.54631
Artery_Coronary	HMGB1P31	2	54300000	54300000	rs17045014	-2.41	rs41385746	5	-0.60138	0.54758
Artery_Coronary	RP11-299H21.1	2	102000000	102000000	rs11687533	2.62	rs4851407	5.04	-0.59783	0.54995
Artery_Coronary	AC093838.4	2	132000000	132000000	rs12466662	-1.39	rs12472061	-7	-0.59176	0.55401
Artery_Coronary	TRMT61B	2	29100000	29100000	rs10865503	-3.81	rs3190	6.06	-0.58886	0.55595
Artery_Coronary	POLE4	2	75200000	75200000	rs2306805	2.91	rs2287102	3.31	0.5887	0.55606
Artery_Coronary	ASNSD1	2	191000000	191000000	rs2289223	2.15	rs2289226	-4.39	0.58294	0.55993
Artery_Coronary	TSGA10	2	99600000	99800000	rs10496330	2.19	rs4851218	-3.97	0.57818	0.56314
Artery_Coronary	GEN1	2	17900000	18000000	rs1013260	2.7	rs6761104	6.78	0.56517	0.57196
Artery_Coronary	ORMDL1	2	191000000	191000000	rs2690751	3.65	rs893784	4.13	-0.56268	0.57365
Artery_Coronary	AC062029.1	2	88900000	88900000	rs4355112	2.1	rs1805165	4.42	-0.55979	0.57562
Artery_Coronary	AC093616.4	2	88000000	88000000	rs11127081	2.17	rs4972174	-3.67	0.54884	0.58312
Artery_Coronary	AC009404.2	2	119000000	119000000	rs2303330	-2.14	rs17499330	-3.64	-0.53782	0.5907
Artery_Coronary	RP13-1039J1.2	2	111000000	111000000	rs17463266	3.32	rs4443010	3.78	-0.53773	0.59076
Artery_Coronary	FNBP1P1	2	74300000	74400000	rs13024800	2.56	rs828844	7.32	0.5319	0.59479
Artery_Coronary	AC016747.3	2	61400000	61400000	rs1432295	1.62	rs11498	-5.14	-0.531	0.59542
Artery_Coronary	TXNDC9	2	99900000	100000000	rs10496342	2.18	rs9308819	-3.42	0.51328	0.60776
Artery_Coronary	RP11-342K6.1	2	75900000	75900000	rs10865411	2.34	rs17741889	6.11	0.50991	0.61011
Artery_Coronary	ESPNL	2	239000000	239000000	rs510902	2.59	rs12479385	6.69	-0.50731	0.61194
Artery_Coronary	NDUFS1	2	207000000	207000000	rs10932158	-2.62	rs3732083	-4.63	0.50072	0.61657
Artery_Coronary	HOXD-AS1	2	177000000	177000000	rs2922346	2.83	rs2034283	3.63	0.48579	0.62712
Artery_Coronary	IMMT	2	86400000	86400000	rs1370452	-2.57	rs4569473	4.69	-0.48216	0.62969
Artery_Coronary	AC093375.1	2	157000000	157000000	rs11692441	-2.33	rs6725811	6.05	0.48135	0.63027
Artery_Coronary	GAD1	2	172000000	172000000	rs7559456	2.9	rs10171221	-4.53	-0.46516	0.64182
Artery_Coronary	AC093391.2	2	137000000	137000000	rs6735719	-2.1	rs3769012	-3.4	-0.45864	0.64649
Artery_Coronary	FAM228B	2	24300000	24400000	rs7423880	-3.73	rs1134516	-7.19	0.45305	0.65051
Artery_Coronary	RP11-791G15.2	2	10900000	10900000	rs17456970	3.61	rs1198849	-5.37	0.41935	0.67496
Artery_Coronary	MSH2	2	47600000	47800000	rs6716984	3.06	rs1421	8.34	0.41902	0.6752
Artery_Coronary	AC116614.1	2	945000	946000	rs12329329	2.98	rs7580579	4.33	0.39722	0.6912
Artery_Coronary	ADCY3	2	25000000	25100000	rs17046399	-3.79	rs1541984	4.37	0.38653	0.6991
Artery_Coronary	MGC10955	2	74400000	74400000	rs13024800	2.55	rs2122290	7.2	-0.38497	0.70026
Artery_Coronary	MITD1	2	99800000	99800000	rs10496330	2.19	rs11692699	5.06	-0.37847	0.70508
Artery_Coronary	ARID5A	2	97200000	97200000	rs6746896	4.1	rs6753667	2.8	-0.36425	0.71567
Artery_Coronary	RNF144A	2	7060000	7210000	rs17386094	-2.34	rs454999	3.74	0.33257	0.73946
Artery_Coronary	RP11-191L17.1	2	48700000	48700000	rs4465809	-2.82	rs7576964	-3.7	0.32807	0.74286
Artery_Coronary	STEAP3	2	120000000	120000000	rs17608972	2.94	rs4848547	-3.33	0.32793	0.74296
Artery_Coronary	PLEKHH2	2	43900000	44000000	rs4073237	-3.11	rs17414174	-4.85	0.32364	0.74621
Artery_Coronary	PPP1R1C	2	183000000	183000000	rs17648779	3.25	rs2701664	-4.48	0.31265	0.75454
Artery_Coronary	CPS1	2	211000000	212000000	rs12468557	-2.36	rs1509820	3.8	0.31128	0.75559
Artery_Coronary	D2HGDH	2	243000000	243000000	rs6605267	3.16	rs10933569	6.22	0.30716	0.75872
Artery_Coronary	SLC39A10	2	196000000	197000000	rs2569913	2.53	rs10204800	-4.63	0.29975	0.76437
Artery_Coronary	GCFC2	2	75900000	75900000	rs10865411	2.34	rs7605014	5.45	0.29759	0.76602
Artery_Coronary	ALS2	2	203000000	203000000	rs7570324	-2.89	rs10211223	-4.26	-0.29258	0.76984
Artery_Coronary	AC062017.1	2	240000000	240000000	rs3791461	3	rs870790	-3.71	-0.28888	0.77267
Artery_Coronary	CLHC1	2	55400000	55500000	rs13030462	-3.26	rs7349405	8.84	0.28821	0.77318
Artery_Coronary	CEP68	2	65300000	65300000	rs6745848	-2.81	rs1009358	-5.37	0.283	0.77718
Artery_Coronary	APLF	2	68700000	68900000	rs1867312	2.78	rs4309612	3.62	0.28158	0.77827
Artery_Coronary	RAB6C	2	131000000	131000000	rs13391423	3.04	rs1922633	-5.24	0.28122	0.77854
Artery_Coronary	TRABD2A	2	85000000	85100000	rs11674022	-2.93	rs17760617	4.2	0.27641	0.78223
Artery_Coronary	POLR1A	2	86200000	86300000	rs6547638	2.14	rs4832244	-7.87	0.27296	0.78488
Artery_Coronary	LY75	2	161000000	161000000	rs4505474	-2.97	rs2667012	-5.51	-0.26842	0.78838
Artery_Coronary	DAW1	2	229000000	229000000	rs17371490	3.3	rs10498223	3.72	-0.26826	0.7885
Artery_Coronary	AC068039.4	2	173000000	173000000	rs10186317	-2.22	rs2138348	6.07	-0.26416	0.79166
Artery_Coronary	GGCX	2	85800000	85800000	rs10460585	-2.54	rs2886722	4.01	-0.26134	0.79383
Artery_Coronary	RPL23AP7	2	114000000	114000000	rs11123175	-3.43	rs4849261	5.74	0.26049	0.79448
Artery_Coronary	2021-09-02	2	242000000	242000000	rs1062748	2.5	rs11681497	7.23	0.25049	0.80221
Artery_Coronary	RP11-301O19.1	2	86400000	86400000	rs1370452	-2.57	rs1124686	6.85	-0.24098	0.80957
Artery_Coronary	RP11-355F16.1	2	75400000	75400000	rs2306805	2.91	rs3755468	4.98	-0.2285	0.81925
Artery_Coronary	ZNF514	2	95800000	95800000	rs17746486	1.89	rs35391246	-5.31	0.22635	0.82093
Artery_Coronary	C2orf43	2	20900000	21000000	rs992952	2.68	rs13394027	-5.9	-0.22584	0.82132
Artery_Coronary	FAM228A	2	24400000	24400000	rs17046399	-3.79	rs6713263	6.46	-0.22108	0.82503
Artery_Coronary	B3GNT7	2	232000000	232000000	rs4973352	-3.22	rs7592642	-4.46	-0.21949	0.82627
Artery_Coronary	RIF1	2	152000000	152000000	rs7585884	-2.81	rs4315520	5.31	0.21703	0.82818
Artery_Coronary	ANKRD36	2	97800000	97900000	rs6746896	4.1	rs11692435	4.03	-0.21667	0.82847
Artery_Coronary	UBE2F	2	239000000	239000000	rs510902	2.59	rs4278886	3.3	-0.21626	0.82879
Artery_Coronary	AC093724.2	2	132000000	132000000	rs941325	1.32	rs4107594	-4.13	-0.21517	0.82964
Artery_Coronary	TTC21B	2	167000000	167000000	rs1013666	-2.87	rs6738209	-3.3	0.21475	0.82996
Artery_Coronary	DDX11L2	2	114000000	114000000	rs11123175	-3.43	rs4849261	7.16	-0.21057	0.83322
Artery_Coronary	SPAST	2	32300000	32400000	rs385760	1.72	rs6739055	3.67	-0.19966	0.84174
Artery_Coronary	AC008073.7	2	24400000	24400000	rs17046399	-3.79	rs11691212	5.21	0.1987	0.8425
Artery_Coronary	C2orf27A	2	132000000	133000000	rs941325	1.32	rs17716585	6.46	-0.18657	0.852
Artery_Coronary	NDUFA10	2	241000000	241000000	rs1437731	2.66	rs8369	-6.26	-0.18436	0.85373
Artery_Coronary	LINC00471	2	232000000	232000000	rs997400	-2.41	rs7597348	-5.63	0.16558	0.86849
Artery_Coronary	AC008174.3	2	187000000	187000000	rs17815052	-2.46	rs11893024	-3.75	-0.15664	0.87553
Artery_Coronary	CYBRD1	2	172000000	172000000	rs7568175	-2.77	rs3821083	-5.78	0.15634	0.87577
Artery_Coronary	TMEFF2	2	193000000	193000000	rs13010295	-2.46	rs2581255	-4.7	0.1506	0.88029
Artery_Coronary	MRPL35	2	86400000	86400000	rs1370452	-2.57	rs1424520	6.09	0.14818	0.8822
Artery_Coronary	GCC2	2	109000000	109000000	rs2630505	2.81	rs2118450	-6.87	-0.1407	0.8881
Artery_Coronary	PUS10	2	61200000	61200000	rs1510478	2.13	rs35217978	4.93	-0.138	0.89024
Artery_Coronary	LCLAT1	2	30700000	30900000	rs1562417	2.32	rs1880540	-4.63	-0.13455	0.89297
Artery_Coronary	TTC32	2	20100000	20100000	rs13010075	-2.88	rs7563410	7.89	0.12051	0.90408
Artery_Coronary	THSD7B	2	138000000	138000000	rs6430686	2.77	rs16836162	5.42	-0.11753	0.90644
Artery_Coronary	FARP2	2	242000000	242000000	rs1062748	2.5	rs7596240	4.45	0.11682	0.907
Artery_Coronary	RP11-686O6.2	2	203000000	203000000	rs6705330	-2.88	rs34829484	4.34	0.11261	0.91034
Artery_Coronary	EML6	2	55000000	55200000	rs13030462	-3.26	rs354239	6.31	0.11151	0.91122
Artery_Coronary	AC159540.1	2	98100000	98100000	rs13033383	3.52	rs12989766	6.91	-0.11083	0.91175
Artery_Coronary	HDLBP	2	242000000	242000000	rs1062748	2.5	rs1064767	-4.15	-0.11077	0.9118
Artery_Coronary	RP11-109E12.1	2	132000000	132000000	rs7561046	-1.43	rs6731616	4.35	0.09691	0.9228
Artery_Coronary	MZT2A	2	132000000	132000000	rs12466662	-1.39	rs6731616	-5.65	-0.08966	0.92856
Artery_Coronary	AC074011.2	2	28900000	28900000	rs10865503	-3.81	rs2272386	4.17	-0.07984	0.93636
Artery_Coronary	DDX1	2	15700000	15800000	rs10173113	-3.18	rs10153729	4.97	0.07545	0.93985
Artery_Coronary	MOGS	2	74700000	74700000	rs2306805	2.91	rs2240443	5.51	-0.07446	0.94064
Artery_Coronary	AC125232.1	2	87300000	87300000	rs1370452	-2.57	rs17041053	-7.47	0.06915	0.94487
Artery_Coronary	LBH	2	30500000	30500000	rs12998454	2.85	rs1470535	4.27	-0.06368	0.94923
Artery_Coronary	2021-09-10	2	110000000	110000000	rs11265637	3.65	rs919942	-3.88	-0.05537	0.95584
Artery_Coronary	GPR17	2	128000000	128000000	rs10200640	3.08	rs17262104	5.8	0.05112	0.95923
Artery_Coronary	LANCL1	2	211000000	211000000	rs12468557	-2.36	rs10932334	3.79	0.03624	0.97109
Artery_Coronary	LYG1	2	99900000	99900000	rs10496342	2.18	rs11899745	3.94	0.0167	0.98668
Artery_Coronary	WDSUB1	2	160000000	160000000	rs11693126	3.24	rs10174247	-7.06	-0.01443	0.98849
Artery_Coronary	RP11-395L14.5	2	114000000	114000000	rs11123175	-3.43	rs4849261	6.1	-0.0144	0.98851
Artery_Coronary	ATP6V1E2	2	46700000	46800000	rs10186726	2.87	rs1868844	5.94	0.01225	0.99023
Artery_Coronary	SULT1C4	2	109000000	109000000	rs2630505	2.81	rs13390901	3.65	-0.00849	0.99323
Artery_Coronary	AC067959.1	2	21400000	22200000	rs992952	2.68	rs436941	4.47	-0.00783	0.99375
Artery_Coronary	WASH2P	2	114000000	114000000	rs11123175	-3.43	rs2044686	-4.04	-0.00539	0.9957
Artery_Coronary	AC079776.7	2	131000000	131000000	rs13391423	3.04	rs1922633	-5.51	-0.00242	0.99807
Artery_Coronary	ZNF197	3	44600000	44700000	rs6778410	4.12	rs10514710	4.38	3.27295	0.00106
Artery_Coronary	TMEM44-AS1	3	194000000	194000000	rs12497009	3.84	rs7620693	5.52	3.2427	0.00118
Artery_Coronary	KIAA1143	3	44800000	44800000	rs6778410	4.12	rs11922470	4.67	-2.74088	0.00613
Artery_Coronary	SLC15A2	3	122000000	122000000	rs9824120	-2.51	rs9824120	3.78	-2.30308	0.02127
Artery_Coronary	ZNF501	3	44800000	44800000	rs6778410	4.12	rs10514710	4.7	2.24647	0.02467
Artery_Coronary	ZNF502	3	44800000	44800000	rs6778410	4.12	rs10514710	5.53	2.22997	0.02575
Artery_Coronary	GXYLT2	3	72900000	73000000	rs1490508	3.08	rs1052278	-5.09	-2.21073	0.02705
Artery_Coronary	SUMF1	3	3740000	4510000	rs2675200	3.78	rs4685744	6.39	-2.16717	0.03022
Artery_Coronary	PFN2	3	150000000	150000000	rs41411047	-2.14	rs3915852	-6.22	-2.15895	0.03085
Artery_Coronary	TCAIM	3	44400000	44500000	rs6778410	4.12	rs9825080	3.88	2.14887	0.03164
Artery_Coronary	CCDC66	3	56600000	56700000	rs13093662	-2.94	rs6791987	-6.46	1.96932	0.04892
Artery_Coronary	CPNE4	3	131000000	132000000	rs7641195	-2.69	rs1320903	3.71	1.90927	0.05623
Artery_Coronary	AC117395.1	3	150000000	150000000	rs41411047	-2.14	rs12494028	-5.36	-1.89091	0.05864
Artery_Coronary	SNORA81	3	187000000	187000000	rs1001073	-2.99	rs4686448	-3.38	1.85708	0.0633
Artery_Coronary	CGGBP1	3	88100000	88200000	rs10865624	2.85	rs12629581	5.63	-1.833	0.0668
Artery_Coronary	COL6A4P2	3	130000000	130000000	rs13080253	2.4	rs9757129	-7.48	1.82164	0.06851
Artery_Coronary	ADCY5	3	123000000	123000000	rs9840967	3.01	rs17360897	-3.77	-1.78372	0.07447
Artery_Coronary	AC132008.1	3	197000000	197000000	rs4857595	3.56	rs7612230	-3.7	1.66478	0.09596
Artery_Coronary	PDCD6IP	3	33800000	33900000	rs6781106	-2.94	rs4678618	-4.66	1.65575	0.09777
Artery_Coronary	SRGAP3	3	9020000	9370000	rs802792	3.3	rs3898760	4.92	1.58681	0.11256
Artery_Coronary	RP11-219D15.3	3	139000000	139000000	rs295507	2.77	rs6809059	3.64	1.57732	0.11472
Artery_Coronary	EAF2	3	122000000	122000000	rs9824120	-2.51	rs1169	-4.36	-1.55509	0.11992
Artery_Coronary	SH3BP5-AS1	3	15300000	15300000	rs11716145	-2.39	rs7639618	5.2	-1.54348	0.12271
Artery_Coronary	DHX36	3	154000000	154000000	rs13080804	2.53	rs355780	3.75	-1.53659	0.12439
Artery_Coronary	ACTR8	3	53900000	53900000	rs807193	2.52	rs6445612	-5.23	1.52338	0.12766
Artery_Coronary	HYAL3	3	50300000	50300000	rs41499647	-2.97	rs13100173	-6.61	-1.50146	0.13324
Artery_Coronary	SLC6A1	3	11000000	11100000	rs6796050	-3.63	rs2697146	5.67	1.4933	0.13536
Artery_Coronary	RP13-131K19.2	3	49000000	49000000	rs1264194	-2.46	rs9843316	-3.94	-1.48558	0.13739
Artery_Coronary	PIGX	3	196000000	196000000	rs6809613	2.96	rs7628991	-5.24	-1.4819	0.13837
Artery_Coronary	ATP1B3	3	142000000	142000000	rs1055690	2.18	rs11925749	-3	1.42937	0.1529
Artery_Coronary	FAM212A	3	49800000	49800000	rs1076872	-2.7	rs2234391	-4.61	-1.4027	0.16071
Artery_Coronary	COMMD2	3	149000000	149000000	rs17195589	-2.78	rs10935774	4.56	1.40214	0.16087
Artery_Coronary	OSBPL10	3	31700000	32100000	rs7640978	3.04	rs748607	-3.47	1.39423	0.16325
Artery_Coronary	WDR82	3	52300000	52300000	rs4416372	2.37	rs6793317	3.68	-1.3689	0.17103
Artery_Coronary	SPTSSB	3	161000000	161000000	rs16833306	-2.51	rs4856703	6.66	-1.33088	0.18323
Artery_Coronary	NPHP3	3	132000000	132000000	rs1521088	4.75	rs2369832	-6.92	-1.33037	0.1834
Artery_Coronary	PXK	3	58300000	58400000	rs4387990	-2.47	rs7633553	5.2	1.327	0.18451
Artery_Coronary	ALS2CL	3	46700000	46700000	rs6441977	-4.05	rs4076927	-4.79	-1.32319	0.18577
Artery_Coronary	ARPP21	3	35700000	35800000	rs10510674	3.22	rs1149070	-3.97	-1.28972	0.19715
Artery_Coronary	DOCK3	3	50700000	51400000	rs41499647	-2.97	rs388483	-5.51	-1.25666	0.20888
Artery_Coronary	RAD54L2	3	51600000	51700000	rs11929028	-2.77	rs4441646	4.22	-1.21797	0.22323
Artery_Coronary	RP11-77P16.4	3	130000000	130000000	rs13080253	2.4	rs9757129	-8.07	1.21563	0.22413
Artery_Coronary	TREX1	3	48500000	48500000	rs1264194	-2.46	rs11797	-5.47	-1.209	0.22666
Artery_Coronary	A4GNT	3	138000000	138000000	rs4678365	-2.39	rs2724692	-6.42	1.19674	0.23141
Artery_Coronary	ZXDC	3	126000000	126000000	rs12631841	-2.54	rs813556	-4.6	1.18628	0.23551
Artery_Coronary	ACPL2	3	141000000	141000000	rs9842994	-3.03	rs7652530	4.47	-1.15895	0.24647
Artery_Coronary	GPR27	3	71800000	71800000	rs1320015	2.87	rs4387935	4.33	1.1515	0.24953
Artery_Coronary	RNF123	3	49700000	49800000	rs12489386	-2.04	rs11130218	4.7	1.15026	0.25004
Artery_Coronary	TIPARP-AS1	3	156000000	156000000	rs13092225	-3.16	rs1367311	-5.34	1.06537	0.28671
Artery_Coronary	B3GNT5	3	183000000	183000000	rs4859188	-2.33	rs2103062	4.78	-1.05063	0.29343
Artery_Coronary	SENP7	3	101000000	101000000	rs7610265	-4.24	rs997739	-4.43	1.02656	0.30463
Artery_Coronary	RP11-379F4.9	3	159000000	159000000	rs6807246	-2.38	rs12490782	3.75	1.02253	0.30653
Artery_Coronary	SERPINI1	3	167000000	168000000	rs997453	2.71	rs7627289	4.63	1.01981	0.30782
Artery_Coronary	TPRA1	3	127000000	127000000	rs2304551	2.78	rs782456	-4.39	1.00649	0.31418
Artery_Coronary	ZPLD1	3	102000000	102000000	rs771787	2.82	rs10937054	-3.31	1.00495	0.31492
Artery_Coronary	TAMM41	3	11800000	11900000	rs305489	-3.36	rs4684812	-7.1	0.99239	0.32101
Artery_Coronary	GRAMD1C	3	114000000	114000000	rs1386478	-3.2	rs13079071	-4.78	-0.97999	0.32709
Artery_Coronary	RP11-379B18.5	3	126000000	126000000	rs10934752	-2.43	rs2971253	-5.92	0.95955	0.33728
Artery_Coronary	GSK3B	3	120000000	120000000	rs10934527	3.65	rs11708297	3.82	0.95557	0.33929
Artery_Coronary	SLC51A	3	196000000	196000000	rs6809613	2.96	rs7625886	4.31	0.95489	0.33963
Artery_Coronary	NEK11	3	131000000	131000000	rs885076	-2.16	rs9850655	4.32	0.9334	0.35062
Artery_Coronary	AC136289.1	3	63700000	63800000	rs2637983	-2.34	rs7615475	4.54	-0.93317	0.35073
Artery_Coronary	RFT1	3	53100000	53200000	rs807193	2.52	rs2564921	6.81	0.89688	0.36979
Artery_Coronary	LINC00886	3	156000000	157000000	rs13092225	-3.16	rs1430410	5.79	-0.88992	0.37351
Artery_Coronary	PRSS45	3	46800000	46900000	rs6441977	-4.05	rs6810260	5.55	-0.88688	0.37514
Artery_Coronary	RP11-443P15.2	3	186000000	186000000	rs13063210	2.66	rs6809601	4.09	0.87655	0.38073
Artery_Coronary	MKRN2	3	12600000	12600000	rs2471469	2.83	rs5746255	4.55	0.87293	0.3827
Artery_Coronary	CCDC36	3	49200000	49300000	rs12496747	-1.92	rs12637576	-5.07	-0.85072	0.39492
Artery_Coronary	TCTEX1D2	3	196000000	196000000	rs6809613	2.96	rs4916425	4.43	0.83773	0.40218
Artery_Coronary	ENTPD3-AS1	3	40400000	40500000	rs6599081	2.58	rs6801859	5.66	-0.8352	0.40361
Artery_Coronary	DZIP1L	3	138000000	138000000	rs4678365	-2.39	rs7622521	-4.46	0.83093	0.40601
Artery_Coronary	RP11-299J3.8	3	122000000	122000000	rs4678207	3.11	rs12630576	-4.52	-0.80274	0.42213
Artery_Coronary	PLSCR4	3	146000000	146000000	rs1511559	2.53	rs12497460	4.97	-0.79747	0.42518
Artery_Coronary	RP11-480A16.1	3	196000000	196000000	rs9866504	2.78	rs1080211	-4.16	-0.79216	0.42827
Artery_Coronary	IFT122	3	129000000	129000000	rs34469426	2.25	rs7612530	-3.75	-0.79183	0.42846
Artery_Coronary	ITIH4	3	52800000	52900000	rs13088281	1.96	rs2276817	6.98	0.78452	0.43274
Artery_Coronary	IQCG	3	198000000	198000000	rs4021907	2.93	rs9877500	4.26	-0.78169	0.4344
