## Supplementary Tables for "Large-scale Integrative Analysis of Juvenile Idiopathic Arthritis for New Insight into Its Pathogenesis" (part 3 of 3)

### Sheet: Table S2 (continued)
Table S2. The list of the total TWAS associations for JIA from the connective tissues.
Artery_Coronary	ATP13A3	3	194000000	194000000	rs12497009	3.84	rs3818946	4.17	0.78165	0.43442
Artery_Coronary	SUCLG2	3	67400000	67700000	rs7650033	-4	rs7620047	-3.64	0.75211	0.45198
Artery_Coronary	TMEM45A	3	100000000	100000000	rs3736534	2.71	rs7640470	-4.54	-0.73117	0.46468
Artery_Coronary	MIR570	3	195000000	195000000	rs9866504	2.78	rs6783079	-3.4	-0.73111	0.46471
Artery_Coronary	EFHB	3	19900000	20000000	rs2929385	3.42	rs1133328	9.42	-0.73026	0.46523
Artery_Coronary	RBM6	3	50000000	50100000	rs1076872	-2.7	rs4688755	7.76	-0.72625	0.46769
Artery_Coronary	VN1R20P	3	14000000	14000000	rs9861586	-3.63	rs9310433	-3.91	-0.71831	0.47256
Artery_Coronary	SERBP1P3	3	53100000	53100000	rs13088281	1.96	rs2336725	-5.71	-0.71539	0.47437
Artery_Coronary	AMT	3	49500000	49500000	rs12489386	-2.04	rs3905330	-7.89	-0.68999	0.4902
Artery_Coronary	CIDECP	3	10100000	10100000	rs2075315	-2.62	rs17050699	3.65	0.68907	0.49078
Artery_Coronary	RP11-3B7.1	3	49300000	49300000	rs12496747	-1.92	rs12637576	-4.33	-0.68085	0.49596
Artery_Coronary	NIT2	3	100000000	100000000	rs3736534	2.71	rs1486308	-4.78	0.67548	0.49937
Artery_Coronary	CCDC50	3	191000000	191000000	rs11921070	2.68	rs9841435	-6.14	0.67298	0.50096
Artery_Coronary	CEP19	3	196000000	196000000	rs6809613	2.96	rs9843349	-4.88	-0.6724	0.50133
Artery_Coronary	PIGZ	3	197000000	197000000	rs4857595	3.56	rs1147240	7.44	0.66287	0.50742
Artery_Coronary	MST1	3	49700000	49700000	rs12489386	-2.04	rs3197999	4.01	-0.64492	0.51898
Artery_Coronary	MUC20	3	195000000	195000000	rs9866504	2.78	rs2177336	4.87	0.63576	0.52493
Artery_Coronary	LINC00960	3	75700000	75700000	rs13073868	2.52	rs2078354	5.59	0.6155	0.53823
Artery_Coronary	RSRC1	3	158000000	158000000	rs1714521	2.28	rs7646113	4.73	-0.61249	0.54021
Artery_Coronary	SEC22A	3	123000000	123000000	rs9840967	3.01	rs13314128	-3.68	0.60887	0.54261
Artery_Coronary	RP11-81N13.1	3	67700000	68000000	rs7650033	-4	rs13091275	-4.91	-0.58832	0.55632
Artery_Coronary	SACM1L	3	45700000	45800000	rs9857669	-2.57	rs1962800	4.32	-0.583	0.55989
Artery_Coronary	NME6	3	48300000	48300000	rs7638388	-3.82	rs7630053	-4.59	-0.58208	0.56051
Artery_Coronary	KBTBD12	3	128000000	128000000	rs2977564	-2.88	rs16839044	-5.77	0.57048	0.56835
Artery_Coronary	RP11-10C24.2	3	33800000	33800000	rs6781106	-2.94	rs9851801	4.86	-0.56776	0.5702
Artery_Coronary	ST3GAL6	3	98500000	98500000	rs3772097	2.9	rs9883537	-5.02	-0.56535	0.57184
Artery_Coronary	RNF7	3	141000000	141000000	rs1055690	2.18	rs3184648	-4.8	-0.56244	0.57382
Artery_Coronary	CTD-2013N24.2	3	69100000	69100000	rs1472464	3.64	rs9809889	4.62	-0.56146	0.57449
Artery_Coronary	ENTPD3	3	40400000	40500000	rs6599081	2.58	rs9861194	-4.3	0.55658	0.57781
Artery_Coronary	TM4SF19	3	196000000	196000000	rs6809613	2.96	rs870339	4.1	0.55574	0.57839
Artery_Coronary	SDHAP1	3	196000000	196000000	rs9866504	2.78	rs842225	4.13	-0.54185	0.58792
Artery_Coronary	AC069213.1	3	195000000	195000000	rs570	2.63	rs4677617	5.44	-0.5307	0.59562
Artery_Coronary	WDR6	3	49000000	49100000	rs1264194	-2.46	rs9846123	6.41	-0.52379	0.60042
Artery_Coronary	SELK	3	53900000	53900000	rs807193	2.52	rs6764908	-3.21	-0.52198	0.60168
Artery_Coronary	FAM43A	3	194000000	194000000	rs12497009	3.84	rs10933683	4.42	0.52166	0.60191
Artery_Coronary	SLC35A5	3	112000000	112000000	rs4682435	-2.6	rs2638022	-4.88	0.51428	0.60705
Artery_Coronary	LINC00694	3	44500000	44500000	rs6778410	4.12	rs1488637	-3.69	0.5077	0.61167
Artery_Coronary	XIRP1	3	39200000	39200000	rs4676483	3.34	rs4640498	3.61	-0.49684	0.6193
Artery_Coronary	ST3GAL6-AS1	3	98400000	98500000	rs3772097	2.9	rs828595	5.14	-0.49589	0.61997
Artery_Coronary	P2RY12	3	151000000	151000000	rs6771904	2.24	rs2276764	-5.43	-0.4939	0.62138
Artery_Coronary	RP11-71H17.9	3	124000000	124000000	rs6800980	-3.43	rs13146	4.76	0.48359	0.62868
Artery_Coronary	NICN1	3	49500000	49500000	rs12489386	-2.04	rs3448	-5.4	-0.47882	0.63207
Artery_Coronary	CEP63	3	134000000	134000000	rs7625035	-2.25	rs1874883	-6.65	0.47147	0.6373
Artery_Coronary	TIPARP	3	156000000	156000000	rs13092225	-3.16	rs2874491	4.23	-0.46962	0.63863
Artery_Coronary	KRT18P34	3	157000000	157000000	rs9289977	2.85	rs12492801	-4.54	0.455	0.64911
Artery_Coronary	RPSA	3	39400000	39500000	rs4676483	3.34	rs3772143	-4.37	0.44741	0.65458
Artery_Coronary	RP11-375I20.6	3	134000000	134000000	rs940899	2.35	rs2400279	6.35	0.44644	0.65528
Artery_Coronary	NCKIPSD	3	48700000	48700000	rs34360255	2.64	rs12493578	-3.89	0.44191	0.65856
Artery_Coronary	LIMD1	3	45600000	45700000	rs4683068	-2.84	rs11710266	4.74	-0.43662	0.66239
Artery_Coronary	RP4-613B23.1	3	42600000	42700000	rs9311311	-1.99	rs9647353	-3.38	-0.43053	0.66681
Artery_Coronary	ANAPC13	3	134000000	134000000	rs7625035	-2.25	rs6772896	-8.42	0.42231	0.6728
Artery_Coronary	SLC26A6	3	48700000	48700000	rs1264194	-2.46	rs13059037	-3.01	-0.41982	0.67462
Artery_Coronary	ZBTB11-AS1	3	101000000	101000000	rs771787	2.82	rs2081577	-4.82	0.41104	0.68104
Artery_Coronary	LSG1	3	194000000	194000000	rs12497009	3.84	rs3821402	6.86	0.40718	0.68387
Artery_Coronary	B3GALNT1	3	161000000	161000000	rs6797357	4.13	rs2231252	-4.78	-0.40241	0.68738
Artery_Coronary	ZNF717	3	75800000	75800000	rs13073868	2.52	rs7624584	6.94	-0.40117	0.6883
Artery_Coronary	TEX264	3	51700000	51700000	rs11929028	-2.77	rs13090011	4.82	0.39702	0.69135
Artery_Coronary	NKTR	3	42600000	42700000	rs4613429	2.45	rs3774398	-5.55	-0.38259	0.70202
Artery_Coronary	SFMBT1	3	52900000	53100000	rs13088281	1.96	rs2255107	3.9	0.38094	0.70325
Artery_Coronary	ATP13A4	3	193000000	193000000	rs6763501	2.68	rs281814	4	-0.37976	0.70412
Artery_Coronary	RTP1	3	187000000	187000000	rs1001073	-2.99	rs6444210	4.53	0.37773	0.70563
Artery_Coronary	MRPS18AP1	3	48300000	48300000	rs7638388	-3.82	rs6787500	6.23	0.37756	0.70576
Artery_Coronary	RP11-723O4.9	3	129000000	129000000	rs4634140	3.17	rs7648327	5.61	-0.3757	0.70714
Artery_Coronary	RP11-222K16.1	3	27700000	27700000	rs8179938	-3.47	rs6777278	4.91	0.36753	0.71322
Artery_Coronary	SLC41A3	3	126000000	126000000	rs12631841	-2.54	rs6438966	5.45	0.36378	0.71602
Artery_Coronary	POGLUT1	3	119000000	119000000	rs2629396	3.55	rs3732419	5.88	0.34588	0.72944
Artery_Coronary	IL17RB	3	53900000	53900000	rs807193	2.52	rs3733075	-3.46	0.34037	0.73357
Artery_Coronary	PLD1	3	171000000	172000000	rs11914354	3.05	rs1869648	-5.53	-0.3289	0.74223
Artery_Coronary	EIF2A	3	150000000	150000000	rs574445	-2.35	rs2090916	-6.73	0.32844	0.74258
Artery_Coronary	RP11-124N2.1	3	126000000	126000000	rs12631841	-2.54	rs2276727	-4.1	-0.31666	0.7515
Artery_Coronary	CDC25A	3	48200000	48200000	rs7638388	-3.82	rs6801801	6.06	-0.31346	0.75393
Artery_Coronary	VEPH1	3	157000000	157000000	rs9289977	2.85	rs12498099	3.81	0.30943	0.757
Artery_Coronary	ULK4	3	41300000	42000000	rs4613429	2.45	rs7629767	5.82	-0.30136	0.76314
Artery_Coronary	RFC4	3	187000000	187000000	rs1001073	-2.99	rs3917109	-4.44	0.29501	0.76798
Artery_Coronary	DALRD3	3	49100000	49100000	rs1264194	-2.46	rs7653408	-5.6	0.29077	0.77123
Artery_Coronary	RP11-274H2.3	3	146000000	146000000	rs2687854	2.09	rs3792341	-5.43	0.28753	0.77371
Artery_Coronary	CCDC13-AS1	3	42800000	42800000	rs26353	1.86	rs3907218	5.34	0.26999	0.78717
Artery_Coronary	P4HTM	3	49000000	49000000	rs1264194	-2.46	rs4974080	-3.7	0.26937	0.78765
Artery_Coronary	OR5K2	3	98200000	98200000	rs3772097	2.9	rs3762660	4.93	0.2674	0.78916
Artery_Coronary	RP11-723O4.2	3	129000000	129000000	rs4634140	3.17	rs7648327	5.79	-0.26525	0.79082
Artery_Coronary	XXYLT1	3	195000000	195000000	rs2676902	-2.48	rs13062518	-4.75	-0.25363	0.79978
Artery_Coronary	TRAK1	3	42100000	42300000	rs4613429	2.45	rs3774388	-3.47	-0.25247	0.80068
Artery_Coronary	GNL3	3	52700000	52700000	rs13088281	1.96	rs10865974	-5.13	-0.25176	0.80122
Artery_Coronary	EEFSEC	3	128000000	128000000	rs4634140	3.17	rs4857877	-3.9	-0.25116	0.80169
Artery_Coronary	LARS2	3	45400000	45600000	rs4683068	-2.84	rs3821895	-4.94	-0.24806	0.80409
Artery_Coronary	RPL32P3	3	129000000	129000000	rs34469426	2.25	rs7622524	5.07	0.23108	0.81725
Artery_Coronary	ASTE1	3	131000000	131000000	rs885076	-2.16	rs7641006	-5.08	0.21792	0.82749
Artery_Coronary	LMOD3	3	69200000	69200000	rs1472464	3.64	rs7610262	-6.05	-0.21778	0.8276
Artery_Coronary	TTC21A	3	39200000	39200000	rs4676483	3.34	rs28362641	3.78	-0.21676	0.8284
Artery_Coronary	VPS8	3	185000000	185000000	rs13085530	2.83	rs9830734	5	0.20727	0.8358
Artery_Coronary	ACAD9	3	129000000	129000000	rs4634140	3.17	rs16851889	6.71	0.19837	0.84276
Artery_Coronary	KCNMB3	3	179000000	179000000	rs6443589	-2.66	rs4855095	3.55	0.14689	0.88322
Artery_Coronary	ALG1L	3	126000000	126000000	rs12631841	-2.54	rs12633421	-7.79	-0.14469	0.88495
Artery_Coronary	IL20RB	3	137000000	137000000	rs6439699	2.98	rs1470142	3.57	0.14411	0.88541
Artery_Coronary	COLQ	3	15500000	15600000	rs1454778	-2.77	rs2455826	-4.58	0.13384	0.89353
Artery_Coronary	ITGB5	3	124000000	125000000	rs6800980	-3.43	rs4141663	4.98	0.13172	0.8952
Artery_Coronary	PIK3R4	3	130000000	130000000	rs13080253	2.4	rs17691983	5.35	-0.12807	0.89809
Artery_Coronary	LINC00969	3	195000000	195000000	rs570	2.63	rs9820939	5.58	-0.12706	0.89889
Artery_Coronary	SLC25A26	3	66100000	66400000	rs332373	-2.29	rs1680401	-6.51	0.12472	0.90075
Artery_Coronary	PARP14	3	122000000	122000000	rs4678207	3.11	rs11719086	6.44	0.11827	0.90585
Artery_Coronary	BSN-AS2	3	49600000	49600000	rs12489386	-2.04	rs1568661	-4.05	-0.11644	0.9073
Artery_Coronary	YEATS2-AS1	3	184000000	184000000	rs7647281	2.91	rs262956	-4.45	0.10584	0.91571
Artery_Coronary	ZNF589	3	48300000	48300000	rs7638388	-3.82	rs13059037	6.59	-0.09858	0.92147
Artery_Coronary	ZNF660	3	44600000	44600000	rs6778410	4.12	rs939649	8.01	-0.0889	0.92916
Artery_Coronary	TDGF1	3	46600000	46700000	rs6441977	-4.05	rs3806702	7.66	-0.08515	0.93214
Artery_Coronary	CD200	3	112000000	112000000	rs6773379	-2.57	rs820538	-3.21	0.07189	0.94269
Artery_Coronary	LXN	3	158000000	158000000	rs6807246	-2.38	rs12489730	5.4	-0.0696	0.94451
Artery_Coronary	MRAS	3	138000000	138000000	rs1679168	1.81	rs1199338	5.23	-0.05211	0.95844
Artery_Coronary	RP11-434H6.6	3	129000000	129000000	rs4634140	3.17	rs9853279	-4	0.04633	0.96304
Artery_Coronary	CHST13	3	126000000	126000000	rs12631841	-2.54	rs6781798	-5.46	0.03175	0.97467
Artery_Coronary	LINC00881	3	157000000	157000000	rs13092225	-3.16	rs12487629	-4.27	0.02676	0.97865
Artery_Coronary	CCDC13	3	42700000	42800000	rs26353	1.86	rs13090185	4.71	0.02211	0.98236
Artery_Coronary	FAM86JP	3	126000000	126000000	rs10934752	-2.43	rs9821905	7.34	-0.02012	0.98395
Artery_Coronary	RP11-460N16.1	3	70000000	70100000	rs12488073	3.1	rs2101636	4.28	0.01687	0.98654
Artery_Coronary	IQCB1	3	121000000	122000000	rs9824120	-2.51	rs4582090	-6.82	0.01469	0.98828
Artery_Coronary	FAM107A	3	58500000	58600000	rs17360960	-2.84	rs2306671	-4.04	0.01453	0.98841
Artery_Coronary	MUC4	3	195000000	196000000	rs9866504	2.78	rs863582	4.44	0.01292	0.98969
Artery_Coronary	TMEM89	3	48700000	48700000	rs1264194	-2.46	rs9868809	4.5	0.01099	0.99123
Artery_Coronary	GHRLOS	3	10300000	10300000	rs6796050	-3.63	rs164938	6.45	-0.00948	0.99244
Artery_Coronary	RP11-6L6.2	4	147000000	147000000	rs9790518	-3.24	rs16998674	5.57	2.92812	0.00341
Artery_Coronary	GRK4	4	2970000	3040000	rs1203111	3.13	rs3021140	-7.12	2.6034	0.00923
Artery_Coronary	MLF1IP	4	186000000	186000000	rs7691972	-3.33	rs4610379	-5.41	-2.41907	0.01556
Artery_Coronary	LINC00989	4	80400000	80500000	rs1154761	2.6	rs2165387	4.66	-2.25446	0.02417
Artery_Coronary	RP11-362F19.3	4	142000000	142000000	rs4956405	2.93	rs6820265	-3.42	-2.08234	0.03731
Artery_Coronary	SEC24B	4	110000000	110000000	rs2107047	2.93	rs1557804	3.71	-2.05733	0.03965
Artery_Coronary	SCARB2	4	77100000	77100000	rs7696758	2.63	rs17001622	2.99	2.04181	0.04117
Artery_Coronary	RP11-710F7.3	4	107000000	107000000	rs17509136	3.65	rs6817700	3.44	2.01115	0.04431
Artery_Coronary	PLA2G12A	4	111000000	111000000	rs2107047	2.93	rs11728699	-4.37	1.97136	0.04868
Artery_Coronary	AASDH	4	57200000	57300000	rs13148796	-3	rs6811616	-3.83	-1.88536	0.05938
Artery_Coronary	SLC2A9	4	9770000	10100000	rs4697902	-3.52	rs12506004	5.53	1.88002	0.06011
Artery_Coronary	PLAC8	4	84000000	84100000	rs2868760	3.05	rs2750	-4.18	1.87829	0.06034
Artery_Coronary	AC021860.1	4	38600000	38600000	rs637495	-3.41	rs337645	-6.12	-1.87244	0.06115
Artery_Coronary	RRH	4	111000000	111000000	rs2107047	2.93	rs10029485	-3.13	1.68856	0.0913
Artery_Coronary	RP11-597D13.9	4	159000000	159000000	rs11726216	2.4	rs2881373	-8.21	1.60891	0.10764
Artery_Coronary	ANKRD50	4	126000000	126000000	rs13116115	-3.63	rs10020316	5.29	1.60137	0.1093
Artery_Coronary	RP11-597D13.7	4	159000000	159000000	rs11726216	2.4	rs2881373	-6.83	1.58341	0.11333
Artery_Coronary	TMEM144	4	159000000	159000000	rs11726216	2.4	rs2881373	-5.36	1.55993	0.11878
Artery_Coronary	NUP54	4	77000000	77100000	rs7696758	2.63	rs7664821	6.46	1.52074	0.12832
Artery_Coronary	F11	4	187000000	187000000	rs9993749	-2.79	rs4253295	-4.94	1.46718	0.14233
Artery_Coronary	RP11-774O3.3	4	8360000	8360000	rs2891926	3.7	rs12507368	4.74	1.45761	0.14495
Artery_Coronary	PDLIM3	4	186000000	186000000	rs9991125	2.73	rs11935679	-3.65	-1.41452	0.15721
Artery_Coronary	ART3	4	76900000	77000000	rs7696758	2.63	rs884304	-3.5	1.40759	0.15925
Artery_Coronary	RP11-689P11.2	4	8480000	8510000	rs7672448	-2.95	rs2631746	4.83	1.33685	0.18127
Artery_Coronary	MED28	4	17600000	17600000	rs1380294	3.34	rs6813375	-5.98	-1.30011	0.19356
Artery_Coronary	ATP8A1	4	42400000	42700000	rs6850532	-2.37	rs13113565	4.16	-1.28904	0.19738
Artery_Coronary	RP11-420A23.1	4	129000000	129000000	rs10009842	2.92	rs9884490	4.02	1.26014	0.20762
Artery_Coronary	DCAF16	4	17800000	17800000	rs1380294	3.34	rs6842303	4.83	-1.2369	0.21612
Artery_Coronary	ZNF732	4	264000	299000	rs3822028	2.24	rs7661412	3.94	1.20202	0.22936
Artery_Coronary	PCGF3	4	700000	764000	rs9328757	-2.78	rs10034650	-7.7	-1.16594	0.24364
Artery_Coronary	FGFR3	4	1800000	1810000	rs2854918	3.1	rs3135848	5.21	1.15551	0.24788
Artery_Coronary	CYP4V2	4	187000000	187000000	rs9993749	-2.79	rs4253292	4.6	-1.14809	0.25093
Artery_Coronary	DANCR	4	53600000	53600000	rs4864727	2.5	rs3733504	3.45	-1.10051	0.27111
Artery_Coronary	PI4K2B	4	25200000	25300000	rs9992129	2.87	rs184360	3.77	1.09141	0.27509
Artery_Coronary	KLKB1	4	187000000	187000000	rs9993749	-2.79	rs4253292	6.56	-1.08693	0.27707
Artery_Coronary	SNHG8	4	119000000	119000000	rs6534079	2.45	rs13116408	4.56	1.06268	0.28792
Artery_Coronary	NOP14-AS1	4	2940000	2960000	rs1024323	-2.7	rs2071695	-3.65	1.03074	0.30266
Artery_Coronary	ZNF718	4	125000	158000	rs7699689	-2.09	rs11735742	6.15	-1.01127	0.31188
Artery_Coronary	RP11-10L7.1	4	89200000	89300000	rs2732167	-2.6	rs7658312	6.02	0.97495	0.32959
Artery_Coronary	ACOX3	4	8370000	8440000	rs2891926	3.7	rs7809	-3.98	-0.97316	0.33047
Artery_Coronary	CRIPAK	4	1390000	1390000	rs2854918	3.1	rs10024529	5.64	-0.96393	0.33508
Artery_Coronary	PPA2	4	106000000	106000000	rs17509136	3.65	rs4698944	4.1	-0.92815	0.35333
Artery_Coronary	RP11-20I20.4	4	1160000	1160000	rs9328757	-2.78	rs3817604	3.97	-0.92248	0.35628
Artery_Coronary	UGT2B4	4	70300000	70400000	rs10022954	2.2	rs10014530	-5.63	-0.8707	0.38392
Artery_Coronary	RP11-448G15.3	4	10100000	10100000	rs4697902	-3.52	rs9926	4.9	0.84813	0.39636
Artery_Coronary	RP11-367J11.3	4	7100000	7110000	rs4432749	3	rs10516183	-5.75	-0.8446	0.39834
Artery_Coronary	MAEA	4	1280000	1330000	rs2854918	3.1	rs1316393	5.27	0.80317	0.42188
Artery_Coronary	HHIP-AS1	4	146000000	146000000	rs4513513	3.28	rs11100870	-2.89	-0.79982	0.42382
Artery_Coronary	ZNF330	4	142000000	142000000	rs4956405	2.93	rs1304390	-3.17	-0.79903	0.42427
Artery_Coronary	SOWAHB	4	77800000	77800000	rs17002201	-3.29	rs2703116	-6.76	0.77246	0.43984
Artery_Coronary	U3	4	160000000	160000000	rs11726216	2.4	rs8396	4.15	0.76191	0.44612
Artery_Coronary	CCDC158	4	77200000	77300000	rs17002201	-3.29	rs10006043	4.83	-0.75726	0.44889
Artery_Coronary	RP11-360F5.3	4	39100000	39100000	rs2066789	-2.43	rs12499266	-4.91	-0.75294	0.45148
Artery_Coronary	MAN2B2	4	6580000	6630000	rs4432749	3	rs4689486	-4.67	0.75237	0.45183
Artery_Coronary	LRIT3	4	111000000	111000000	rs2107047	2.93	rs4353905	-4.24	0.7433	0.4573
Artery_Coronary	CTBP1-AS2	4	1240000	1280000	rs2854918	3.1	rs2878539	4.96	0.7169	0.47344
Artery_Coronary	RP11-673E1.1	4	145000000	145000000	rs4513513	3.28	rs4835278	-6.04	-0.71616	0.47389
Artery_Coronary	ADH1B	4	100000000	100000000	rs3811802	2.78	rs1826906	-3.7	-0.70912	0.47825
Artery_Coronary	GLRB	4	158000000	158000000	rs10005961	3.68	rs17035628	4.82	-0.68761	0.4917
Artery_Coronary	RP11-177B4.1	4	53600000	53600000	rs4864727	2.5	rs12513215	-4.27	0.68029	0.49632
Artery_Coronary	TMEM129	4	1720000	1720000	rs2854918	3.1	rs1374468	-3.77	0.66712	0.50469
Artery_Coronary	KIAA1211	4	57000000	57200000	rs13148796	-3	rs2412723	-4	0.65665	0.51141
Artery_Coronary	RP11-384K6.2	4	120000000	120000000	rs6858546	2.06	rs7689541	-5.45	-0.64132	0.52131
Artery_Coronary	ANXA5	4	123000000	123000000	rs10021288	4.36	rs7676539	4.87	-0.62392	0.53268
Artery_Coronary	ARFIP1	4	154000000	154000000	rs7683638	-2.56	rs4504228	-6.05	-0.61245	0.54024
Artery_Coronary	CRMP1	4	5750000	5890000	rs3901458	-2.97	rs3755851	4.9	-0.60954	0.54217
Artery_Coronary	CNGA1	4	47900000	48000000	rs4695338	-3.21	rs321630	6.18	0.60856	0.54282
Artery_Coronary	C4orf32	4	113000000	113000000	rs2882661	2.67	rs28599866	-4.95	-0.606	0.54451
Artery_Coronary	OCIAD1	4	48800000	48900000	rs11723080	2.42	rs9291326	-4.45	-0.59515	0.55174
Artery_Coronary	NIPAL1	4	47900000	48000000	rs4695338	-3.21	rs4473628	4.66	0.58339	0.55963
Artery_Coronary	RP11-33B1.1	4	120000000	120000000	rs17005547	-3.37	rs13145352	-7.4	-0.58252	0.56022
Artery_Coronary	GUF1	4	44700000	44700000	rs716890	-2.62	rs6828324	4.94	0.56038	0.57522
Artery_Coronary	RP11-366M4.11	4	166000000	166000000	rs4691146	-2.63	rs6828376	-3.65	-0.54456	0.58605
Artery_Coronary	SLC26A1	4	973000	987000	rs9328757	-2.78	rs3822020	8.54	-0.54301	0.58712
Artery_Coronary	LRPAP1	4	3510000	3530000	rs1203111	3.13	rs2237011	-5.85	-0.52834	0.59726
Artery_Coronary	CEP44	4	175000000	175000000	rs4695894	3.01	rs906570	4.64	-0.50392	0.61432
Artery_Coronary	HADH	4	109000000	109000000	rs2221145	-2.44	rs1989928	-3.21	0.49531	0.62038
Artery_Coronary	NAAA	4	76800000	76900000	rs7696758	2.63	rs6826085	7.34	0.47974	0.63141
Artery_Coronary	KRT8P46	4	104000000	104000000	rs448195	-1.98	rs223490	-4.67	-0.47118	0.63751
Artery_Coronary	WDFY3-AS2	4	85900000	85900000	rs6813642	1.72	rs6531777	4.01	0.46683	0.64062
Artery_Coronary	RP11-571L19.8	4	100000000	100000000	rs10011147	3.03	rs28730646	6.3	0.44693	0.65493
Artery_Coronary	UVSSA	4	1340000	1380000	rs2854918	3.1	rs4130791	3.43	-0.43254	0.66535
Artery_Coronary	PCDH10	4	134000000	134000000	rs1448003	2.39	rs6840712	-3.39	-0.41445	0.67854
Artery_Coronary	PGM2	4	37800000	37900000	rs2928311	-3.53	rs2995966	3.67	-0.40379	0.68636
Artery_Coronary	RP11-384K6.6	4	120000000	120000000	rs6858546	2.06	rs10022024	-6	-0.3999	0.68923
Artery_Coronary	RP11-528I4.2	4	56400000	56400000	rs12649879	-2.64	rs3817444	-4.2	-0.3888	0.69743
Artery_Coronary	UBA6	4	68500000	68600000	rs11131687	-2.21	rs10454253	-5.05	-0.38664	0.69902
Artery_Coronary	LRRC37A15P	4	104000000	104000000	rs448195	-1.98	rs223490	-4.59	-0.386	0.6995
Artery_Coronary	RP11-148L24.1	4	175000000	175000000	rs4695894	3.01	rs2196387	5.42	-0.38281	0.70186
Artery_Coronary	C4orf21	4	113000000	114000000	rs313983	-3.31	rs17605622	5.33	0.37023	0.71121
Artery_Coronary	HHIP	4	146000000	146000000	rs4513513	3.28	rs11100870	-4.1	-0.35402	0.72332
Artery_Coronary	RP11-18H21.1	4	153000000	153000000	rs17027759	3.16	rs13140099	-5.3	0.33374	0.73858
Artery_Coronary	BDH2	4	104000000	104000000	rs13124966	-2.12	rs6830624	6.87	-0.32934	0.7419
Artery_Coronary	PET112	4	153000000	153000000	rs6535831	2.54	rs4696290	-5.78	0.32124	0.74803
Artery_Coronary	CTSO	4	157000000	157000000	rs12499442	-2.84	rs10019975	-4.06	0.31517	0.75264
Artery_Coronary	DCLK2	4	151000000	151000000	rs17502597	-3.33	rs17631073	-3.94	-0.31136	0.75553
Artery_Coronary	SRP72	4	57300000	57400000	rs13148796	-3	rs7694187	-3.14	0.28859	0.77289
Artery_Coronary	RP11-548H18.2	4	120000000	120000000	rs17005547	-3.37	rs2203039	3.66	0.28463	0.77593
Artery_Coronary	AC016773.1	4	1740000	1740000	rs2854918	3.1	rs1374468	-4.1	-0.25165	0.80131
Artery_Coronary	LARP7	4	114000000	114000000	rs313983	-3.31	rs7659503	-3.77	-0.24734	0.80464
Artery_Coronary	LINC01060	4	189000000	190000000	rs314075	2.62	rs382829	8.74	0.23879	0.81127
Artery_Coronary	MFSD7	4	676000	683000	rs9328757	-2.78	rs28470912	4.92	0.2234	0.82322
Artery_Coronary	GNPDA2	4	44700000	44700000	rs4695004	-2.4	rs11734057	4.59	0.21783	0.82756
Artery_Coronary	NEK1	4	170000000	171000000	rs6850430	-1.99	rs10520162	5.49	-0.21776	0.82761
Artery_Coronary	DGKQ	4	953000	981000	rs9328757	-2.78	rs4690326	-5.64	-0.21097	0.83291
Artery_Coronary	UFSP2	4	186000000	186000000	rs10866272	-2.75	rs11934546	-7.17	0.20601	0.83678
Artery_Coronary	TRIM2	4	154000000	154000000	rs7683638	-2.56	rs11723584	-5.45	-0.18529	0.853
Artery_Coronary	SLC10A4	4	48500000	48500000	rs4695338	-3.21	rs4413478	4.41	-0.17428	0.86164
Artery_Coronary	PTPN13	4	87500000	87700000	rs6819155	-3.35	rs17011978	-4.4	0.17314	0.86254
Artery_Coronary	SRD5A3	4	56200000	56200000	rs6554323	2.6	rs11133377	4.66	0.17209	0.86336
Artery_Coronary	NSUN7	4	40800000	40800000	rs9684412	-2.54	rs4861075	-4.52	0.15983	0.87302
Artery_Coronary	GYPE	4	145000000	145000000	rs4513513	3.28	rs4092718	3.97	0.15917	0.87354
Artery_Coronary	AP001816.1	4	102000000	102000000	rs10027689	-2.51	rs2583395	-5.24	0.15753	0.87483
Artery_Coronary	IDUA	4	981000	998000	rs9328757	-2.78	rs11724804	4.76	0.13627	0.89161
Artery_Coronary	SH3RF1	4	170000000	170000000	rs7686225	2.22	rs4396955	3.84	-0.11853	0.90564
Artery_Coronary	RPL9	4	39500000	39500000	rs2066789	-2.43	rs2249563	9.16	0.11374	0.90944
Artery_Coronary	RP11-617D20.1	4	38600000	38700000	rs4399999	2.51	rs10019144	5.25	-0.11075	0.91182
Artery_Coronary	ANAPC4	4	25400000	25400000	rs9992129	2.87	rs10027814	8.29	0.11065	0.91189
Artery_Coronary	UNC5C	4	96100000	96500000	rs17490687	2.92	rs1564893	-3.3	-0.10185	0.91888
Artery_Coronary	RP11-11N5.3	4	188000000	188000000	rs11723730	-2.9	rs322449	-4.35	0.09554	0.92389
Artery_Coronary	RP11-293A21.1	4	26900000	26900000	rs13150500	-3.04	rs4505809	6.16	-0.09075	0.92769
Artery_Coronary	RP11-218F10.3	4	164000000	164000000	rs7687757	-2.47	rs1866954	7.73	-0.08686	0.93078
Artery_Coronary	PROM1	4	16000000	16100000	rs6825026	-2.67	rs884718	5.76	-0.08399	0.93306
Artery_Coronary	NAP1L5	4	89600000	89600000	rs10006830	2.48	rs2604209	4.49	0.08238	0.93435
Artery_Coronary	RP13-514E23.2	4	86900000	86900000	rs6823441	2.42	rs12500273	4.54	0.07407	0.94096
Artery_Coronary	RP11-11N5.1	4	188000000	188000000	rs11723730	-2.9	rs4862735	4.73	0.06656	0.94693
Artery_Coronary	THAP9-AS1	4	83800000	83800000	rs2868760	3.05	rs11099563	-5.79	-0.05853	0.95333
Artery_Coronary	SLC4A4	4	72100000	72400000	rs3816468	-2.03	rs6851655	3.29	0.05788	0.95385
Artery_Coronary	AADAT	4	171000000	171000000	rs6850430	-1.99	rs716822	-4.93	-0.05192	0.95859
Artery_Coronary	C4orf29	4	129000000	129000000	rs7655151	-2.25	rs12500061	-3.58	0.04854	0.96128
Artery_Coronary	FAM47E	4	77100000	77200000	rs7696758	2.63	rs6849069	4.82	0.03179	0.97464
Artery_Coronary	NOA1	4	57800000	57800000	rs7663355	2.98	rs41495551	4.25	-0.03122	0.97509
Artery_Coronary	CPE	4	166000000	166000000	rs4691146	-2.63	rs4481204	5.4	0.02334	0.98138
Artery_Coronary	NDNF	4	122000000	122000000	rs11943025	-2.36	rs1960385	-4.2	0.02318	0.98151
Artery_Coronary	RP11-9G1.3	4	134000000	134000000	rs1448003	2.39	rs13134791	-4.59	-0.01239	0.99012
Artery_Coronary	AGA	4	178000000	178000000	rs6821871	-2.56	rs4690522	-7.49	0.00272	0.99783
Artery_Coronary	ERAP2	5	96200000	96300000	rs9127	4.78	rs2762	9.97	4.58457	4.55e-06
Artery_Coronary	CTD-2035E11.5	5	43100000	43100000	rs2603656	-3.79	rs4273617	-3.85	-3.39878	0.000677
Artery_Coronary	TSLP	5	110000000	110000000	rs1593864	-3.2	rs3806933	-5.99	-2.78983	0.00527
Artery_Coronary	GTF2H2	5	70300000	70400000	rs13168712	-2.55	rs6453406	6.95	-2.59062	0.00958
Artery_Coronary	RP11-195E2.4	5	70300000	70300000	rs13168712	-2.55	rs6453406	7.65	-2.5589	0.0105
Artery_Coronary	CARD6	5	40800000	40900000	rs17239241	2.65	rs896117	3.24	-2.51632	0.0119
Artery_Coronary	RP11-195E2.1	5	70400000	70400000	rs13168712	-2.55	rs6453406	7.49	-2.5102	0.0121
Artery_Coronary	C5orf28	5	43400000	43500000	rs2603656	-3.79	rs4866843	-4.57	-2.48153	0.0131
Artery_Coronary	C5orf46	5	147000000	147000000	rs17717956	-2.73	rs7706789	-4.25	-2.36281	0.0181
Artery_Coronary	GUSBP3	5	68800000	69000000	rs34962033	-2.82	rs28431145	4.28	-2.35584	0.0185
Artery_Coronary	GUSBP9	5	70400000	70600000	rs17358216	2.7	rs13168712	-5.34	2.29654	0.0216
Artery_Coronary	NSUN2	5	6600000	6630000	rs274681	-2.75	rs2288446	5.44	-2.16449	0.0304
Artery_Coronary	SDHAP3	5	1570000	1590000	rs11953809	3.73	rs4415117	-6.62	-2.12862	0.0333
Artery_Coronary	SPINK5	5	147000000	148000000	rs17717956	-2.73	rs4472254	4.82	-2.09187	0.0365
Artery_Coronary	CTD-2227C6.2	5	82300000	82300000	rs6885068	3.39	rs6452501	6.14	-2.09066	0.0366
Artery_Coronary	CTC-228N24.3	5	127000000	127000000	rs17685437	2.59	rs1112956	-5.21	-1.9431	0.052
Artery_Coronary	SPOCK1	5	136000000	137000000	rs3798138	-2.1	rs2916647	3.71	-1.90334	0.057
Artery_Coronary	SPARC	5	151000000	151000000	rs4635924	-3.23	rs3210714	-3.79	1.86478	0.0622
Artery_Coronary	WDR36	5	110000000	110000000	rs1593864	-3.2	rs1037684	4.4	1.83433	0.0666
Artery_Coronary	HSPB3	5	53800000	53800000	rs6882064	3.22	rs4865832	6.77	-1.82557	0.0679
Artery_Coronary	SGTB	5	65000000	65000000	rs2248213	2.51	rs245566	3.84	1.77912	0.0752
Artery_Coronary	RAD50	5	132000000	132000000	rs273909	-3.06	rs2292260	3.46	-1.75288	0.0796
Artery_Coronary	AC034220.3	5	132000000	132000000	rs273909	-3.06	rs274561	-5.37	1.74808	0.0804
Artery_Coronary	RP11-175K6.1	5	159000000	159000000	rs7447732	3.33	rs1422672	-3.87	1.73362	0.083
Artery_Coronary	CTC-338M12.1	5	181000000	181000000	rs2770996	2.31	rs254453	5.22	1.72241	0.085
Artery_Coronary	P4HA2	5	132000000	132000000	rs273909	-3.06	rs2299007	-3.45	1.67617	0.0937
Artery_Coronary	C5orf27	5	95200000	95200000	rs6879646	-3.17	rs2881773	3.39	-1.60766	0.108
Artery_Coronary	YTHDC2	5	113000000	113000000	rs992500	2.49	rs2115214	-4.02	-1.57852	0.114
Artery_Coronary	SLC9A3	5	475000	524000	rs3810859	2.31	rs2278254	4	1.57379	0.116
Artery_Coronary	RP11-168A11.4	5	79300000	79300000	rs12521286	-2.87	rs6453495	3.78	1.57128	0.116
Artery_Coronary	EIF3KP1	5	102000000	102000000	rs674726	-2.4	rs17154942	6.3	-1.53868	0.124
Artery_Coronary	MSH3	5	80000000	80200000	rs2431222	-2.37	rs836817	5.36	-1.53567	0.125
Artery_Coronary	CDO1	5	115000000	115000000	rs269528	3.5	rs26534	4.78	-1.53543	0.125
Artery_Coronary	SERF1A	5	70200000	70200000	rs13168712	-2.55	rs4976210	7.69	-1.502	0.133
Artery_Coronary	CTC-327F10.4	5	147000000	147000000	rs17717956	-2.73	rs7715716	-4.2	-1.47462	0.14
Artery_Coronary	PROB1	5	139000000	139000000	rs3822742	2.44	rs11242465	-4.09	-1.42255	0.155
Artery_Coronary	PCDHA4	5	140000000	140000000	rs246002	-1.94	rs991918	4.83	-1.412	0.158
Artery_Coronary	SLC30A5	5	68400000	68400000	rs17258639	-3.26	rs6886492	3.39	1.38402	0.166
Artery_Coronary	F2RL1	5	76100000	76100000	rs10942810	2.65	rs17682153	-4.41	-1.361	0.174
Artery_Coronary	CTC-203F4.2	5	135000000	135000000	rs919233	-2.27	rs6870570	-5.59	1.35768	0.175
Artery_Coronary	HMGXB3	5	149000000	149000000	rs2228440	2.65	rs6866298	-4.32	1.32097	0.187
Artery_Coronary	KIF3A	5	132000000	132000000	rs273909	-3.06	rs256871	-4.56	1.30404	0.192
Artery_Coronary	TRIM52-AS1	5	181000000	181000000	rs2770996	2.31	rs1279912	-7.65	-1.29046	0.197
Artery_Coronary	ARSB	5	78100000	78300000	rs340085	2.45	rs337853	-4.29	-1.27101	0.204
Artery_Coronary	OCLN	5	68800000	68900000	rs34962033	-2.82	rs2583707	4.94	1.24368	0.214
Artery_Coronary	DAP	5	10700000	10800000	rs1354134	-3.61	rs1531842	-5.17	-1.23822	0.216
Artery_Coronary	GUSBP1	5	21300000	21600000	rs1907629	2.9	rs6884724	4.99	1.21007	0.226
Artery_Coronary	NSA2	5	74100000	74100000	rs9790882	-2.66	rs6877188	8.55	1.20514	0.228
Artery_Coronary	CAMLG	5	134000000	134000000	rs6596189	2.15	rs11948613	5.62	1.19929	0.23
Artery_Coronary	RN7SL689P	5	122000000	122000000	rs6894200	2.63	rs11241662	-4.6	-1.19126	0.234
Artery_Coronary	CTB-46B19.2	5	138000000	138000000	rs17207814	-2.06	rs4835643	3.13	-1.18599	0.236
Artery_Coronary	CTB-113P19.4	5	151000000	151000000	rs4635924	-3.23	rs2304052	5.68	1.14231	0.253
Artery_Coronary	CAST	5	95900000	96100000	rs27397	4.75	rs6860934	5.77	-1.1159	0.264
Artery_Coronary	EMB	5	49700000	49700000	rs7705385	2.49	rs27598	3.33	-1.11059	0.267
Artery_Coronary	PCDHB16	5	141000000	141000000	rs4912610	-2.25	rs1528587	-7.38	-1.07913	0.281
Artery_Coronary	PCDHB10	5	141000000	141000000	rs4912610	-2.25	rs2740584	-4.85	-1.05304	0.292
Artery_Coronary	PCDHB17	5	141000000	141000000	rs246002	-1.94	rs3776105	-4	-1.03994	0.298
Artery_Coronary	PCDHB9	5	141000000	141000000	rs4912610	-2.25	rs2740584	-6.13	-1.00754	0.314
Artery_Coronary	HAVCR1	5	156000000	156000000	rs13357051	3.62	rs415392	-4.85	-1.00238	0.316
Artery_Coronary	ERAP1	5	96100000	96100000	rs9127	4.78	rs27433	5.66	-0.98008	0.327
Artery_Coronary	CTB-47B11.3	5	157000000	157000000	rs13357051	3.62	rs10054755	7.65	-0.97799	0.328
Artery_Coronary	CTB-109A12.1	5	157000000	157000000	rs13357051	3.62	rs10054755	8.14	-0.9791	0.328
Artery_Coronary	C5orf63	5	126000000	126000000	rs151792	2.24	rs3936305	-6.81	-0.96614	0.334
Artery_Coronary	ANKRA2	5	72800000	72900000	rs17731153	3.12	rs168223	-3.74	-0.95359	0.34
Artery_Coronary	C1QTNF2	5	160000000	160000000	rs2546963	-3.27	rs13185269	4.72	0.9327	0.351
Artery_Coronary	CTD-2203K17.1	5	33400000	33400000	rs966855	-2.55	rs3756663	-7.63	-0.92803	0.353
Artery_Coronary	CTD-2353F22.1	5	36700000	36700000	rs2468529	3.48	rs1025288	6.63	-0.91837	0.358
Artery_Coronary	MAP1B	5	71400000	71500000	rs17358216	2.7	rs3828616	5.82	0.88893	0.374
Artery_Coronary	TRIM23	5	64900000	64900000	rs967459	-2.78	rs37348	4.15	0.86281	0.388
Artery_Coronary	ATG10	5	81300000	81600000	rs2200425	3.2	rs1543911	6.39	-0.83889	0.402
Artery_Coronary	AMACR	5	34000000	34000000	rs966855	-2.55	rs10941112	-7.8	-0.8246	0.41
Artery_Coronary	DNAJC18	5	139000000	139000000	rs3822742	2.44	rs7380062	3.66	0.82052	0.412
Artery_Coronary	FBLL1	5	168000000	168000000	rs9885172	-3.11	rs6873664	6.64	0.80731	0.419
Artery_Coronary	CKMT2-AS1	5	80500000	80600000	rs7717804	-2.66	rs11745275	-8.04	0.7963	0.426
Artery_Coronary	AC005754.7	5	140000000	140000000	rs246002	-1.94	rs10491308	-3.18	-0.77385	0.439
Artery_Coronary	PPWD1	5	64900000	64900000	rs967459	-2.78	rs468974	5.94	0.76534	0.444
Artery_Coronary	TMEM161B-AS1	5	87600000	87700000	rs16903284	-2.57	rs371708	4.44	-0.74453	0.457
Artery_Coronary	EXOC3	5	443000	470000	rs3810859	2.31	rs11739543	-5.19	-0.73441	0.463
Artery_Coronary	SLC6A7	5	150000000	150000000	rs2228440	2.65	rs10063514	5.27	-0.7285	0.466
Artery_Coronary	CTD-2248H3.1	5	80500000	80500000	rs7717804	-2.66	rs4703827	6.58	0.71747	0.473
Artery_Coronary	BNIP1	5	173000000	173000000	rs10065159	3.24	rs17662639	-5.3	0.71202	0.476
Artery_Coronary	RNF130	5	179000000	179000000	rs1105369	-2.62	rs11739898	-4.49	0.70984	0.478
Artery_Coronary	CTNND2	5	11000000	11900000	rs2530912	2.8	rs6881023	-5.02	-0.70997	0.478
Artery_Coronary	CTB-113P19.1	5	151000000	151000000	rs4635924	-3.23	rs10515656	-3.59	0.69447	0.487
Artery_Coronary	TRIM7	5	181000000	181000000	rs2770996	2.31	rs406447	3.91	0.69381	0.488
Artery_Coronary	SIL1	5	138000000	139000000	rs3822742	2.44	rs9942422	3.37	-0.68354	0.494
Artery_Coronary	CTD-2228K2.7	5	473000	481000	rs3810859	2.31	rs11134054	-4.94	0.67245	0.501
Artery_Coronary	FBN2	5	128000000	128000000	rs1422802	-2.73	rs1363469	7.67	-0.66998	0.503
Artery_Coronary	NLN	5	65000000	65200000	rs2248213	2.51	rs754784	-2.83	0.66789	0.504
Artery_Coronary	PCDHB11	5	141000000	141000000	rs4912610	-2.25	rs11956411	-3.36	0.6596	0.51
Artery_Coronary	CTD-2376I4.2	5	72300000	72300000	rs17731153	3.12	rs11743508	4.87	-0.65826	0.51
Artery_Coronary	CYSTM1	5	140000000	140000000	rs3822742	2.44	rs269782	-4.98	0.65614	0.512
Artery_Coronary	TRAPPC13	5	64900000	65000000	rs967459	-2.78	rs10514987	3.77	-0.65219	0.514
Artery_Coronary	PCBD2	5	134000000	134000000	rs919233	-2.27	rs6883047	3.63	0.65023	0.516
Artery_Coronary	FER	5	108000000	109000000	rs17534396	1.73	rs2900035	4.44	0.64081	0.522
Artery_Coronary	FAM170A	5	119000000	119000000	rs328678	-4.06	rs3797371	4.82	-0.61801	0.537
Artery_Coronary	RNF14	5	141000000	141000000	rs10515513	2.94	rs252143	5.45	-0.60941	0.542
Artery_Coronary	CTD-2324F15.2	5	6310000	6340000	rs657865	3.45	rs930105	-6.45	-0.60975	0.542
Artery_Coronary	PARP8	5	50000000	50100000	rs7705385	2.49	rs10471414	4.06	-0.60206	0.547
Artery_Coronary	LARS	5	145000000	146000000	rs17104419	-2.46	rs6877277	6.61	0.59202	0.554
Artery_Coronary	C5orf55	5	442000	443000	rs3810859	2.31	rs11739543	4.63	0.58697	0.557
Artery_Coronary	ITGA2	5	52300000	52400000	rs25782	3.47	rs246409	3.82	0.58594	0.558
Artery_Coronary	DNAH5	5	13700000	13900000	rs10036220	-2.87	rs4702006	4.98	0.57818	0.563
Artery_Coronary	AC026740.1	5	668000	669000	rs11951225	-3.06	rs2672031	3.47	-0.57494	0.565
Artery_Coronary	RP11-359P5.1	5	122000000	122000000	rs6894200	2.64	rs17149518	-3.73	-0.57364	0.566
Artery_Coronary	AP3B1	5	77300000	77600000	rs6864833	-2.7	rs10039931	-3.95	-0.56305	0.573
Artery_Coronary	CTD-2007H13.3	5	98300000	98300000	rs187384	3.06	rs17166262	3.79	0.56287	0.574
Artery_Coronary	CTD-2256P15.4	5	10300000	10300000	rs6871121	-3.37	rs6892818	-6.46	0.53134	0.595
Artery_Coronary	CTC-471C19.1	5	6020000	6020000	rs657865	3.45	rs4701724	-5.11	0.52374	0.6
Artery_Coronary	FCHO2	5	72300000	72400000	rs17731153	3.12	rs258893	3.9	0.50618	0.613
Artery_Coronary	PDE4D	5	58300000	59700000	rs1423473	2.41	rs10063407	-3.59	0.49536	0.62
Artery_Coronary	CTC-367J11.1	5	150000000	150000000	rs2228440	2.65	rs12519213	7.01	0.4951	0.621
Artery_Coronary	KIF2A	5	61600000	61700000	rs2910472	2.58	rs264530	-4.15	0.49	0.624
Artery_Coronary	RP11-1379J22.2	5	179000000	179000000	rs10074081	2.89	rs28533619	3.54	0.47872	0.632
Artery_Coronary	SETD9	5	56200000	56200000	rs16886113	-2.98	rs185220	-7.13	-0.47044	0.638
Artery_Coronary	RUFY1	5	179000000	179000000	rs10074081	2.89	rs12332384	4.16	-0.46181	0.644
Artery_Coronary	GCNT4	5	74300000	74300000	rs13182265	-2.04	rs7708899	-4.44	-0.46166	0.644
Artery_Coronary	PCDHB13	5	141000000	141000000	rs4912610	-2.25	rs269548	-3.64	0.43114	0.666
Artery_Coronary	CTD-2012J19.1	5	1610000	1620000	rs11953809	3.73	rs7734561	5.89	-0.42652	0.67
Artery_Coronary	TMEM232	5	110000000	110000000	rs6594499	3.1	rs7709527	5.08	-0.41633	0.677
Artery_Coronary	CNOT8	5	154000000	154000000	rs17615383	-2.42	rs6882998	-4.95	-0.40445	0.686
Artery_Coronary	SNHG18	5	9550000	9550000	rs6871121	-3.37	rs1508798	4.92	-0.38108	0.703
Artery_Coronary	DNAJC21	5	34900000	35000000	rs10521017	-2.89	rs37440	-4.18	0.37831	0.705
Artery_Coronary	SRP19	5	112000000	112000000	rs7705340	3.97	rs149190	-3.49	0.37263	0.709
Artery_Coronary	SLC36A1	5	151000000	151000000	rs4958877	3.31	rs357629	-6.58	-0.36975	0.712
Artery_Coronary	ZNF454	5	178000000	178000000	rs10074081	2.89	rs10075112	5.71	-0.35956	0.719
Artery_Coronary	MXD3	5	177000000	177000000	rs12654812	4.95	rs3733875	5.15	-0.34849	0.727
Artery_Coronary	RP11-43F13.1	5	1600000	1630000	rs11953809	3.73	rs7734561	-6.66	-0.33781	0.736
Artery_Coronary	FAM153B	5	175000000	176000000	rs2937451	-3.51	rs7443800	-5.37	-0.33051	0.741
Artery_Coronary	CCDC152	5	42800000	42800000	rs2603656	-3.79	rs12518414	4.63	-0.33019	0.741
Artery_Coronary	MAST4-AS1	5	66300000	66300000	rs12522064	4.14	rs173651	-4.62	-0.32856	0.742
Artery_Coronary	PFDN1	5	140000000	140000000	rs13173983	-2.33	rs270166	-5.88	0.31565	0.752
Artery_Coronary	RP11-122C5.1	5	38700000	38700000	rs3099121	-3.44	rs357287	-5.78	0.2924	0.77
Artery_Coronary	BTNL9	5	180000000	180000000	rs6859296	2.33	rs11249756	4.7	0.2789	0.78
Artery_Coronary	HSPA8P4	5	129000000	129000000	rs244748	-2.8	rs12652947	-4.49	0.23653	0.813
Artery_Coronary	F2RL2	5	75900000	75900000	rs12657223	-2.76	rs2287930	5.6	-0.2213	0.825
Artery_Coronary	RP11-54C4.1	5	151000000	151000000	rs4635924	-3.23	rs2964611	-4.84	0.19239	0.847
Artery_Coronary	RP11-423H2.3	5	177000000	177000000	rs2973737	-3.04	rs11953798	4.68	-0.18673	0.852
Artery_Coronary	SH3TC2	5	148000000	148000000	rs10077985	2.64	rs4431331	4.23	-0.16455	0.869
Artery_Coronary	PRR7-AS1	5	177000000	177000000	rs12654812	4.95	rs2630762	-2.82	-0.15446	0.877
Artery_Coronary	GDF9	5	132000000	132000000	rs17689550	-2.92	rs11749545	-4.05	0.13521	0.892
Artery_Coronary	EPB41L4A	5	111000000	112000000	rs7705340	3.97	rs6876893	5.26	-0.11413	0.909
Artery_Coronary	ZNF300P1	5	150000000	150000000	rs4958877	3.31	rs11741861	7.32	-0.11421	0.909
Artery_Coronary	LARP1	5	154000000	154000000	rs17615383	-2.42	rs960499	3.76	0.11269	0.91
Artery_Coronary	CTD-2587M2.1	5	109000000	109000000	rs845734	-2.51	rs414724	6	-0.09365	0.925
Artery_Coronary	DROSHA	5	31400000	31500000	rs883938	2.48	rs17409588	-5.52	-0.09276	0.926
Artery_Coronary	PCDHB8	5	141000000	141000000	rs4912610	-2.25	rs2907302	-6.24	0.08819	0.93
Artery_Coronary	CMBL	5	10300000	10300000	rs6871121	-3.37	rs3857348	4.96	-0.08486	0.932
Artery_Coronary	HNRNPH1	5	179000000	179000000	rs10074081	2.89	rs6862387	4.28	-0.06527	0.948
Artery_Coronary	PCDHB18	5	141000000	141000000	rs4912610	-2.25	rs2910333	-5.23	0.05972	0.952
Artery_Coronary	NIPAL4	5	157000000	157000000	rs13357051	3.62	rs2161396	-5.74	0.0608	0.952
Artery_Coronary	CCDC127	5	197000	218000	rs9800013	2.22	rs10065373	4.14	-0.05804	0.954
Artery_Coronary	CRHBP	5	76200000	76300000	rs10942810	2.65	rs2359427	3.74	0.05486	0.956
Artery_Coronary	MIER3	5	56200000	56300000	rs16886113	-2.98	rs952277	-3.14	-0.04755	0.962
Artery_Coronary	RP11-229C3.2	5	74300000	74300000	rs13182265	-2.04	rs7708899	-4.55	-0.04002	0.968
Artery_Coronary	OSMR	5	38800000	38900000	rs3099121	-3.44	rs2292018	3.6	-0.03641	0.971
Artery_Coronary	RP11-1277A3.2	5	177000000	177000000	rs12654812	4.95	rs2334991	-4.09	0.03544	0.972
Artery_Coronary	RPS23	5	81600000	81600000	rs6885068	3.39	rs3738	-7.95	0.03407	0.973
Artery_Coronary	BHMT2	5	78400000	78400000	rs340085	2.45	rs642934	-3.92	-0.02939	0.977
Artery_Coronary	CTD-3080P12.3	5	1170000	1180000	rs35329108	3.14	rs4246740	-6.72	0.01616	0.987
Artery_Coronary	ATP6AP1L	5	81600000	81700000	rs6885068	3.39	rs226202	6.33	-0.01104	0.991
Artery_Coronary	DHFR	5	79900000	80000000	rs2431222	-2.37	rs34965641	-5.25	-0.01028	0.992
Artery_Coronary	CTC-806A22.1	5	145000000	145000000	rs17103057	1.87	rs1654235	4.38	-0.01041	0.992
Artery_Coronary	CTD-2260A17.1	5	96100000	96100000	rs9127	4.78	rs149173	-4.59	-0.00388	0.997
Artery_Coronary	SCGN	6	25700000	25700000	rs9393647	-4.06	rs2328879	4.33	-2.97909	0.00289
Artery_Coronary	HMGCLL1	6	55300000	55400000	rs1542896	-3.2	rs4588676	3.6	2.54096	0.01105
Artery_Coronary	C6orf3	6	112000000	112000000	rs706915	-2.98	rs13210247	-5.47	-2.44328	0.01455
Artery_Coronary	FRS3	6	41700000	41700000	rs4714586	2.87	rs13340461	3.99	-2.39519	0.01661
Artery_Coronary	HDDC2	6	126000000	126000000	rs9491343	3.26	rs2243390	-4.59	-2.36771	0.0179
Artery_Coronary	RP11-98I9.4	6	99900000	99900000	rs9389250	2.59	rs6570064	7.69	-2.33942	0.01931
Artery_Coronary	CMAHP	6	25100000	25200000	rs9393647	-4.06	rs9295646	4.96	2.32478	0.02008
Artery_Coronary	SMPD2	6	110000000	110000000	rs1407620	2.25	rs3799842	4.34	-2.20516	0.02744
Artery_Coronary	C6orf195	6	2620000	2630000	rs12215717	2.75	rs4959689	-4.24	-2.04732	0.04063
Artery_Coronary	MED20	6	41900000	41900000	rs2181807	2.92	rs7753507	4.63	-2.04321	0.04103
Artery_Coronary	RIOK1	6	7390000	7420000	rs1885466	-3.14	rs2274212	-4.6	-2.01571	0.04383
Artery_Coronary	AHI1	6	136000000	136000000	rs13208164	4.85	rs2207000	-5.26	-1.99551	0.04599
Artery_Coronary	GLO1	6	38600000	38700000	rs12194178	-2.59	rs12206647	-4.57	-1.91797	0.05512
Artery_Coronary	MUT	6	49400000	49400000	rs13215077	2.84	rs2501968	4.21	-1.85637	0.0634
Artery_Coronary	KIF25	6	168000000	168000000	rs4708627	2.77	rs2171982	4.01	1.83799	0.06606
Artery_Coronary	PRICKLE4	6	41700000	41800000	rs4714586	2.87	rs12661667	5.04	1.83657	0.06627
Artery_Coronary	SNHG5	6	86400000	86400000	rs9450234	-2.58	rs1059307	-9.52	-1.74215	0.08148
Artery_Coronary	C6orf120	6	170000000	170000000	rs3253	-2.37	rs2982408	3.84	1.71375	0.08657
Artery_Coronary	SNRPC	6	34700000	34700000	rs2177380	2.87	rs7738445	3.36	-1.69147	0.09075
Artery_Coronary	SLC29A1	6	44200000	44200000	rs7773700	-2.81	rs9369465	-6.68	-1.6645	0.09601
Artery_Coronary	RP11-420G6.4	6	2850000	2880000	rs9378359	3.27	rs9392442	4.61	1.62198	0.10481
Artery_Coronary	RP1-90J20.11	6	3030000	3030000	rs9378359	3.27	rs1885298	-6.44	1.60819	0.10779
Artery_Coronary	SYCP2L	6	10900000	11000000	rs521802	-2.81	rs526495	4.3	-1.57879	0.11439
Artery_Coronary	RP1-179N16.6	6	36100000	36200000	rs9689522	2.45	rs9470228	7.26	-1.52352	0.12763
Artery_Coronary	U91328.19	6	26000000	26000000	rs9393647	-4.06	rs10484432	-7.15	1.51947	0.12865
Artery_Coronary	HBS1L	6	135000000	135000000	rs13208164	4.85	rs4896128	-4.54	-1.47938	0.13904
Artery_Coronary	RP1-90L14.1	6	85100000	85300000	rs2497150	2.56	rs12526113	-3.12	-1.41376	0.15743
Artery_Coronary	ADCY10P1	6	41100000	41100000	rs6938916	2.82	rs878998	7.41	1.39111	0.16419
Artery_Coronary	SLC22A16	6	111000000	111000000	rs17569533	-2.98	rs6922009	4.35	1.38211	0.16694
Artery_Coronary	L3MBTL3	6	130000000	130000000	rs1415701	3.61	rs6569644	4.25	-1.3187	0.18727
Artery_Coronary	RP11-532F6.3	6	709000	711000	rs6935510	-3.5	rs2244443	-6.49	1.31613	0.18813
Artery_Coronary	ARMC2	6	109000000	109000000	rs12208578	-2.01	rs2806360	4.18	1.30081	0.19332
Artery_Coronary	C6orf164	6	88100000	88100000	rs6916320	2.48	rs1753153	-6.1	-1.29857	0.19409
Artery_Coronary	RP1-102H19.8	6	88100000	88100000	rs6916320	2.48	rs1753153	-5.11	-1.29692	0.19466
Artery_Coronary	GABRR1	6	89900000	89900000	rs13214731	-2.4	rs914479	6.04	1.28137	0.20007
Artery_Coronary	NFYA	6	41000000	41100000	rs6938916	2.82	rs878998	4.48	1.27532	0.2022
Artery_Coronary	RP11-350J20.5	6	150000000	150000000	rs2789501	2.36	rs12529698	8.22	-1.22305	0.22131
Artery_Coronary	PRPH2	6	42700000	42700000	rs1537638	3.09	rs2025249	4.06	1.18733	0.2351
Artery_Coronary	SLC16A10	6	111000000	112000000	rs6920798	-2.9	rs6900341	-4.45	1.14846	0.25078
Artery_Coronary	AK9	6	110000000	110000000	rs1407620	2.25	rs9372213	-5.65	1.12107	0.26226
Artery_Coronary	DOPEY1	6	83800000	83900000	rs1171108	-2.77	rs12197711	-6.62	1.09251	0.27461
Artery_Coronary	FRK	6	116000000	116000000	rs12526587	-3.63	rs195529	4.42	1.06774	0.28564
Artery_Coronary	RP1-140C12.2	6	171000000	171000000	rs11755081	-2.97	rs760499	-3.87	-1.05788	0.29011
Artery_Coronary	WDR27	6	170000000	170000000	rs3253	-2.37	rs7775504	-4.4	-1.052	0.2928
Artery_Coronary	MRS2	6	24400000	24400000	rs6456592	-2.6	rs9393554	5.16	1.03674	0.29986
Artery_Coronary	RP11-393I2.4	6	87900000	87900000	rs9353427	-3.01	rs411606	-3.84	1.00995	0.31252
Artery_Coronary	UHRF1BP1	6	34800000	34900000	rs2177380	2.87	rs7756405	7.8	0.937319	0.34859
Artery_Coronary	MTO1	6	74200000	74200000	rs6453660	3.03	rs674708	-4.4	-0.93651	0.34901
Artery_Coronary	RP1-137D17.1	6	170000000	170000000	rs3253	-2.37	rs9371114	-4.25	-0.914637	0.36038
Artery_Coronary	FAXC	6	99700000	99800000	rs9389250	2.59	rs4448102	-3.7	0.878708	0.37956
Artery_Coronary	ADAT2	6	144000000	144000000	rs10080355	2.62	rs2496596	4.14	-0.83996	0.40093
Artery_Coronary	KIF25-AS1	6	168000000	168000000	rs4708627	2.77	rs2516808	5.6	0.831744	0.40555
Artery_Coronary	MRPL14	6	44100000	44100000	rs7773700	-2.81	rs2144510	-3.97	0.83034	0.40635
Artery_Coronary	CAP2	6	17400000	17600000	rs4074661	-2.48	rs17714748	-3.2	-0.826735	0.40839
Artery_Coronary	PTK7	6	43000000	43100000	rs1537638	3.09	rs6903229	4.19	0.765853	0.44376
Artery_Coronary	RP11-157J24.2	6	1530000	1530000	rs9378290	3.34	rs13209741	7.16	0.764673	0.44447
Artery_Coronary	SLC25A27	6	46600000	46600000	rs10948305	-2.78	rs1805017	5.43	-0.759761	0.4474
Artery_Coronary	C6orf201	6	4080000	4130000	rs9504044	2.96	rs7744628	-6.46	0.758594	0.4481
Artery_Coronary	RP3-323P13.2	6	134000000	134000000	rs13203172	2.29	rs17053541	-5.72	-0.75408	0.4508
Artery_Coronary	RP11-545I5.3	6	146000000	146000000	rs10484925	-2.57	rs1509213	3.92	-0.750656	0.45286
Artery_Coronary	PKMP3	6	86400000	86400000	rs9450234	-2.58	rs11758849	-4.11	-0.722753	0.46983
Artery_Coronary	RPF2	6	111000000	111000000	rs461646	-2.66	rs802688	-3.28	-0.699194	0.48443
Artery_Coronary	GOPC	6	118000000	118000000	rs4946259	2.35	rs210619	-5.23	-0.68805	0.49142
Artery_Coronary	RSPH3	6	159000000	159000000	rs3127217	3.06	rs12197454	4.02	0.683882	0.49405
Artery_Coronary	RP11-421M1.8	6	10700000	10700000	rs521802	-2.81	rs529124	-3.78	0.665702	0.5056
Artery_Coronary	BCKDHB	6	80800000	81100000	rs9443778	2.76	rs9359414	4.31	0.662991	0.50734
Artery_Coronary	BEND6	6	56800000	56900000	rs13206250	1.73	rs720885	-6.18	-0.662099	0.50791
Artery_Coronary	MDGA1	6	37600000	37700000	rs2395672	2.29	rs6938061	6.81	0.647858	0.51708
Artery_Coronary	HEBP2	6	139000000	139000000	rs11155003	2.67	rs4896353	-4.78	-0.646767	0.51778
Artery_Coronary	EXOC2	6	485000	693000	rs6935510	-3.5	rs2804731	4.5	-0.645524	0.51859
Artery_Coronary	RP3-325F22.3	6	137000000	137000000	rs9494620	-2.77	rs2064205	3.29	-0.630074	0.52865
Artery_Coronary	SSXP10	6	119000000	119000000	rs9372511	-2.22	rs4946349	-5.17	0.589652	0.55542
Artery_Coronary	SNAP91	6	84300000	84400000	rs1171108	-2.77	rs624076	5.72	0.576523	0.56426
Artery_Coronary	GPR63	6	97200000	97300000	rs11153105	2.45	rs6939725	-3.79	-0.57247	0.567
Artery_Coronary	GTF2H5	6	159000000	159000000	rs1998791	3.44	rs1559849	-5.01	-0.546246	0.5849
Artery_Coronary	HTATSF1P2	6	3020000	3020000	rs9378359	3.27	rs1040861	-7.03	0.525694	0.5991
Artery_Coronary	GPR115	6	47700000	47700000	rs1329521	-2.92	rs7766527	-5.07	0.506855	0.61226
Artery_Coronary	RP1-199J3.5	6	100000000	100000000	rs9389250	2.59	rs9389444	-7.44	-0.500319	0.61685
Artery_Coronary	GNMT	6	42900000	42900000	rs1537638	3.09	rs2395943	7.44	0.498905	0.61785
Artery_Coronary	RP4-625H18.2	6	19800000	19800000	rs4712463	-2.83	rs17483277	8.03	0.488803	0.62498
Artery_Coronary	MAP7	6	137000000	137000000	rs9494620	-2.77	rs9389409	-4.71	0.486625	0.62652
Artery_Coronary	PEX6	6	42900000	42900000	rs1537638	3.09	rs1129187	8.41	-0.474732	0.63498
Artery_Coronary	BVES	6	106000000	106000000	rs221635	-2.67	rs6905202	6.52	-0.4685	0.63943
Artery_Coronary	MRPL18	6	160000000	160000000	rs3822846	-3.87	rs9365097	4.33	-0.450559	0.65231
Artery_Coronary	TCF21	6	134000000	134000000	rs13203172	2.29	rs1029212	-3.79	-0.445796	0.65574
Artery_Coronary	RP1-40E16.12	6	3070000	3070000	rs9378359	3.27	rs12200314	5.3	-0.443718	0.65725
Artery_Coronary	ABRACL	6	139000000	139000000	rs11155003	2.67	rs4243459	4.17	0.441088	0.65915
Artery_Coronary	RP11-390P2.4	6	139000000	139000000	rs11155003	2.67	rs1129180	4.1	0.441025	0.65919
Artery_Coronary	XXbac-BPGBPG55C20.1	6	58200000	58200000	rs3903046	1.73	rs12213747	7.96	0.439611	0.66022
Artery_Coronary	RP1-90J20.12	6	3020000	3020000	rs9378359	3.27	rs1040861	-8.25	0.435887	0.66292
Artery_Coronary	LINC00680	6	58300000	58300000	rs4327704	1.44	rs2012049	7.76	0.434896	0.66364
Artery_Coronary	TDRD6	6	46700000	46700000	rs10948305	-2.78	rs2270450	-7.61	0.428242	0.66848
Artery_Coronary	RP3-470B24.5	6	168000000	168000000	rs4708627	2.77	rs11751451	4.15	0.426078	0.67005
Artery_Coronary	CTA-212D2.2	6	135000000	135000000	rs13208164	4.85	rs1014021	-6.25	0.4257	0.67033
Artery_Coronary	ALDH8A1	6	135000000	135000000	rs13208164	4.85	rs1014021	-7.94	0.425653	0.67036
Artery_Coronary	SLC26A8	6	35900000	36000000	rs9689522	2.45	rs16884628	4.86	-0.398913	0.68996
Artery_Coronary	RP11-350J20.9	6	150000000	150000000	rs2789501	2.36	rs9371533	4.74	-0.38743	0.69844
Artery_Coronary	RP11-624M8.1	6	126000000	126000000	rs9491343	3.26	rs1739384	5.29	-0.384225	0.70081
Artery_Coronary	TPBG	6	83100000	83100000	rs1578658	-2.31	rs770894	-6.6	0.351128	0.72549
Artery_Coronary	RP11-425D10.10	6	110000000	110000000	rs1407620	2.25	rs1074765	3.74	-0.330708	0.74087
Artery_Coronary	RP3-460G2.2	6	141000000	141000000	rs6901618	2.68	rs651194	4.52	-0.328556	0.74249
Artery_Coronary	RP11-477D19.2	6	156000000	156000000	rs1555375	2.78	rs3011894	4.76	-0.323349	0.74643
Artery_Coronary	MMS22L	6	97600000	97700000	rs1206078	-2.05	rs1206165	4.91	0.322245	0.74727
Artery_Coronary	QRSL1	6	107000000	107000000	rs1665912	-4.51	rs2054365	-4.82	-0.311972	0.75506
Artery_Coronary	RP3-393E18.2	6	160000000	160000000	rs3822846	-3.87	rs4739	4.53	0.306494	0.75923
Artery_Coronary	SMIM8	6	88000000	88100000	rs6916320	2.48	rs406981	-4.25	0.296859	0.76657
Artery_Coronary	HSF2	6	123000000	123000000	rs6919681	-2.86	rs1741820	-5.86	0.291271	0.77084
Artery_Coronary	NQO2	6	2990000	3020000	rs9378359	3.27	rs4149360	-6.46	0.281887	0.77803
Artery_Coronary	CENPW	6	127000000	127000000	rs17751311	-2.09	rs6918725	4.31	0.279571	0.77981
Artery_Coronary	FIG4	6	110000000	110000000	rs1407620	2.25	rs9386828	3.71	0.279279	0.78003
Artery_Coronary	RP1-257A7.5	6	13300000	13300000	rs9296672	-2.7	rs1332845	4.43	0.27335	0.78458
Artery_Coronary	IRAK1BP1	6	79600000	79700000	rs1335535	-2.69	rs1572584	5.59	0.267708	0.78892
Artery_Coronary	MAPK13	6	36100000	36100000	rs9689522	2.45	rs7760405	4.81	-0.261566	0.79366
Artery_Coronary	SRSF12	6	89800000	89800000	rs9451194	-2.25	rs7773548	-3.99	-0.250425	0.80226
Artery_Coronary	TREML4	6	41200000	41200000	rs6938916	2.82	rs6458200	4.63	0.248828	0.80349
Artery_Coronary	RP1-20N2.6	6	144000000	144000000	rs10080355	2.62	rs10809	-3.72	-0.241163	0.80943
Artery_Coronary	RP11-417E7.2	6	170000000	170000000	rs3253	-2.37	rs1123753	-6.43	0.235107	0.81413
Artery_Coronary	DTNBP1	6	15500000	15700000	rs2064099	2.63	rs17576261	3.69	-0.22688	0.82052
Artery_Coronary	LYRM4	6	5100000	5260000	rs6937827	-3.07	rs4959332	5.45	0.209303	0.83421
Artery_Coronary	TBPL1	6	134000000	134000000	rs13203172	2.29	rs6902440	4.14	-0.192767	0.84714
Artery_Coronary	RP1-168L15.5	6	167000000	167000000	rs3778412	3.59	rs1033725	-4.36	-0.185576	0.85278
Artery_Coronary	PACRG	6	163000000	164000000	rs576854	3.2	rs13202339	7.17	0.184169	0.85388
Artery_Coronary	PKIB	6	123000000	123000000	rs6919681	-2.86	rs9388105	-4.63	-0.176446	0.85994
Artery_Coronary	RP1-136B1.1	6	2440000	2440000	rs1196388	-2.76	rs6904395	-4.43	0.168491	0.8662
Artery_Coronary	RP11-250B2.6	6	81100000	81100000	rs11963283	2.95	rs9352829	-3.87	0.159246	0.87348
Artery_Coronary	SENP6	6	76300000	76400000	rs12199203	-2.98	rs7385	4.23	-0.159095	0.87359
Artery_Coronary	KIAA1586	6	56900000	56900000	rs13206250	1.73	rs7753537	-4.07	-0.152077	0.87913
Artery_Coronary	RRAGD	6	90100000	90100000	rs13214731	-2.4	rs6454748	4.37	-0.124688	0.90077
Artery_Coronary	XXbac-BPGBPG55C20.2	6	58200000	58200000	rs9476310	-1.5	rs6918757	-5.69	-0.124253	0.90111
Artery_Coronary	RP11-132M7.3	6	85400000	85400000	rs9341989	2.37	rs4144149	5.4	0.111274	0.9114
Artery_Coronary	MRPS10	6	42200000	42200000	rs2181807	2.92	rs2180172	-7.94	0.105239	0.91619
Artery_Coronary	MANEA	6	96000000	96100000	rs4607439	-2.61	rs2613565	3.34	0.098438	0.92158
Artery_Coronary	WASF1	6	110000000	111000000	rs17569533	-2.98	rs12660791	-3.86	-0.089614	0.92859
Artery_Coronary	MTRF1L	6	153000000	153000000	rs17248391	-2.23	rs502415	8.28	0.037128	0.97038
Artery_Coronary	RPL7P26	6	17500000	17500000	rs9350032	-2.4	rs12199579	-3.51	0.02621	0.97909
Artery_Coronary	RP11-417E7.1	6	170000000	170000000	rs3253	-2.37	rs1123753	-5.66	0.000901	0.99928
Artery_Coronary	CENPQ	6	49400000	49500000	rs13215077	2.84	rs2501968	8.14	0.000417	0.99967
Artery_Coronary	AC073072.5	7	22800000	22800000	rs2069832	4.52	rs1554606	6.19	4.42788	9.52e-06
Artery_Coronary	RP11-307C18.1	7	98000000	98000000	rs903453	-2.91	rs10953259	-6.84	2.83187	0.00463
Artery_Coronary	GIGYF1	7	100000000	100000000	rs564449	-3.88	rs221797	4.17	-2.65602	0.00791
Artery_Coronary	ACHE	7	100000000	100000000	rs564449	-3.88	rs6706	6.46	-2.59983	0.00933
Artery_Coronary	RP4-607J23.2	7	97900000	97900000	rs903453	-2.91	rs10953259	-7.71	2.59944	0.00934
Artery_Coronary	GIMAP8	7	150000000	150000000	rs4146035	-3.12	rs2373749	5.23	-2.50275	0.0123
Artery_Coronary	STAG3L1	7	75000000	75000000	rs1167795	-2.87	rs17207196	5.6	2.34875	0.0188
Artery_Coronary	BUD31	7	99000000	99000000	rs1004388	-2.27	rs1004388	3.74	-2.2853	0.0223
Artery_Coronary	HOTAIRM1	7	27100000	27100000	rs1978133	2.89	rs2522828	4.17	2.26352	0.0236
Artery_Coronary	GPR37	7	124000000	124000000	rs1524770	-2.6	rs1541416	3.48	2.26142	0.0237
Artery_Coronary	RPA3-AS1	7	7680000	8010000	rs12533670	3.19	rs11971584	-3.68	2.14481	0.032
Artery_Coronary	SLC4A2	7	151000000	151000000	rs369410	-2.95	rs4725372	3.4	2.08824	0.0368
Artery_Coronary	RP11-638I8.1	7	45900000	45900000	rs2960288	2.67	rs2471265	4.38	-2.01919	0.0435
Artery_Coronary	CNPY4	7	99700000	99700000	rs2107349	2.99	rs4729568	3.37	-1.90232	0.0571
Artery_Coronary	ZNF713	7	56000000	56000000	rs13226516	2.71	rs7456530	-5.19	1.84606	0.0649
Artery_Coronary	EIF3B	7	2390000	2420000	rs4332037	-2.71	rs1010302	4.66	-1.73907	0.082
Artery_Coronary	STAG3L4	7	66800000	66800000	rs11971450	-2.16	rs13230948	-6.91	1.73901	0.082
Artery_Coronary	AOAH	7	36600000	36800000	rs7799004	4.35	rs10239402	-4.13	-1.72435	0.0846
Artery_Coronary	LINC01003	7	152000000	152000000	rs10229374	3.13	rs3087586	-5.32	1.69514	0.09
Artery_Coronary	EPDR1	7	38000000	38000000	rs2722366	2.55	rs1349394	4.97	1.67592	0.0938
Artery_Coronary	SSPO	7	149000000	150000000	rs6970608	-2.36	rs6960187	3.62	1.6728	0.0944
Artery_Coronary	SUMF2	7	56100000	56100000	rs13226516	2.71	rs6955773	4.4	-1.65966	0.097
Artery_Coronary	CRCP	7	65600000	65600000	rs7779258	2.3	rs1532573	-3.61	-1.64684	0.0996
Artery_Coronary	UPK3BL	7	102000000	102000000	rs7805317	3.12	rs12670723	-4.37	-1.64514	0.0999
Artery_Coronary	SEC61G	7	54800000	54800000	rs6593206	-2.55	rs17649242	-5.71	-1.61314	0.107
Artery_Coronary	WNT16	7	121000000	121000000	rs3779386	-2.61	rs10953925	4.72	-1.6	0.11
Artery_Coronary	IRF5	7	129000000	129000000	rs729302	-4.81	rs3807306	-4.64	1.57921	0.114
Artery_Coronary	RP11-3B12.4	7	125000000	125000000	rs1541416	2.37	rs13224820	-8.26	1.57991	0.114
Artery_Coronary	PMS2P5	7	74300000	74400000	rs17145611	2.25	rs17145611	-4.69	-1.57637	0.115
Artery_Coronary	RP11-3B12.1	7	125000000	125000000	rs1524770	-2.6	rs13224820	-8.17	1.5719	0.116
Artery_Coronary	POMZP3	7	76200000	76300000	rs4728696	2.68	rs34238522	7.38	-1.55178	0.121
Artery_Coronary	MKLN1-AS2	7	131000000	131000000	rs11974385	3.29	rs966013	3.75	1.52055	0.128
Artery_Coronary	RP9	7	33100000	33100000	rs721851	-2.33	rs7776847	4.24	-1.44735	0.148
Artery_Coronary	RNF216P1	7	5010000	5080000	rs3087749	-3.46	rs9689983	-6.26	-1.44192	0.149
Artery_Coronary	RP11-449P15.2	7	919000	926000	rs10246200	-2.81	rs1880297	-3.78	1.44418	0.149
Artery_Coronary	AC005082.12	7	23200000	23200000	rs2069832	4.52	rs7808488	5.19	-1.3754	0.169
Artery_Coronary	PILRA	7	100000000	100000000	rs564449	-3.88	rs6946768	6.69	-1.34121	0.18
Artery_Coronary	RP4-584D14.7	7	150000000	150000000	rs4146035	-3.12	rs11769348	6.4	1.33669	0.181
Artery_Coronary	NUPR1L	7	56200000	56200000	rs13226516	2.71	rs11982736	5.1	1.32201	0.186
Artery_Coronary	SOSTDC1	7	16500000	16600000	rs2389674	3.31	rs11980729	-3.67	1.29488	0.195
Artery_Coronary	RP11-166O4.6	7	66800000	66800000	rs11971450	-2.16	rs11760843	5.11	-1.26611	0.205
Artery_Coronary	STAG3L5P	7	99900000	99900000	rs564449	-3.88	rs6965458	8.82	-1.25782	0.208
Artery_Coronary	DPY19L2P2	7	103000000	103000000	rs2906642	-2.21	rs6465903	-4.14	1.25014	0.211
Artery_Coronary	PILRB	7	99900000	100000000	rs564449	-3.88	rs6965458	8.71	-1.24312	0.214
Artery_Coronary	TBRG4	7	45100000	45200000	rs34237457	-2.44	rs10264842	3.97	1.23912	0.215
Artery_Coronary	FAM188B	7	30800000	30900000	rs13234448	3.03	rs2302340	5.07	1.2351	0.217
Artery_Coronary	RP11-797H7.3	7	64300000	64300000	rs10228666	-2.6	rs7792444	8.04	1.18253	0.237
Artery_Coronary	RP11-3B12.5	7	125000000	125000000	rs1541416	2.37	rs6466966	-6.04	1.18149	0.237
Artery_Coronary	RP11-797H7.5	7	64300000	64400000	rs10228666	-2.6	rs10259858	-5.78	1.17728	0.239
Artery_Coronary	PMS2CL	7	6750000	6790000	rs6957306	2.65	rs10951994	-4.88	-1.15028	0.25
Artery_Coronary	WEE2-AS1	7	141000000	141000000	rs4324856	-2.34	rs2301924	7.18	1.13715	0.255
Artery_Coronary	CCZ1B	7	6830000	6870000	rs2141911	2.81	rs10242703	-6.3	-1.13038	0.258
Artery_Coronary	VWC2	7	49800000	50000000	rs10240495	4.09	rs482968	-4.32	-1.1267	0.26
Artery_Coronary	AC002467.7	7	107000000	107000000	rs12670049	3.44	rs739518	5.71	-1.12643	0.26
Artery_Coronary	CLIP2	7	73700000	73800000	rs884843	-2.71	rs492803	3.46	1.10379	0.27
Artery_Coronary	RP4-800G7.2	7	149000000	149000000	rs933436	-2.75	rs10487889	-3.85	1.09846	0.272
Artery_Coronary	C1GALT1	7	7200000	7290000	rs1557996	-2.88	rs758263	5.36	1.08854	0.276
Artery_Coronary	PSPHP1	7	55800000	55800000	rs6593217	3.08	rs11982736	6.43	1.07058	0.284
Artery_Coronary	IQCA1P1	7	151000000	151000000	rs17173197	3.23	rs6977933	4.14	1.05495	0.291
Artery_Coronary	RP11-274B21.10	7	128000000	128000000	rs729302	-4.81	rs7794447	5.85	-1.02916	0.303
Artery_Coronary	GRID2IP	7	6540000	6590000	rs7456581	2.18	rs940243	4.31	1.01246	0.311
Artery_Coronary	RP11-644N4.1	7	135000000	135000000	rs10262219	3.13	rs3112362	4.69	-1.00048	0.317
Artery_Coronary	TMEM60	7	77400000	77400000	rs798332	-3.04	rs4727461	-3.82	0.98612	0.324
Artery_Coronary	SND1	7	127000000	128000000	rs11973012	-3.15	rs12706819	-5.8	-0.97557	0.329
Artery_Coronary	VWDE	7	12400000	12400000	rs10255616	-2.99	rs10950409	-3.96	0.96226	0.336
Artery_Coronary	RADIL	7	4840000	4920000	rs3087749	-3.46	rs10266401	-3.5	0.94221	0.346
Artery_Coronary	RP11-274B21.4	7	128000000	128000000	rs729302	-4.81	rs2402923	8.15	-0.94317	0.346
Artery_Coronary	RP11-458F8.4	7	66400000	66400000	rs12531759	1.93	rs4717328	-6.89	-0.93888	0.348
Artery_Coronary	AC102953.4	7	1500000	1500000	rs11767554	-3.56	rs3934914	4.05	-0.93653	0.349
Artery_Coronary	ZNF273	7	64300000	64400000	rs10228666	-2.6	rs4718163	-5.37	0.93275	0.351
Artery_Coronary	MRPS33	7	141000000	141000000	rs6464239	2.56	rs10254214	3.31	0.93036	0.352
Artery_Coronary	WDR86	7	151000000	151000000	rs17173197	3.23	rs10231083	4.07	0.93073	0.352
Artery_Coronary	AC138783.12	7	74700000	74700000	rs12668140	-2.96	rs1167829	5.63	-0.93093	0.352
Artery_Coronary	RP11-274B21.2	7	128000000	128000000	rs729302	-4.81	rs2402923	7.55	-0.93116	0.352
Artery_Coronary	SEPHS1P1	7	64300000	64300000	rs10228666	-2.6	rs2863927	6.37	0.91928	0.358
Artery_Coronary	CICP14	7	128000000	128000000	rs729302	-4.81	rs2402923	8.21	-0.91731	0.359
Artery_Coronary	COA1	7	43600000	43800000	rs10260214	-3.43	rs2690381	-4.4	0.91312	0.361
Artery_Coronary	PSPH	7	56100000	56100000	rs13226516	2.71	rs1605029	5.01	0.90322	0.366
Artery_Coronary	RP11-274B21.3	7	128000000	128000000	rs729302	-4.81	rs2402923	8.15	-0.8832	0.377
Artery_Coronary	COPG2	7	130000000	130000000	rs6946506	-3.35	rs2288081	-4.76	-0.8599	0.39
Artery_Coronary	C7orf13	7	156000000	156000000	rs1181952	3.94	rs13237363	-4.03	0.85131	0.395
Artery_Coronary	ZP3	7	76100000	76100000	rs4728696	2.68	rs34238522	7.12	-0.83904	0.401
Artery_Coronary	ASB4	7	95100000	95200000	rs3917577	-2.72	rs11764079	3.46	-0.81269	0.416
Artery_Coronary	RP11-561N12.7	7	64100000	64100000	rs10228666	-2.6	rs4717205	5.12	0.81248	0.417
Artery_Coronary	AC018638.1	7	128000000	128000000	rs729302	-4.81	rs2402923	5.37	-0.80744	0.419
Artery_Coronary	RARRES2	7	150000000	150000000	rs4146035	-3.12	rs3735167	5.31	0.8051	0.421
Artery_Coronary	PTPRN2	7	157000000	158000000	rs896767	2.65	rs7802492	3.83	0.80386	0.421
Artery_Coronary	RP9P	7	33000000	33000000	rs1419926	1.95	rs17468799	-4.97	0.80009	0.424
Artery_Coronary	INTS1	7	1510000	1550000	rs11767554	-3.56	rs6968011	-6.26	0.79688	0.426
Artery_Coronary	SAMD9L	7	92800000	92800000	rs11764153	2.83	rs10231084	-5.97	0.77962	0.436
Artery_Coronary	AC018647.3	7	35800000	35800000	rs2726092	-3.18	rs2305333	-3.41	-0.77637	0.438
Artery_Coronary	INTS4L1	7	64600000	64700000	rs7787329	1.72	rs2900982	-5.8	0.76434	0.445
Artery_Coronary	RP11-274B21.1	7	128000000	128000000	rs729302	-4.81	rs2402923	8.31	-0.7605	0.447
Artery_Coronary	RABGEF1	7	66100000	66300000	rs6972813	1.57	rs12532675	4.22	-0.75848	0.448
Artery_Coronary	AC004980.7	7	76200000	76300000	rs4728696	2.68	rs12334209	3.81	-0.75212	0.452
Artery_Coronary	FIGNL1	7	50500000	50500000	rs978784	3.46	rs12719019	6.95	-0.73822	0.46
Artery_Coronary	FLNC	7	128000000	128000000	rs729302	-4.81	rs3736279	4.34	0.72693	0.467
Artery_Coronary	RP11-325F22.2	7	105000000	105000000	rs13222581	-2.76	rs10487221	3.82	0.72149	0.471
Artery_Coronary	FTSJ2	7	2270000	2280000	rs11764337	-3.26	rs7787274	4.25	0.71103	0.477
Artery_Coronary	CLDN15	7	101000000	101000000	rs314370	-3.33	rs7808669	5.82	0.69939	0.484
Artery_Coronary	RP11-458F8.2	7	66300000	66300000	rs12531759	1.93	rs13232193	-4.65	-0.69925	0.484
Artery_Coronary	METTL2B	7	128000000	128000000	rs729302	-4.81	rs7806863	-4.31	0.68851	0.491
Artery_Coronary	AC002451.3	7	95200000	95200000	rs3917577	-2.72	rs2301630	5.21	-0.68696	0.492
Artery_Coronary	AC091729.9	7	1200000	1200000	rs11767554	-3.56	rs2960837	8.78	0.67494	0.5
Artery_Coronary	GS1-166A23.2	7	16600000	16600000	rs2389674	3.31	rs543387	4.37	-0.67376	0.5
Artery_Coronary	STK17A	7	43600000	43700000	rs10260214	-3.43	rs10231164	-5	-0.673	0.501
Artery_Coronary	ZFAND2A	7	1190000	1200000	rs11767554	-3.56	rs10229680	5.25	0.67304	0.501
Artery_Coronary	NUDCD3	7	44400000	44500000	rs7812286	3.01	rs11766300	5.35	-0.66964	0.503
Artery_Coronary	CCT6P3	7	64500000	64500000	rs10228666	-2.6	rs7780100	8.47	-0.64929	0.516
Artery_Coronary	RP11-460N20.4	7	64500000	64500000	rs10228666	-2.6	rs6948240	6.94	-0.6477	0.517
Artery_Coronary	AC093668.2	7	102000000	102000000	rs7805317	3.12	rs12533649	6.61	0.64416	0.519
Artery_Coronary	GIMAP2	7	150000000	150000000	rs4146035	-3.12	rs10253121	-3.32	0.63471	0.526
Artery_Coronary	AEBP1	7	44100000	44200000	rs7812286	3.01	rs17551738	-5.91	-0.63406	0.526
Artery_Coronary	WDR60	7	159000000	159000000	rs877279	2.33	rs2657381	-7.19	-0.61569	0.538
Artery_Coronary	LRWD1	7	102000000	102000000	rs7805317	3.12	rs3800988	5.32	0.60991	0.542
Artery_Coronary	RSBN1L-AS1	7	77300000	77300000	rs3093277	2.4	rs10499835	-7.14	0.59976	0.549
Artery_Coronary	PMS2P9	7	76700000	76700000	rs17645871	-2.27	rs7793752	-3.84	-0.58793	0.557
Artery_Coronary	FIS1	7	101000000	101000000	rs314370	-3.33	rs6979122	-6.06	-0.58626	0.558
Artery_Coronary	SDK1	7	3340000	4310000	rs7780254	-3.33	rs2099302	-4.79	0.57867	0.563
Artery_Coronary	TYW1B	7	72000000	72300000	rs7798868	2.26	rs7792924	8.15	0.57904	0.563
Artery_Coronary	ATP6V0E2	7	150000000	150000000	rs4725848	2.63	rs7795944	5.11	0.57571	0.565
Artery_Coronary	STAG3L2	7	74100000	74300000	rs17145611	2.25	rs13238568	-4.79	-0.57417	0.566
Artery_Coronary	CDK14	7	90200000	90800000	rs2888807	-2.07	rs2157797	-4.35	0.56657	0.571
Artery_Coronary	AP4M1	7	99700000	99700000	rs2107349	2.99	rs4729568	5.99	0.56696	0.571
Artery_Coronary	RP11-134L10.1	7	135000000	135000000	rs6467558	-2.52	rs17168200	3.74	0.56568	0.572
Artery_Coronary	AC006978.6	7	30400000	30400000	rs13234448	3.03	rs13221972	-4.35	-0.56144	0.574
Artery_Coronary	ZC3HAV1L	7	139000000	139000000	rs17680252	-2.98	rs7803490	-5.05	-0.55746	0.577
Artery_Coronary	RP11-460N20.5	7	64500000	64600000	rs10228666	-2.6	rs7799516	8.09	-0.55584	0.578
Artery_Coronary	BRI3	7	97900000	97900000	rs903453	-2.91	rs9649213	-3.68	0.53954	0.59
Artery_Coronary	UPK3B	7	76100000	76600000	rs4728696	2.68	rs804025	-6.35	0.53877	0.59
Artery_Coronary	TRIM4	7	99500000	99500000	rs2107349	2.99	rs2572019	-8.38	-0.53434	0.593
Artery_Coronary	RASA4	7	102000000	102000000	rs7805317	3.12	rs1131383	-3.69	-0.52978	0.596
Artery_Coronary	PTPN12	7	77200000	77300000	rs3093277	2.34	rs10237942	3.78	0.53077	0.596
Artery_Coronary	LRRC4	7	128000000	128000000	rs11973012	-3.15	rs6962635	3.93	-0.52688	0.598
Artery_Coronary	AC004840.9	7	2480000	2490000	rs10267898	-2.61	rs2969070	-4.23	0.52675	0.598
Artery_Coronary	AC005682.5	7	22900000	22900000	rs2069832	4.52	rs717624	-5.26	-0.50727	0.612
Artery_Coronary	ACTR3C	7	150000000	150000000	rs4146035	-3.12	rs11769348	5.06	0.50031	0.617
Artery_Coronary	RP11-479O9.2	7	65200000	65300000	rs7779258	2.3	rs6948240	4.73	-0.48581	0.627
Artery_Coronary	LINC00957	7	44100000	44100000	rs7812286	3.01	rs17551738	-4.79	-0.48267	0.629
Artery_Coronary	SLC13A4	7	135000000	135000000	rs10262219	3.13	rs3112335	3.4	0.46563	0.641
Artery_Coronary	TRBV27	7	142000000	142000000	rs315310	2.54	rs2049819	-3.09	0.46245	0.644
Artery_Coronary	TAS2R4	7	141000000	141000000	rs4324856	-2.34	rs12674391	3.93	0.45654	0.648
Artery_Coronary	KLHL7-AS1	7	23100000	23100000	rs2069832	4.52	rs10224327	8.98	-0.45308	0.65
Artery_Coronary	AC002456.2	7	90200000	90200000	rs2888807	-2.07	rs12704552	5.91	0.45219	0.651
Artery_Coronary	WBSCR27	7	73200000	73300000	rs884843	-2.71	rs1127155	8.9	-0.44484	0.656
Artery_Coronary	CTB-119C2.1	7	26200000	26200000	rs730558	-2.32	rs757371	4.28	0.44093	0.659
Artery_Coronary	STYXL1	7	75600000	75700000	rs4728696	2.68	rs11553096	5.76	-0.44042	0.66
Artery_Coronary	AC005154.7	7	30600000	30600000	rs13234448	3.03	rs38488	5.43	0.43564	0.663
Artery_Coronary	DAGLB	7	6450000	6490000	rs11975128	2.21	rs2303361	5.83	-0.43454	0.664
Artery_Coronary	THAP5	7	108000000	108000000	rs12670049	3.44	rs40941	6.58	-0.43455	0.664
Artery_Coronary	AOC1	7	151000000	151000000	rs4146035	-3.12	rs10452848	-4.81	-0.42897	0.668
Artery_Coronary	PRKAR1B	7	589000	767000	rs10246200	-2.81	rs4074132	6.74	0.42175	0.673
Artery_Coronary	LRRC61	7	150000000	150000000	rs4146035	-3.12	rs11769348	7.56	0.41889	0.675
Artery_Coronary	RP11-379H18.1	7	35700000	35700000	rs10230457	2.56	rs2305333	-5.88	-0.41815	0.676
Artery_Coronary	FOXP2	7	114000000	114000000	rs12705964	-2.8	rs2140615	-4.11	-0.4115	0.681
Artery_Coronary	ATP6V0E2-AS1	7	150000000	150000000	rs4725848	2.63	rs4725838	-6.02	0.40244	0.687
Artery_Coronary	RP4-756H11.3	7	66100000	66100000	rs6960582	-1.55	rs2707854	9.03	-0.40186	0.688
Artery_Coronary	AC005154.6	7	30600000	30600000	rs13234448	3.03	rs38487	8.36	-0.38773	0.698
Artery_Coronary	GS1-124K5.4	7	66000000	66000000	rs7779258	2.3	rs2707839	5.34	0.38861	0.698
Artery_Coronary	GS1-124K5.12	7	66000000	66100000	rs7779258	2.3	rs1882657	-4.08	-0.37387	0.708
Artery_Coronary	ZNF425	7	149000000	149000000	rs243480	-3.13	rs1202437	-4.74	-0.36129	0.718
Artery_Coronary	C7orf73	7	135000000	135000000	rs10262219	3.13	rs11763242	-6.14	-0.3476	0.728
Artery_Coronary	RP11-90P13.1	7	162000	165000	rs7782358	3.15	rs4604381	2.97	0.34644	0.729
Artery_Coronary	HEATR2	7	767000	829000	rs10246200	-2.81	rs3922641	-5.06	-0.34565	0.73
Artery_Coronary	AC093627.8	7	77000	80400	rs7782358	3.15	rs7456436	3.75	0.3406	0.733
Artery_Coronary	H2AFV	7	44900000	44900000	rs1859592	2.42	rs7785231	3.3	0.32683	0.744
Artery_Coronary	PAXIP1-AS2	7	155000000	155000000	rs11760227	-3.17	rs11543936	5.37	-0.32559	0.745
Artery_Coronary	BCAP29	7	107000000	107000000	rs7786186	2.67	rs2178497	-3.3	0.32042	0.749
Artery_Coronary	NUPL2	7	23200000	23200000	rs2069832	4.52	rs764534	-4.01	0.32	0.749
Artery_Coronary	ERV3-1	7	64500000	64500000	rs10228666	-2.6	rs2091224	6.82	-0.30668	0.759
Artery_Coronary	TYW1	7	66500000	66700000	rs12531759	1.93	rs6974864	6.52	0.30098	0.763
Artery_Coronary	RASA4CP	7	44100000	44100000	rs7812286	3.01	rs12531341	-5.28	-0.29047	0.771
Artery_Coronary	SAP25	7	100000000	100000000	rs564449	-3.88	rs2406243	4.8	0.28508	0.776
Artery_Coronary	TRGV4	7	38400000	38400000	rs6945114	2.61	rs2196673	-5.46	-0.26901	0.788
Artery_Coronary	ZSCAN21	7	99600000	99700000	rs2107349	2.99	rs35414630	3.77	-0.25492	0.799
Artery_Coronary	ARMC10	7	103000000	103000000	rs2906642	-2.21	rs2878	3.28	0.2417	0.809
Artery_Coronary	CNTNAP2	7	146000000	148000000	rs10266057	-3.46	rs850545	2.96	0.23136	0.817
Artery_Coronary	RP11-212P7.2	7	128000000	128000000	rs729302	-4.81	rs2443110	-7.31	-0.22013	0.826
Artery_Coronary	NACAD	7	45100000	45100000	rs34237457	-2.44	rs7804	-3.8	0.1836	0.854
Artery_Coronary	RP11-561N12.5	7	64000000	64000000	rs10228666	-2.6	rs35255833	-3.62	0.18444	0.854
Artery_Coronary	ZNF786	7	149000000	149000000	rs243480	-3.13	rs11524138	-5.1	0.17309	0.863
Artery_Coronary	POLR2J2	7	102000000	102000000	rs12537077	3.11	rs11981219	6.96	-0.1678	0.867
Artery_Coronary	STEAP1	7	89800000	89800000	rs2888807	-2.07	rs10248104	-3.9	-0.16	0.873
Artery_Coronary	STEAP2	7	89800000	89900000	rs2888807	-2.07	rs194507	-5.72	-0.15878	0.874
Artery_Coronary	TRBV28	7	142000000	142000000	rs315310	2.54	rs2027801	-5.46	0.15107	0.88
Artery_Coronary	NSUN5P2	7	72400000	72400000	rs7798868	2.26	rs34014814	6.06	0.14517	0.885
Artery_Coronary	OR2A9P	7	144000000	144000000	rs2368069	2.72	rs34947817	-4.39	0.14274	0.886
Artery_Coronary	PPP1R3A	7	114000000	114000000	rs12705964	-2.8	rs10226417	4.53	-0.10511	0.916
Artery_Coronary	AC002064.5	7	89900000	90000000	rs2888807	-2.07	rs10225744	-4.05	-0.10242	0.918
Artery_Coronary	GTPBP10	7	90000000	90000000	rs2888807	-2.07	rs10279060	-5.82	-0.09608	0.923
Artery_Coronary	PSMG3-AS1	7	1610000	1630000	rs11767554	-3.56	rs1880296	3.9	0.09238	0.926
Artery_Coronary	RASA4DP	7	102000000	102000000	rs11760331	2.95	rs4989124	-4.84	-0.09264	0.926
Artery_Coronary	ZNF107	7	64100000	64200000	rs10228666	-2.6	rs6973516	4.62	-0.08525	0.932
Artery_Coronary	POLR2J4	7	44100000	44100000	rs10260214	-3.43	rs11769882	-3.32	-0.08294	0.934
Artery_Coronary	EXOC4	7	133000000	134000000	rs4731898	2.01	rs17167181	-3.57	-0.07345	0.941
Artery_Coronary	TP53TG1	7	87000000	87000000	rs4728674	-3.84	rs11976069	-4.17	-0.07368	0.941
Artery_Coronary	ARHGEF35	7	144000000	144000000	rs2368069	2.72	rs17591965	-7.86	0.07401	0.941
Artery_Coronary	AC004985.12	7	44000000	44000000	rs10260214	-3.43	rs28745596	5.19	0.07452	0.941
Artery_Coronary	AC005154.8	7	30600000	30600000	rs13234448	3.03	rs38488	5.67	0.07111	0.943
Artery_Coronary	TES	7	116000000	116000000	rs11979121	2.7	rs10248479	-4.08	0.06758	0.946
Artery_Coronary	DPY19L2P4	7	89700000	89800000	rs2888807	-2.07	rs10487085	3.98	0.06672	0.947
Artery_Coronary	MLXIPL	7	73000000	73000000	rs884843	-2.71	rs6949855	3.56	-0.06262	0.95
Artery_Coronary	LINC00035	7	73100000	73200000	rs884843	-2.71	rs4324825	-6.52	-0.056	0.955
Artery_Coronary	AC004967.7	7	97600000	97600000	rs903453	-2.91	rs10447748	4.53	-0.05618	0.955
Artery_Coronary	TSPAN12	7	120000000	120000000	rs802333	3	rs42333	5.14	-0.05233	0.958
Artery_Coronary	OR2A20P	7	144000000	144000000	rs2368069	2.72	rs1731353	-4.36	0.03892	0.969
Artery_Coronary	TMEM184A	7	1580000	1600000	rs11767554	-3.56	rs3814477	-4.61	0.034	0.973
Artery_Coronary	NOD1	7	30500000	30500000	rs13234448	3.03	rs3823773	4.96	-0.02238	0.982
Artery_Coronary	PMS2	7	6010000	6050000	rs10278352	2.67	rs2286681	4.48	0.01773	0.986
Artery_Coronary	AC004980.10	7	76300000	76300000	rs4728696	2.68	rs804025	3.85	-0.017	0.986
Artery_Coronary	ZNF117	7	64400000	64500000	rs10228666	-2.6	rs11771033	5.66	0.00749	0.994
Artery_Coronary	RP11-274B21.9	7	128000000	128000000	rs729302	-4.81	rs2443110	4.18	0.00419	0.997
Artery_Coronary	OPN1SW	7	128000000	128000000	rs729302	-4.81	rs1044226	6.31	0.00255	0.998
Artery_Coronary	FDFT1	8	11700000	11700000	rs804283	-3.21	rs7001819	-4.39	3.2207	0.00128
Artery_Coronary	AF131215.9	8	11000000	11000000	rs4841462	-3.16	rs4841498	4.73	2.8821	0.00395
Artery_Coronary	RAB2A	8	61400000	61500000	rs7013249	2.84	rs2875974	5.58	2.796	0.00517
Artery_Coronary	CLU	8	27500000	27500000	rs1901744	3.37	rs2010776	4.37	-2.7956	0.00518
Artery_Coronary	KB-1507C5.2	8	104000000	104000000	rs596631	3.47	rs2679745	-4.9	2.6793	0.00738
Artery_Coronary	DSCC1	8	121000000	121000000	rs987534	2.75	rs7815122	-8.95	-2.5891	0.00962
Artery_Coronary	ENPP7P12	8	12100000	12100000	rs804283	-3.21	rs7001819	-4.06	2.5639	0.01035
Artery_Coronary	NBN	8	90900000	91000000	rs4961176	3.12	rs381948	-5.74	2.3962	0.01657
Artery_Coronary	NAT2	8	18200000	18300000	rs9741	2.77	rs11203932	3.46	-2.3289	0.01986
Artery_Coronary	FAM85B	8	8030000	8080000	rs2980748	2.54	rs10087493	-4.48	-2.3211	0.02028
Artery_Coronary	SCARA3	8	27500000	27500000	rs1901744	3.37	rs9797	5.41	-2.315	0.02061
Artery_Coronary	RP11-706C16.7	8	144000000	144000000	rs10110864	2.49	rs2572925	7.52	2.3042	0.02121
Artery_Coronary	RP11-25K19.1	8	60000000	60000000	rs16924195	3.13	rs17317794	-3.36	2.2965	0.02165
Artery_Coronary	NEIL2	8	11600000	11600000	rs804283	-3.21	rs4639	4.46	2.2012	0.02772
Artery_Coronary	LYNX1	8	144000000	144000000	rs10110864	2.49	rs2572925	9.07	2.1753	0.02961
Artery_Coronary	AF131215.2	8	11000000	11000000	rs4841462	-3.16	rs10503416	-5.26	2.1618	0.03063
Artery_Coronary	RP11-16P20.3	8	27600000	27600000	rs1901744	3.37	rs7842666	4.75	-2.1204	0.03397
Artery_Coronary	CTD-2336O2.1	8	1710000	1710000	rs11778824	-2.63	rs6558533	-6.84	2.11	0.03486
Artery_Coronary	LY6K	8	144000000	144000000	rs10110864	2.49	rs7828042	5.87	-2.1027	0.03549
Artery_Coronary	PLEC	8	145000000	145000000	rs6558318	2.97	rs6984820	-5.27	2.0352	0.04183
Artery_Coronary	RP11-278I4.2	8	120000000	120000000	rs4876876	3.58	rs2465383	5.83	-1.8364	0.06629
Artery_Coronary	RP11-429J17.2	8	145000000	145000000	rs6558318	2.97	rs3204170	-5.43	-1.8077	0.07065
Artery_Coronary	CTD-3065J16.6	8	145000000	145000000	rs6558318	2.97	rs755217	4.02	1.7972	0.0723
Artery_Coronary	RPL23AP53	8	163000	182000	rs17738513	2.8	rs10092114	5	1.7877	0.07383
Artery_Coronary	TRIQK	8	93900000	94000000	rs2339654	-3.02	rs279985	-4.38	1.7812	0.07487
Artery_Coronary	MTMR9	8	11100000	11200000	rs804283	-3.21	rs2409798	4.34	1.7562	0.07906
Artery_Coronary	YTHDF3	8	64100000	64100000	rs7015856	-2.69	rs11989310	3.23	-1.7431	0.08132
Artery_Coronary	RSPO2	8	109000000	109000000	rs13250756	-2.62	rs2023107	3.78	1.738	0.0822
Artery_Coronary	YWHAZ	8	102000000	102000000	rs2053741	3.06	rs4734500	5.41	-1.7325	0.08319
Artery_Coronary	CHRAC1	8	142000000	142000000	rs6578099	-2.36	rs4610723	-6.48	-1.6713	0.09466
Artery_Coronary	NAPRT1	8	145000000	145000000	rs12679735	2.85	rs10112966	-6.61	-1.5927	0.11122
Artery_Coronary	C8orf34	8	69200000	69700000	rs1897905	-2.62	rs1880535	-5.08	1.5837	0.11326
Artery_Coronary	RP11-981G7.2	8	10300000	10300000	rs4841462	-3.16	rs7460226	3.77	1.5706	0.11628
Artery_Coronary	DDHD2	8	38100000	38100000	rs2720044	-2.05	rs16887273	4.45	-1.543	0.12283
Artery_Coronary	TSNARE1	8	143000000	143000000	rs6583554	-2.82	rs10086550	4.32	-1.4698	0.14162
Artery_Coronary	RMDN1	8	87500000	87500000	rs41522048	-2.19	rs11775728	5.23	1.4493	0.14725
Artery_Coronary	RP5-855D21.2	8	187000	188000	rs17738513	2.8	rs3752668	7.46	1.4084	0.159
Artery_Coronary	C8orf82	8	146000000	146000000	rs12114254	2.93	rs3879821	3.69	1.394	0.16332
Artery_Coronary	KIAA1875	8	145000000	145000000	rs6558318	2.97	rs6558292	-5.79	1.3649	0.1723
Artery_Coronary	RP11-91J19.4	8	424000	428000	rs17738513	2.8	rs7000863	-4.08	-1.3553	0.17532
Artery_Coronary	KB-1208A12.3	8	99100000	99100000	rs10955157	3.22	rs736191	-3.13	1.3471	0.17795
Artery_Coronary	CPNE3	8	87500000	87600000	rs41522048	-2.19	rs2304787	-3.69	-1.3445	0.17878
Artery_Coronary	RP5-855D21.1	8	184000	185000	rs17738513	2.8	rs3752668	7.67	1.2806	0.20032
Artery_Coronary	PARP10	8	145000000	145000000	rs6558318	2.97	rs4073082	-3.69	1.2729	0.20306
Artery_Coronary	PRSS51	8	10300000	10400000	rs4841462	-3.16	rs6601450	4.18	1.2713	0.20361
Artery_Coronary	CTD-2292P10.4	8	144000000	144000000	rs10110864	2.49	rs2244163	-6.08	-1.2363	0.21635
Artery_Coronary	KB-1047C11.2	8	96200000	96800000	rs1500906	-3.58	rs7815255	3.34	-1.2214	0.22193
Artery_Coronary	ADAM32	8	39000000	39100000	rs12681970	-2.53	rs11985898	4.25	1.2147	0.22449
Artery_Coronary	RP11-1149M10.2	8	82100000	82100000	rs4480065	3.61	rs10958000	3.68	-1.2036	0.22873
Artery_Coronary	RP11-661A12.5	8	145000000	145000000	rs12679735	2.85	rs896945	-8.62	1.1581	0.24684
Artery_Coronary	KB-1732A1.1	8	104000000	104000000	rs596631	3.47	rs2513911	-4.9	1.1387	0.25484
Artery_Coronary	RP11-722E23.2	8	33200000	33200000	rs13439524	2.59	rs12386778	4.85	-1.102	0.27046
Artery_Coronary	ZC2HC1A	8	79600000	79600000	rs4739140	3.31	rs7834119	3.39	1.0975	0.27244
Artery_Coronary	SNX31	8	102000000	102000000	rs2053741	3.06	rs1693551	6.69	1.0822	0.27917
Artery_Coronary	ZC3H3	8	145000000	145000000	rs12679735	2.85	rs896945	-7.59	1.0709	0.2842
Artery_Coronary	FUT10	8	33200000	33300000	rs13439524	2.59	rs3098657	5.85	-1.063	0.28778
Artery_Coronary	C8orf33	8	146000000	146000000	rs4925849	2.03	rs6991681	4.16	0.9894	0.32244
Artery_Coronary	CTD-3025N20.3	8	66500000	66500000	rs6999457	-2.89	rs6995242	-5.09	-0.9841	0.32509
Artery_Coronary	DEFB1	8	6730000	6740000	rs7388463	3.26	rs2927345	4.23	0.9804	0.32688
Artery_Coronary	ADHFE1	8	67300000	67400000	rs13252033	-2.1	rs2719008	6.04	-0.9785	0.32784
Artery_Coronary	LRRCC1	8	86000000	86100000	rs17739175	-3.13	rs7817747	4.41	0.9706	0.33175
Artery_Coronary	LEPROTL1	8	30000000	30000000	rs7463185	2.84	rs16876410	4.93	-0.9705	0.33179
Artery_Coronary	ZNF252P	8	146000000	146000000	rs4925849	2.03	rs28577170	6.06	-0.9699	0.33212
Artery_Coronary	SDAD1P1	8	26200000	26200000	rs17818622	3.12	rs3758098	-7.36	0.921	0.35703
Artery_Coronary	RP11-661A12.9	8	145000000	145000000	rs12679735	2.85	rs10112966	-6.29	-0.9002	0.36803
Artery_Coronary	PIWIL2	8	22100000	22200000	rs3176295	2.18	rs6557952	-5.97	-0.8907	0.3731
Artery_Coronary	ZNF251	8	146000000	146000000	rs4925849	2.03	rs35817095	-3.45	0.8751	0.38154
Artery_Coronary	MMP16	8	89000000	89300000	rs1519938	3.31	rs821111	3.81	0.8565	0.39173
Artery_Coronary	EFCAB1	8	49600000	49600000	rs1564579	-3.35	rs4873289	4.73	-0.8215	0.41134
Artery_Coronary	C8orf49	8	11600000	11600000	rs804283	-3.21	rs8191513	-4.01	0.805	0.42083
Artery_Coronary	CYHR1	8	146000000	146000000	rs6558318	2.97	rs1480000	4.15	0.7691	0.44185
Artery_Coronary	RP13-582O9.5	8	144000000	144000000	rs12679735	2.85	rs7819483	4.41	-0.7599	0.44734
Artery_Coronary	EPHX2	8	27300000	27400000	rs6558023	-2.85	rs13439459	4.15	-0.7235	0.46938
Artery_Coronary	COMMD5	8	146000000	146000000	rs4925849	2.03	rs1209881	4.51	-0.718	0.47276
Artery_Coronary	SMIM19	8	42400000	42400000	rs7012713	-2.17	rs6980507	5.53	0.7144	0.47499
Artery_Coronary	RP11-1081M5.1	8	54300000	54300000	rs9643478	2.27	rs1477957	-5.48	-0.6743	0.50011
Artery_Coronary	RP13-467H17.1	8	143000000	143000000	rs6583554	-2.82	rs7829227	-4.7	0.6601	0.50918
Artery_Coronary	RP11-806O11.1	8	17700000	17700000	rs6998122	-2.64	rs414677	5.8	0.6551	0.51241
Artery_Coronary	BIN3	8	22500000	22500000	rs6557594	-3.15	rs11777808	4.77	0.65	0.51572
Artery_Coronary	ZNF34	8	146000000	146000000	rs4925849	2.03	rs2958516	-6.29	0.6429	0.52027
Artery_Coronary	CHMP4C	8	82600000	82700000	rs10100803	3.41	rs3735701	5.01	-0.5924	0.55355
Artery_Coronary	RP11-661A12.12	8	145000000	145000000	rs12679735	2.85	rs2242086	-5.69	0.5461	0.58499
Artery_Coronary	RP11-981G7.6	8	10300000	10300000	rs4841462	-3.16	rs7015455	-5.1	-0.5459	0.58511
Artery_Coronary	PCM1	8	17800000	17900000	rs6998122	-2.64	rs12718385	5.17	0.5287	0.59699
Artery_Coronary	CPSF1	8	146000000	146000000	rs6558318	2.97	rs2977834	-9.58	0.5095	0.61039
Artery_Coronary	RP11-10J21.4	8	142000000	142000000	rs12547827	2.88	rs4907384	3.66	-0.4997	0.61726
Artery_Coronary	FZD3	8	28400000	28400000	rs1901744	3.37	rs352199	3.84	0.4982	0.61834
Artery_Coronary	RPL8	8	146000000	146000000	rs4925849	2.03	rs11784860	5.56	-0.4938	0.62145
Artery_Coronary	C8orf46	8	67400000	67400000	rs13252033	-2.1	rs1060242	6.87	0.4838	0.62855
Artery_Coronary	RBPMS	8	30200000	30400000	rs17619523	2.02	rs11773937	-3.1	-0.4834	0.6288
Artery_Coronary	RP11-142A23.1	8	73100000	73100000	rs4406444	2.55	rs922784	3.58	0.4558	0.64851
Artery_Coronary	RP11-156K13.1	8	17700000	17700000	rs6998122	-2.64	rs433387	3.78	0.4152	0.67803
Artery_Coronary	GFRA2	8	21500000	21700000	rs2898521	-3.92	rs13272708	-4.21	-0.3974	0.6911
Artery_Coronary	FNTA	8	42900000	42900000	rs16891441	-1.52	rs13253966	-3.78	-0.3909	0.69586
Artery_Coronary	GSDMD	8	145000000	145000000	rs12679735	2.85	rs7013633	-6.29	0.3793	0.70443
Artery_Coronary	KIFC2	8	146000000	146000000	rs6558318	2.97	rs1209871	-3.91	-0.3713	0.71045
Artery_Coronary	XKR9	8	71600000	71700000	rs1473522	2.11	rs17688313	-9.11	-0.3567	0.72131
Artery_Coronary	ZFAT	8	135000000	136000000	rs7459564	3.61	rs6988000	-4.19	-0.3509	0.72568
Artery_Coronary	TOP1MT	8	144000000	144000000	rs12679735	2.85	rs7845253	5.09	-0.3237	0.74617
Artery_Coronary	PURG	8	30900000	30900000	rs6981774	2.35	rs11782945	-3.33	-0.3086	0.75765
Artery_Coronary	CTD-2517M22.14	8	146000000	146000000	rs6558318	2.97	rs13254911	5.7	0.2863	0.77467
Artery_Coronary	SNX16	8	82700000	82800000	rs10100803	3.41	rs1463253	6.39	-0.2781	0.78094
Artery_Coronary	NPM2	8	21900000	21900000	rs3176295	2.18	rs1552284	-4.25	0.255	0.79873
Artery_Coronary	ZNF623	8	145000000	145000000	rs12679735	2.85	rs3750204	3.68	-0.2284	0.81932
Artery_Coronary	RP11-578O24.2	8	79600000	79600000	rs4739140	3.31	rs1441438	-6.08	-0.1987	0.84246
Artery_Coronary	IMPA1	8	82600000	82600000	rs10100803	3.41	rs10102367	-4.73	0.195	0.84542
Artery_Coronary	RP11-333A23.4	8	71400000	71400000	rs1371322	-2.27	rs10957533	3.52	-0.162	0.87129
Artery_Coronary	GGH	8	63900000	64000000	rs7015856	-2.69	rs13248452	5.91	0.1299	0.89663
Artery_Coronary	RP11-37B2.1	8	90600000	90800000	rs4961176	3.12	rs9297722	-4.55	0.1259	0.89984
Artery_Coronary	RP11-809O17.1	8	142000000	142000000	rs306983	2.36	rs3739231	-7.54	0.12	0.90445
Artery_Coronary	WDYHV1	8	124000000	124000000	rs17312183	3.15	rs12541494	4.72	0.1049	0.91643
Artery_Coronary	INTS9	8	28600000	28700000	rs936921	-3.17	rs17059112	-3.87	-0.049	0.96089
Artery_Coronary	GTF2E2	8	30400000	30500000	rs17619523	2.02	rs3757914	4.44	-0.0319	0.97452
Artery_Coronary	RP11-91J19.3	8	401000	401000	rs17738513	2.8	rs935563	4.28	-0.027	0.97849
Artery_Coronary	RBPMS-AS1	8	30200000	30200000	rs17619523	2.02	rs12677454	-3.87	0.0221	0.98234
Artery_Coronary	RP11-4O1.2	9	115000000	115000000	rs2093458	3.72	rs6477887	-4.49	-4.7105	2.47e-06
Artery_Coronary	LRRC37A5P	9	114000000	114000000	rs2093458	3.72	rs2093458	-4.57	-2.5933	0.00951
Artery_Coronary	TRAF1	9	124000000	124000000	rs167396	2.8	rs10739592	-3.66	2.2643	0.0236
Artery_Coronary	NOXA1	9	140000000	140000000	rs10867041	-3.34	rs28563072	-6.31	2.0768	0.0378
Artery_Coronary	SUSD1	9	115000000	115000000	rs11793496	3.19	rs6477887	-5.12	-2.029	0.0425
Artery_Coronary	PIP5KL1	9	131000000	131000000	rs3780836	-3.77	rs6781	6.37	1.9333	0.0532
Artery_Coronary	GKAP1	9	86400000	86400000	rs2811915	-3.51	rs4298563	-4.15	-1.9297	0.0536
Artery_Coronary	ABO	9	136000000	136000000	rs608604	3.26	rs505922	5.57	1.9022	0.0571
Artery_Coronary	RP11-112J3.16	9	35800000	35800000	rs10972552	-3.24	rs12337802	-4.1	1.875	0.0608
Artery_Coronary	TMEM38B	9	108000000	109000000	rs193007	2.59	rs12343550	-3.83	-1.8657	0.0621
Artery_Coronary	C9orf114	9	132000000	132000000	rs2148851	2.9	rs913771	3.81	-1.8608	0.0628
Artery_Coronary	AQP3	9	33400000	33400000	rs476059	2.13	rs2228332	4.9	-1.7458	0.0808
Artery_Coronary	GNG10	9	114000000	114000000	rs2093458	3.72	rs7045665	7.09	-1.6986	0.0894
Artery_Coronary	RAB1C	9	37600000	37600000	rs12002635	-2.75	rs12337272	-3.32	-1.6924	0.0906
Artery_Coronary	MAMDC2	9	72700000	72800000	rs11142398	2.46	rs3015224	-3.64	1.6849	0.092
Artery_Coronary	VPS13A	9	79800000	80000000	rs1536820	2.56	rs1054368	7.88	1.6491	0.0991
Artery_Coronary	INIP	9	115000000	115000000	rs13294922	3.31	rs10981474	3.08	-1.6389	0.101
Artery_Coronary	TMEFF1	9	103000000	103000000	rs1933793	3.02	rs12004257	-4.73	1.6302	0.103
Artery_Coronary	SMC5-AS1	9	72800000	72900000	rs11142398	2.46	rs11142350	-4.93	1.6199	0.105
Artery_Coronary	PTBP3	9	115000000	115000000	rs11793496	3.19	rs12335593	-3.36	-1.6081	0.108
Artery_Coronary	MRPL41	9	140000000	140000000	rs10867041	-3.34	rs3934534	-3.67	1.5332	0.125
Artery_Coronary	RP11-305L7.7	9	94000000	94000000	rs813498	3.39	rs10761109	3.55	1.5014	0.133
Artery_Coronary	PHF19	9	124000000	124000000	rs167396	2.8	rs1475663	-3.32	1.495	0.135
Artery_Coronary	DDX31	9	135000000	136000000	rs17148812	-3.55	rs11243850	7.52	-1.4768	0.14
Artery_Coronary	PSMD5-AS1	9	124000000	124000000	rs2241004	2.62	rs4837796	8.92	1.4674	0.142
Artery_Coronary	IGFBPL1	9	38400000	38400000	rs10973862	-3.3	rs471505	-3.1	-1.45	0.147
Artery_Coronary	HRCT1	9	35900000	35900000	rs10972552	-3.24	rs7020142	-3.86	1.4302	0.153
Artery_Coronary	KIAA1045	9	35000000	35000000	rs12001305	-2.6	rs10972365	-3.4	1.4251	0.154
Artery_Coronary	RP11-54D18.2	9	15000000	15000000	rs7857143	3.4	rs7029010	-6.49	1.3645	0.172
Artery_Coronary	RP11-339B21.14	9	131000000	131000000	rs3780836	-3.77	rs2240960	-3.59	-1.364	0.173
Artery_Coronary	MVB12B	9	129000000	129000000	rs3850586	-3.66	rs548645	-3.71	-1.3542	0.176
Artery_Coronary	RP11-367F23.1	9	93700000	93700000	rs813498	3.39	rs296690	6.48	-1.34	0.18
Artery_Coronary	RP11-522I20.3	9	86300000	86300000	rs2811915	-3.51	rs3814507	4.36	1.2959	0.195
Artery_Coronary	RALGPS1	9	130000000	130000000	rs3850586	-3.66	rs10987574	-4.93	-1.2404	0.215
Artery_Coronary	ANKRD18CP	9	99900000	100000000	rs10817759	2.82	rs1020884	-4.17	-1.2394	0.215
Artery_Coronary	DNLZ	9	139000000	139000000	rs11145835	3.2	rs11145958	6.97	1.1958	0.232
Artery_Coronary	RP11-535M15.1	9	99400000	99500000	rs8190512	2.84	rs2296812	-5.69	1.1845	0.236
Artery_Coronary	RP11-498P14.5	9	100000000	100000000	rs10817759	2.82	rs1020884	-4.52	-1.1362	0.256
Artery_Coronary	RP11-217B7.2	9	108000000	108000000	rs193007	2.59	rs2043664	6.07	-1.1157	0.265
Artery_Coronary	CCDC171	9	15600000	16100000	rs693196	-2.82	rs10962061	3.55	-1.1007	0.271
Artery_Coronary	NMRK1	9	77700000	77700000	rs13287590	2.77	rs3752955	7.96	-1.0895	0.276
Artery_Coronary	SMC5	9	72900000	73000000	rs11142398	2.46	rs2209779	-5.43	1.0706	0.284
Artery_Coronary	RP11-307E17.8	9	97100000	97100000	rs10821300	-2.64	rs7036474	-6.9	-1.065	0.287
Artery_Coronary	UBE2R2	9	33800000	33900000	rs476059	2.13	rs12375483	-3.98	-1.0558	0.291
Artery_Coronary	CBWD1	9	121000	189000	rs10491684	-2.79	rs589627	5.67	-1.0388	0.299
Artery_Coronary	NOL8	9	95100000	95100000	rs6479386	-2.65	rs2761681	-3.36	-1.0082	0.313
Artery_Coronary	ARRDC1	9	141000000	141000000	rs10867041	-3.34	rs2501567	3.7	0.9826	0.326
Artery_Coronary	BSPRY	9	116000000	116000000	rs13294922	3.31	rs2093691	-3.96	0.9654	0.334
Artery_Coronary	RP11-535M15.2	9	99500000	99500000	rs8190512	2.84	rs2296812	-6.07	0.9604	0.337
Artery_Coronary	SURF6	9	136000000	136000000	rs608604	3.26	rs571549	4.53	-0.9567	0.339
Artery_Coronary	C9orf72	9	27500000	27600000	rs11789249	-3.37	rs13691	-4.33	0.9542	0.34
Artery_Coronary	LCNL1	9	140000000	140000000	rs10521	-2.53	rs908833	-4.55	-0.9475	0.343
Artery_Coronary	NAMA	9	102000000	102000000	rs446207	2.96	rs7023690	-2.97	0.9355	0.35
Artery_Coronary	ADAMTS13	9	136000000	136000000	rs608604	3.26	rs2519148	-3.82	0.916	0.36
Artery_Coronary	MRRF	9	125000000	125000000	rs4271039	-3.29	rs10985707	3.79	-0.9087	0.363
Artery_Coronary	NUDT2	9	34300000	34300000	rs277600	-1.91	rs4878564	7.95	0.9002	0.368
Artery_Coronary	IKBKAP	9	112000000	112000000	rs11787880	4.11	rs11999949	4.5	0.8688	0.385
Artery_Coronary	RP11-408A13.4	9	14600000	14600000	rs7857143	3.4	rs10961628	5.37	-0.8691	0.385
Artery_Coronary	SLC25A51	9	37900000	37900000	rs12002635	-2.75	rs10973594	5.77	0.8304	0.406
Artery_Coronary	PPP2R4	9	132000000	132000000	rs872382	3.67	rs2541164	-4.38	-0.8001	0.424
Artery_Coronary	DAPK1	9	90100000	90300000	rs7857111	-2.91	rs7026586	3.18	0.7838	0.433
Artery_Coronary	RP11-399D6.2	9	22600000	22800000	rs12555613	-3.35	rs17768235	-5.95	0.7413	0.458
Artery_Coronary	RP11-384P7.7	9	33700000	33700000	rs476059	2.13	rs16933401	5.7	0.7125	0.476
Artery_Coronary	MPDZ	9	13100000	13300000	rs13440249	2.46	rs12340775	-5.78	-0.7112	0.477
Artery_Coronary	UBAC1	9	139000000	139000000	rs3748191	3.51	rs2297689	4.36	-0.6982	0.485
Artery_Coronary	CACFD1	9	136000000	136000000	rs608604	3.26	rs739468	3.63	-0.6958	0.487
Artery_Coronary	PTGR1	9	114000000	114000000	rs2093458	3.72	rs10759502	-5.17	0.6635	0.507
Artery_Coronary	TNFSF8	9	118000000	118000000	rs4979467	-4.58	rs12340324	-3.92	0.6259	0.531
Artery_Coronary	TCEA1P4	9	33000000	33000000	rs626214	2.41	rs2481061	-2.8	0.6138	0.539
Artery_Coronary	DFNB31	9	117000000	117000000	rs4979467	-4.58	rs2296262	3.85	0.6065	0.544
Artery_Coronary	INVS	9	103000000	103000000	rs10988904	2.14	rs2787395	-3.94	0.6034	0.546
Artery_Coronary	PRPS1P2	9	128000000	128000000	rs17328115	2.39	rs643228	4.56	0.5929	0.553
Artery_Coronary	CRAT	9	132000000	132000000	rs872382	3.67	rs2768630	-6.03	-0.5732	0.566
Artery_Coronary	RP11-63P12.6	9	74900000	75000000	rs10869078	3.09	rs4745183	8.73	0.5702	0.569
Artery_Coronary	PBX3	9	129000000	129000000	rs2041944	-2.71	rs11999260	4.34	0.5441	0.586
Artery_Coronary	TOR1A	9	133000000	133000000	rs872382	3.67	rs2296786	-4.63	-0.5049	0.614
Artery_Coronary	WDR31	9	116000000	116000000	rs13294922	3.31	rs16917653	-3.37	-0.4884	0.625
Artery_Coronary	TMEM8B	9	35800000	35900000	rs10972552	-3.24	rs10738948	6.63	0.4868	0.626
Artery_Coronary	ADAMTSL1	9	18500000	18900000	rs6475227	2.83	rs10511648	3.85	-0.488	0.626
Artery_Coronary	RP11-569G13.2	9	98900000	98900000	rs8190512	2.84	rs816677	3.5	0.4854	0.627
Artery_Coronary	ZNF79	9	130000000	130000000	rs1281159	2.68	rs7869823	4.71	-0.4774	0.633
Artery_Coronary	RP11-165J3.6	9	96200000	96200000	rs9644971	-1.99	rs7025805	3.95	-0.4777	0.633
Artery_Coronary	RP11-339B21.10	9	131000000	131000000	rs3780836	-3.77	rs7040989	4.8	0.4674	0.64
Artery_Coronary	CDC26	9	116000000	116000000	rs13294922	3.31	rs11789755	-7.03	-0.4651	0.642
Artery_Coronary	SLC2A8	9	130000000	130000000	rs1281159	2.68	rs7029536	-4.74	0.4432	0.658
Artery_Coronary	RP11-27I1.6	9	124000000	124000000	rs2241004	2.62	rs7853439	3.79	-0.4335	0.665
Artery_Coronary	VLDLR	9	2620000	2660000	rs13285989	2.83	rs872039	5.81	0.423	0.672
Artery_Coronary	SEC16A	9	139000000	139000000	rs11145835	3.2	rs10870076	-4.74	-0.4214	0.673
Artery_Coronary	NIPSNAP3A	9	108000000	108000000	rs914544	2.59	rs10761082	-5.21	0.4109	0.681
Artery_Coronary	IFT74	9	27000000	27100000	rs911598	-2.47	rs12236850	5.26	0.3969	0.691
Artery_Coronary	RP11-432J22.2	9	139000000	139000000	rs3748191	3.51	rs7019280	3.99	0.3851	0.7
Artery_Coronary	LRRC19	9	27000000	27000000	rs911598	-2.47	rs10812518	5.73	-0.3833	0.701
Artery_Coronary	CNTLN	9	17100000	17500000	rs1022715	2.64	rs10962996	5.47	0.3499	0.726
Artery_Coronary	RPL12	9	130000000	130000000	rs1281159	2.68	rs7869023	-4.47	0.3379	0.735
Artery_Coronary	LINC00476	9	98500000	98600000	rs8190512	2.84	rs589458	5.84	0.3371	0.736
Artery_Coronary	ERCC6L2	9	98600000	98800000	rs8190512	2.84	rs12341515	-3.52	0.2887	0.773
Artery_Coronary	PDCD1LG2	9	5510000	5570000	rs10975171	2.71	rs10975138	5.18	-0.2839	0.776
Artery_Coronary	RALGDS	9	136000000	136000000	rs608604	3.26	rs686346	-3.57	0.2814	0.778
Artery_Coronary	NOL6	9	33500000	33500000	rs476059	2.13	rs3758280	5.89	-0.2763	0.782
Artery_Coronary	PRPF4	9	116000000	116000000	rs13294922	3.31	rs3810919	6.36	0.2725	0.785
Artery_Coronary	SURF1	9	136000000	136000000	rs608604	3.26	rs3118667	5.6	-0.2688	0.788
Artery_Coronary	MAN1B1	9	140000000	140000000	rs3829107	2.44	rs4880200	4.86	-0.2505	0.802
Artery_Coronary	TMEM245	9	112000000	112000000	rs11787880	4.11	rs1541093	-3.86	-0.2421	0.809
Artery_Coronary	AIF1L	9	134000000	134000000	rs522464	3.09	rs752929	-5.15	-0.237	0.813
Artery_Coronary	PLGRKT	9	5360000	5440000	rs10975171	2.71	rs2381277	5.87	0.2214	0.825
Artery_Coronary	RP11-195F19.9	9	34700000	34700000	rs12001305	-2.6	rs928150	-6.89	-0.2208	0.825
Artery_Coronary	NFX1	9	33300000	33400000	rs1409691	-2.34	rs706117	3.67	0.1723	0.863
Artery_Coronary	RP11-3J10.4	9	37900000	37900000	rs12002635	-2.75	rs10973593	3.8	0.1519	0.879
Artery_Coronary	TMEM252	9	71200000	71200000	rs1800651	-2.69	rs10780986	-4.12	0.144	0.886
Artery_Coronary	TOR1B	9	133000000	133000000	rs872382	3.67	rs1017509	3.54	0.1382	0.89
Artery_Coronary	ZBTB26	9	126000000	126000000	rs4997232	2.75	rs7868255	3.22	-0.1319	0.895
Artery_Coronary	PTGDS	9	140000000	140000000	rs10521	-2.53	rs908833	-4.34	-0.131	0.896
Artery_Coronary	FANCG	9	35100000	35100000	rs10758312	-2.64	rs4879852	4.03	-0.1179	0.906
Artery_Coronary	RP11-75C9.1	9	8860000	8860000	rs7850165	3.09	rs2217711	7.5	0.1082	0.914
Artery_Coronary	POMT1	9	134000000	134000000	rs3012748	3.4	rs3887873	-4.38	-0.091	0.927
Artery_Coronary	GLE1	9	131000000	131000000	rs3780836	-3.77	rs7875406	3.38	-0.0907	0.928
Artery_Coronary	RP11-305L7.6	9	93900000	93900000	rs813498	3.39	rs1888276	-3.26	-0.0791	0.937
Artery_Coronary	CER1	9	14700000	14700000	rs7857143	3.4	rs11794846	5.28	-0.0737	0.941
Artery_Coronary	HDHD3	9	116000000	116000000	rs13294922	3.31	rs3747815	-6.68	-0.0385	0.969
Artery_Coronary	LURAP1L	9	12800000	12800000	rs7469693	2.45	rs16929630	-3	0.0265	0.979
Artery_Coronary	C9orf173	9	140000000	140000000	rs10867041	-3.34	rs1142749	5.09	-0.021	0.983
Artery_Coronary	CENPP	9	95100000	95400000	rs6479386	-2.65	rs10992308	7.11	-0.0121	0.99
Artery_Coronary	HAUS6	9	19100000	19100000	rs1887486	2.85	rs7027346	-4.42	-0.004	0.997
Artery_Coronary	FAS	10	90800000	90800000	rs1800682	4.73	rs1800682	-4.46	-4.8166	1.46e-06
Artery_Coronary	C10orf129	10	97000000	97000000	rs9332098	3.19	rs9332214	6.49	2.9314	0.00337
Artery_Coronary	SFXN4	10	121000000	121000000	rs11592942	2.86	rs10749291	8.42	-2.58	0.00988
Artery_Coronary	RP11-119F19.2	10	81400000	81500000	rs10885307	2.97	rs10885307	-5.86	-2.5458	0.0109
Artery_Coronary	ASAH2	10	51900000	52000000	rs4387305	-2.77	rs10821669	-5.81	-2.4597	0.0139
Artery_Coronary	AGAP4	10	46300000	46300000	rs11239574	-2.33	rs10751383	-5.82	-2.2378	0.0252
Artery_Coronary	AGAP7	10	51500000	51500000	rs10761581	2.06	rs10740051	6.07	2.2388	0.0252
Artery_Coronary	NUTM2D	10	89100000	89100000	rs2125053	2.57	rs7072149	-4.76	2.1549	0.0312
Artery_Coronary	RP11-536K7.3	10	5980000	5990000	rs706778	4.84	rs3750660	5.02	1.9803	0.0477
Artery_Coronary	BEND3P3	10	81400000	81400000	rs10885307	2.97	rs10885307	-5.29	-1.9762	0.0481
Artery_Coronary	FAM21A	10	51800000	51900000	rs10763354	2.66	rs2338050	-8.49	1.9628	0.0497
Artery_Coronary	PARGP1	10	51600000	51700000	rs10763354	2.66	rs10761581	-4.9	-1.9624	0.0497
Artery_Coronary	RP11-592B15.4	10	51300000	51400000	rs10761581	2.06	rs10761581	6.75	1.8419	0.0655
Artery_Coronary	ACBD7	10	15100000	15100000	rs11259286	2.85	rs6602811	4.09	1.833	0.0668
Artery_Coronary	NUTM2E	10	81600000	81600000	rs10885307	2.97	rs1650187	6.18	1.814	0.0697
Artery_Coronary	VCL	10	75800000	75900000	rs2131960	-2.45	rs10824076	-3.5	1.7721	0.0764
Artery_Coronary	OPTN	10	13100000	13200000	rs2399915	-2.83	rs2493767	-3.46	-1.6289	0.103
Artery_Coronary	CSGALNACT2	10	43600000	43700000	rs2505995	-2.74	rs1879310	6.64	1.5894	0.112
Artery_Coronary	LINC00857	10	82000000	82000000	rs1989126	-3.55	rs2819874	4.12	-1.5888	0.112
Artery_Coronary	NUTM2B	10	81500000	81500000	rs10885307	2.97	rs11002881	3.95	-1.5829	0.113
Artery_Coronary	MARCKSL1P1	10	105000000	105000000	rs4918016	-2.51	rs1004467	4.41	1.5156	0.13
Artery_Coronary	TACC2	10	124000000	124000000	rs2672588	-3	rs884147	6.39	1.4846	0.138
Artery_Coronary	RP11-499O7.7	10	5040000	5040000	rs9423393	3.23	rs2904804	-4.17	-1.4164	0.157
Artery_Coronary	GRID1	10	87400000	88100000	rs12770083	-3.09	rs2114826	4.88	1.4024	0.161
Artery_Coronary	TNKS2-AS1	10	93500000	93600000	rs12411618	2.45	rs10748568	7.87	-1.3954	0.163
Artery_Coronary	ARMS2	10	124000000	124000000	rs2672588	-3	rs3850765	4.96	-1.3428	0.179
Artery_Coronary	RUFY2	10	70100000	70200000	rs12413410	2.98	rs4746769	3.45	-1.338	0.181
Artery_Coronary	TMEM254-AS1	10	81800000	81800000	rs10885307	2.97	rs3824727	7	-1.3365	0.181
Artery_Coronary	SAR1A	10	71900000	71900000	rs10998995	2.91	rs9971029	5.11	1.3125	0.189
Artery_Coronary	NPM1P26	10	98300000	98300000	rs10786277	-3.01	rs10882826	-5.78	1.306	0.192
Artery_Coronary	RP11-131N11.4	10	62500000	62500000	rs12256363	3.76	rs2170005	-4.67	1.3014	0.193
Artery_Coronary	STAM	10	17700000	17800000	rs11254509	-2.99	rs17381591	-3.74	-1.2827	0.2
Artery_Coronary	RP11-344N10.5	10	74900000	74900000	rs16930700	-1.76	rs7904721	3.53	-1.2823	0.2
Artery_Coronary	LRRC27	10	134000000	134000000	rs1491192	-2.94	rs2295273	6.49	-1.2722	0.203
Artery_Coronary	RP11-96C23.11	10	88800000	88800000	rs2125053	2.57	rs4933426	-5.03	1.2716	0.204
Artery_Coronary	AGAP8	10	51200000	51300000	rs10761581	2.06	rs10761581	8.19	1.2665	0.205
Artery_Coronary	MBL1P	10	81700000	81700000	rs10885307	2.97	rs7072068	6.01	1.2636	0.206
Artery_Coronary	BMS1P3	10	88800000	88800000	rs2125053	2.57	rs4933426	-5.41	1.2217	0.222
Artery_Coronary	NUTM2A	10	89000000	89000000	rs2125053	2.57	rs17232010	3.27	1.2176	0.223
Artery_Coronary	RP11-292F22.7	10	47700000	47700000	rs7072255	-2.09	rs7071918	-3.45	-1.2166	0.224
Artery_Coronary	ZNF33B	10	43100000	43100000	rs2505995	-2.74	rs210271	-4.22	1.2083	0.227
Artery_Coronary	RP11-499P20.2	10	18800000	18800000	rs1779229	3.08	rs7088091	6.19	1.1915	0.233
Artery_Coronary	OPN4	10	88400000	88400000	rs12770083	-3.09	rs2803555	3.8	1.1838	0.236
Artery_Coronary	DLG5	10	79600000	79700000	rs7920205	4.11	rs2289311	8.18	-1.1444	0.252
Artery_Coronary	NUDT13	10	74900000	74900000	rs16930700	-1.76	rs6480694	-7.65	1.1446	0.252
Artery_Coronary	MRPL35P2	10	65400000	65400000	rs10995618	-3.48	rs2565186	4.08	1.1404	0.254
Artery_Coronary	PLAC9	10	81900000	81900000	rs12783229	3.2	rs10466228	-4.67	-1.1312	0.258
Artery_Coronary	RP11-258F22.1	10	38100000	38100000	rs16937696	-2.18	rs1743812	-4.03	1.1147	0.265
Artery_Coronary	RP11-324I22.4	10	35600000	35600000	rs7068750	2.78	rs7904462	8.35	1.1032	0.27
Artery_Coronary	CNNM1	10	101000000	101000000	rs7098469	-2.13	rs2862447	4.19	-1.1	0.271
Artery_Coronary	METTL10	10	126000000	126000000	rs1040151	3.2	rs965484	5.96	-1.0953	0.273
Artery_Coronary	RP11-506M13.3	10	81400000	81400000	rs10885307	2.97	rs7069587	-4.26	-1.0944	0.274
Artery_Coronary	EBAG9P1	10	101000000	101000000	rs3750718	2.33	rs3184991	4.52	1.08	0.28
Artery_Coronary	ZNF25	10	38200000	38300000	rs16937696	-2.18	rs17575387	4.91	-1.0585	0.29
Artery_Coronary	TRDMT1	10	17200000	17200000	rs11254509	-2.99	rs7912064	-6.02	-0.9733	0.33
Artery_Coronary	CWF19L1	10	102000000	102000000	rs3750718	2.33	rs11597086	7.49	-0.9695	0.332
Artery_Coronary	TTC18	10	75000000	75100000	rs4746150	-2.27	rs6480694	-4.35	0.9634	0.335
Artery_Coronary	BICC1	10	60300000	60600000	rs17620218	2.79	rs12356237	-5.46	0.9597	0.337
Artery_Coronary	ECHDC3	10	11800000	11800000	rs11257589	2.73	rs3750695	-4.26	-0.9536	0.34
Artery_Coronary	PTPLA	10	17600000	17700000	rs11254509	-2.99	rs10795459	4.64	-0.9424	0.346
Artery_Coronary	FAM53B	10	126000000	126000000	rs1040151	3.2	rs12570000	-3.54	0.9151	0.36
Artery_Coronary	DNMBP	10	102000000	102000000	rs3750718	2.33	rs11596987	4.23	-0.8865	0.375
Artery_Coronary	BTBD16	10	124000000	124000000	rs2672588	-3	rs9630110	-8.31	0.8787	0.38
Artery_Coronary	NSUN6	10	18800000	18900000	rs11008597	3.22	rs12772534	-4.73	0.8767	0.381
Artery_Coronary	PTCHD3P1	10	29700000	29800000	rs2887370	-3.69	rs10082484	7.27	0.8638	0.388
Artery_Coronary	ANTXRL	10	47700000	47700000	rs7072255	-2.09	rs7475977	4.83	-0.8549	0.393
Artery_Coronary	WAC-AS1	10	28800000	28800000	rs12356817	-3.16	rs2807728	5.74	0.8282	0.408
Artery_Coronary	DNAJC9-AS1	10	75000000	75000000	rs11000771	-2.25	rs11000561	-3.74	0.8162	0.414
Artery_Coronary	MRPL43	10	103000000	103000000	rs10883570	2.67	rs1408343	4.6	0.8134	0.416
Artery_Coronary	PPA1	10	72000000	72000000	rs10998995	2.91	rs12355080	4.79	0.8012	0.423
Artery_Coronary	ATAD1	10	89500000	89600000	rs12572813	2.8	rs4934355	3.4	0.7937	0.427
Artery_Coronary	ZNF248	10	38100000	38100000	rs16937696	-2.18	rs12412221	3.74	-0.7601	0.447
Artery_Coronary	DNA2	10	70200000	70200000	rs12413410	2.98	rs10823215	-7.03	0.7517	0.452
Artery_Coronary	LINC00839	10	43000000	43000000	rs210219	-2.65	rs590937	-7.4	-0.744	0.457
Artery_Coronary	HPSE2	10	100000000	101000000	rs7098469	-2.13	rs7073636	7.28	-0.7355	0.462
Artery_Coronary	DPYSL4	10	134000000	134000000	rs1491192	-2.94	rs2818423	7.26	-0.7329	0.464
Artery_Coronary	IFIT5	10	91200000	91200000	rs1800682	4.73	rs303208	-7.61	-0.7229	0.47
Artery_Coronary	C1QL3	10	16600000	16600000	rs1532104	3.08	rs7909832	-9.06	0.7128	0.476
Artery_Coronary	C10orf107	10	63400000	63500000	rs2893881	3.46	rs12781756	8.17	0.6808	0.496
Artery_Coronary	RP11-500G22.2	10	124000000	124000000	rs2420999	-2.92	rs10887040	-3.97	0.6564	0.512
Artery_Coronary	HSD17B7P2	10	38600000	38700000	rs16937696	-2.18	rs2754428	4.24	0.6518	0.515
Artery_Coronary	RP11-108K14.4	10	135000000	135000000	rs2249805	-3.75	rs2297031	-3.57	0.6493	0.516
Artery_Coronary	PITRM1	10	3180000	3220000	rs10904027	-2.76	rs3740612	-4.26	-0.6398	0.522
Artery_Coronary	RP11-192P3.4	10	31500000	31600000	rs7924137	3.4	rs2994663	5.36	-0.6212	0.534
Artery_Coronary	PDZD8	10	119000000	119000000	rs1024265	-3.44	rs181440	-7.93	0.6113	0.541
Artery_Coronary	FRA10AC1	10	95400000	95500000	rs2077733	3.1	rs11187580	5.52	0.6084	0.543
Artery_Coronary	FAM160B1	10	117000000	117000000	rs6646	2.47	rs1966384	-3.62	0.5983	0.55
Artery_Coronary	FANK1	10	128000000	128000000	rs1471244	2.38	rs7099772	4.08	0.5959	0.551
Artery_Coronary	MORN4	10	99400000	99400000	rs701803	2.4	rs11189310	-5.32	-0.5809	0.561
Artery_Coronary	CASP7	10	115000000	115000000	rs7080536	2.46	rs3814231	-8.1	0.5474	0.584
Artery_Coronary	WDR11	10	123000000	123000000	rs1571103	2.67	rs12766385	-5.5	0.5424	0.588
Artery_Coronary	CCSER2	10	86100000	86300000	rs17103718	-2.64	rs7919026	3.16	-0.535	0.593
Artery_Coronary	ATP5C1	10	7830000	7850000	rs379568	-3.14	rs927723	4.1	0.5307	0.596
Artery_Coronary	FAM208B	10	5730000	5810000	rs706778	4.84	rs2797493	-3.91	0.4924	0.622
Artery_Coronary	ANK3	10	61800000	62500000	rs12256363	3.76	rs7101340	-3.56	0.4846	0.628
Artery_Coronary	ARL5B-AS1	10	18900000	18900000	rs11008597	3.22	rs7907153	-4.21	0.481	0.631
Artery_Coronary	C10orf112	10	19500000	20100000	rs11008597	3.22	rs2151234	4.97	-0.4787	0.632
Artery_Coronary	ADRB1	10	116000000	116000000	rs6646	2.47	rs180945	-3.86	0.4753	0.635
Artery_Coronary	KIN	10	7790000	7830000	rs379568	-3.14	rs11255354	4.16	-0.4706	0.638
Artery_Coronary	MGMT	10	131000000	132000000	rs4750768	2.35	rs531572	6.51	0.4479	0.654
Artery_Coronary	GSTO2	10	106000000	106000000	rs276207	3.13	rs2282326	-4.6	0.4474	0.655
Artery_Coronary	AGAP9	10	48200000	48200000	rs4584515	3.02	rs4342964	-5.19	-0.41	0.682
Artery_Coronary	MASTL	10	27400000	27500000	rs2780685	-2.15	rs7900024	-7.5	0.3991	0.69
Artery_Coronary	LINC00202-1	10	27200000	27200000	rs2992258	-2.4	rs7087082	3.87	-0.3518	0.725
Artery_Coronary	C10orf68	10	32900000	33200000	rs2460701	2.44	rs11009113	-4.34	-0.3334	0.739
Artery_Coronary	LINC00865	10	91600000	91600000	rs1419112	-2.42	rs3740040	7.61	0.333	0.739
Artery_Coronary	RP11-313J2.1	10	42800000	42900000	rs210219	-2.65	rs2489684	6.26	0.3305	0.741
Artery_Coronary	RP11-564C4.6	10	52400000	52400000	rs4387305	-2.77	rs4935737	5.4	0.3237	0.746
Artery_Coronary	RP11-479G22.8	10	33200000	33200000	rs2460701	2.44	rs1541135	-5.75	-0.3178	0.751
Artery_Coronary	ATE1	10	123000000	124000000	rs2420999	-2.92	rs11200334	3.95	0.2967	0.767
Artery_Coronary	CCNYL2	10	42900000	43000000	rs210219	-2.65	rs590937	-6.45	-0.2963	0.767
Artery_Coronary	RP11-479O17.10	10	81700000	81700000	rs10885307	2.97	rs2758554	3.98	-0.2961	0.767
Artery_Coronary	SEC31B	10	102000000	102000000	rs10883570	2.67	rs2295772	-6.49	-0.286	0.775
Artery_Coronary	PYROXD2	10	100000000	100000000	rs4919231	3.01	rs7075655	6.73	-0.2849	0.776
Artery_Coronary	PPP2R2D	10	134000000	134000000	rs1491192	-2.94	rs9419374	-5.71	-0.2824	0.778
Artery_Coronary	AS3MT	10	105000000	105000000	rs6584547	-2.37	rs7096169	-7.89	-0.2774	0.781
Artery_Coronary	ALDH18A1	10	97400000	97400000	rs12256704	3.07	rs10786250	-3.69	-0.2666	0.79
Artery_Coronary	RP11-179B2.2	10	103000000	103000000	rs10883570	2.67	rs12217775	4.67	-0.2522	0.801
Artery_Coronary	TMEM180	10	104000000	104000000	rs11191268	2.15	rs2025713	6	-0.2408	0.81
Artery_Coronary	MRC1L1	10	17900000	18000000	rs2497800	2.73	rs483822	-4.64	0.2061	0.837
Artery_Coronary	DHX32	10	128000000	128000000	rs1471244	2.38	rs10794036	-4.15	-0.1921	0.848
Artery_Coronary	BLOC1S2	10	102000000	102000000	rs3750718	2.33	rs17112791	-4.86	-0.157	0.875
Artery_Coronary	TNKS2	10	93600000	93600000	rs12411618	2.45	rs10881985	-4.34	-0.1331	0.894
Artery_Coronary	MRC1	10	18100000	18200000	rs1779229	3.08	rs483822	7.19	-0.1338	0.894
Artery_Coronary	UROS	10	127000000	128000000	rs1471244	2.38	rs11244664	-5.63	0.121	0.904
Artery_Coronary	MTG1	10	135000000	135000000	rs2249805	-3.75	rs7083614	6.85	0.0978	0.922
Artery_Coronary	RP11-137H2.4	10	82300000	82300000	rs1989126	-3.55	rs11185932	-5.75	0.0793	0.937
Artery_Coronary	SFTPD	10	81700000	81700000	rs10885307	2.97	rs1885553	7.04	-0.0741	0.941
Artery_Coronary	BMPR1A	10	88500000	88700000	rs2125053	2.57	rs3858284	-4.46	-0.0464	0.963
Artery_Coronary	ASAH2B	10	52500000	52600000	rs4387305	-2.77	rs16914267	6.62	-0.032	0.974
Artery_Coronary	FAM21C	10	46200000	46300000	rs7090755	-2.61	rs7898761	-4.37	0.0247	0.98
Artery_Coronary	C10orf32	10	105000000	105000000	rs6584547	-2.37	rs9527	-6.63	-0.021	0.983
Artery_Coronary	IFITM5	11	298000	300000	rs2293745	3.34	rs2242565	7.05	2.62098	0.00877
Artery_Coronary	YPEL4	11	57400000	57400000	rs11229077	2.73	rs7130252	-3.5	2.57457	0.01004
Artery_Coronary	SNX32	11	65600000	65600000	rs2009453	-2.76	rs2231884	6.84	-2.4837	0.013
Artery_Coronary	NRXN2	11	64400000	64500000	rs663743	-3.47	rs480617	4.04	2.47065	0.01349
Artery_Coronary	HRAS	11	532000	537000	rs2293745	3.34	rs12420647	-5.55	2.45299	0.01417
Artery_Coronary	PIDD	11	799000	810000	rs11502190	-3	rs4131364	5.05	2.44968	0.0143
Artery_Coronary	TRIM66	11	8630000	8690000	rs7951027	2.77	rs10840106	7.49	-2.42394	0.01535
Artery_Coronary	ATHL1	11	289000	296000	rs2293745	3.34	rs1060819	-6.54	-2.34475	0.01904
Artery_Coronary	PPP1R14B	11	64000000	64000000	rs663743	-3.47	rs663743	-3.83	2.33332	0.01963
Artery_Coronary	TMEM80	11	696000	705000	rs2293745	3.34	rs11246262	-7.7	-2.25725	0.02399
Artery_Coronary	RP11-17A1.3	11	22900000	23000000	rs12289982	-3.52	rs1019214	-3.97	2.25407	0.02419
Artery_Coronary	CTSW	11	65600000	65700000	rs2009453	-2.76	rs583887	-7.36	2.22619	0.026
Artery_Coronary	CCDC153	11	119000000	119000000	rs523604	-3.63	rs4938638	5.19	2.19469	0.02819
Artery_Coronary	FOLH1	11	49200000	49200000	rs660439	2.56	rs1846285	3.77	2.19277	0.02832
Artery_Coronary	HINFP	11	119000000	119000000	rs523604	-3.63	rs595359	5.03	2.15834	0.0309
Artery_Coronary	RNASEH2C	11	65500000	65500000	rs2009453	-2.76	rs4930304	-7.54	2.10228	0.03553
Artery_Coronary	AP001007.1	11	125000000	125000000	rs12289510	3.33	rs6590126	4.08	2.08971	0.03664
Artery_Coronary	ARHGAP1	11	46700000	46700000	rs4587689	2.45	rs7125807	-3.49	-2.0059	0.04487
Artery_Coronary	CARD16	11	105000000	105000000	rs4320922	2.74	rs1792774	-3.65	-1.99903	0.0456
Artery_Coronary	AP006621.5	11	778000	784000	rs2293745	3.34	rs12224894	7.54	1.90435	0.05686
Artery_Coronary	AP006621.1	11	780000	781000	rs2293745	3.34	rs12224894	7.4	1.88701	0.05916
Artery_Coronary	RP4-710M3.1	11	30400000	30400000	rs17420901	2.65	rs528292	-3.72	-1.85465	0.06365
Artery_Coronary	ART5	11	3660000	3660000	rs10834648	-3.28	rs7128137	-5.24	1.85329	0.06384
Artery_Coronary	F2	11	46700000	46800000	rs4587689	2.45	rs10769205	-4.13	-1.84542	0.06498
Artery_Coronary	AP006621.6	11	782000	782000	rs2293745	3.34	rs4078520	6.64	1.80858	0.07052
Artery_Coronary	B3GAT1	11	134000000	134000000	rs4592433	2.88	rs7926027	3.99	1.79729	0.07229
Artery_Coronary	C11orf54	11	93500000	93500000	rs10765615	2.35	rs652961	6.75	-1.71856	0.0857
Artery_Coronary	SNX15	11	64800000	64800000	rs506338	2.64	rs664226	-4.82	1.69059	0.09091
Artery_Coronary	RP11-712B9.4	11	94900000	94900000	rs925149	3.42	rs3740861	5.47	-1.65562	0.0978
Artery_Coronary	RP11-655C2.3	11	58300000	58300000	rs11229294	-2.29	rs11601742	-3.8	-1.65423	0.09808
Artery_Coronary	TMEM9B-AS1	11	8990000	9000000	rs11042260	2.7	rs3815991	7.03	1.60963	0.10748
Artery_Coronary	FAM86C1	11	71500000	71500000	rs1006488	2.6	rs2040301	6.56	-1.58809	0.11226
Artery_Coronary	STARD10	11	72500000	72500000	rs11235496	3.26	rs4459331	4.5	1.55198	0.12067
Artery_Coronary	RAD9A	11	67200000	67200000	rs10736660	-2.72	rs7952436	4.61	1.52139	0.12816
Artery_Coronary	RP11-685N10.1	11	94200000	94200000	rs10741490	2.41	rs535801	8.43	-1.45856	0.14469
Artery_Coronary	HMBS	11	119000000	119000000	rs523604	-3.63	rs1614264	5.88	-1.45798	0.14485
Artery_Coronary	GPR83	11	94100000	94100000	rs10741490	2.41	rs1046654	-3.2	-1.43769	0.15052
Artery_Coronary	CD151	11	833000	840000	rs11502190	-3	rs7924806	-4.49	-1.41134	0.15814
Artery_Coronary	VWA5A	11	124000000	124000000	rs10893275	-3.63	rs2512275	5.49	-1.36844	0.17117
Artery_Coronary	PAK1	11	77000000	77200000	rs4944147	-2.36	rs2725812	-5	-1.36556	0.17208
Artery_Coronary	SLC37A4	11	119000000	119000000	rs523604	-3.63	rs9645664	4.6	-1.34301	0.17927
Artery_Coronary	PDHX	11	34900000	35000000	rs17435469	-2.94	rs7118017	4.04	-1.34233	0.17949
Artery_Coronary	MRPL48	11	73500000	73600000	rs2511266	3.29	rs11235937	4.1	1.30163	0.19304
Artery_Coronary	RP11-147I3.1	11	74600000	74600000	rs3781727	3.03	rs2298746	-5.96	1.29048	0.19688
Artery_Coronary	MPZL3	11	118000000	118000000	rs4938506	-2.77	rs10790248	-4.08	-1.28021	0.20047
Artery_Coronary	RAB30-AS1	11	82800000	82800000	rs17144544	2.46	rs4293143	4.64	-1.27889	0.20093
Artery_Coronary	KRTAP5-AS1	11	1590000	1620000	rs2734498	-2.75	rs1809668	5.65	1.263	0.20659
Artery_Coronary	TENM4	11	78400000	79200000	rs12793036	-2.32	rs872490	6.05	1.26198	0.20696
Artery_Coronary	BDNF-AS	11	27500000	27700000	rs4469845	2.54	rs7481311	-3.87	-1.23656	0.21625
Artery_Coronary	MRE11A	11	94200000	94200000	rs10741490	2.41	rs535801	8.88	-1.23037	0.21856
Artery_Coronary	RP11-430H10.1	11	45400000	45400000	rs6485590	-2.88	rs1530872	4.72	-1.22541	0.22042
Artery_Coronary	LDHC	11	18400000	18500000	rs10832971	2.33	rs2643856	7.53	1.2247	0.22069
Artery_Coronary	RP11-867G23.1	11	66000000	66000000	rs13897	-2.9	rs484261	-4.63	1.20353	0.22877
Artery_Coronary	CTD-2516F10.2	11	7450000	7530000	rs1487856	-2.96	rs7943470	6.21	1.20145	0.22958
Artery_Coronary	IFT46	11	118000000	118000000	rs523604	-3.63	rs11216909	-6.17	1.18934	0.23431
Artery_Coronary	OR52K3P	11	4500000	4500000	rs17313216	-3.1	rs890416	-4.33	1.18346	0.23663
Artery_Coronary	TMEM136	11	120000000	120000000	rs7929360	2.89	rs1893261	4.23	1.18181	0.23728
Artery_Coronary	ZDHHC5	11	57400000	57500000	rs11229077	2.73	rs1397273	3.49	1.16551	0.24381
Artery_Coronary	NUDT8	11	67400000	67400000	rs10736660	-2.72	rs12421329	4.76	1.15699	0.24728
Artery_Coronary	PAAF1	11	73600000	73600000	rs2511266	3.29	rs10898950	-4.43	-1.14349	0.25284
Artery_Coronary	CD59	11	33700000	33800000	rs11032246	2.35	rs831612	-3.62	1.12057	0.26247
Artery_Coronary	RP11-757G1.6	11	68600000	68600000	rs11228517	-2.67	rs17612126	-3.69	1.1154	0.26468
Artery_Coronary	PPFIA1	11	70100000	70200000	rs10899236	-2.49	rs7109643	-4.2	1.10349	0.26982
Artery_Coronary	VPS11	11	119000000	119000000	rs523604	-3.63	rs589925	4.31	-1.06363	0.2875
Artery_Coronary	RCN1	11	31800000	32100000	rs7101750	2.39	rs10742265	3.84	-1.06355	0.28753
Artery_Coronary	CAPN5	11	76800000	76800000	rs11546727	2.57	rs7950506	3.69	1.06301	0.28778
Artery_Coronary	SLC22A18	11	2920000	2950000	rs2283214	2.89	rs450208	6.32	1.05299	0.29234
Artery_Coronary	APIP	11	34900000	34900000	rs17435469	-2.94	rs17433496	7.45	1.0516	0.29298
Artery_Coronary	RNH1	11	495000	507000	rs2293745	3.34	rs35255804	-3.84	1.0472	0.29501
Artery_Coronary	RP11-89C3.4	11	111000000	111000000	rs2077943	3.02	rs7111445	5.17	1.03972	0.29847
Artery_Coronary	SVIP	11	22800000	22900000	rs12289982	-3.52	rs10766969	-5.67	1.0354	0.30048
Artery_Coronary	TRAPPC4	11	119000000	119000000	rs523604	-3.63	rs3916581	8.21	-1.03459	0.30086
Artery_Coronary	CWC15	11	94700000	94700000	rs925149	3.42	rs16921241	4.19	-1.02805	0.30393
Artery_Coronary	RP11-736K20.5	11	86600000	86600000	rs533510	-2.27	rs2512382	-3.59	-1.02403	0.30582
Artery_Coronary	ARL14EP	11	30300000	30400000	rs533448	-2.64	rs4244552	-4.79	1.02135	0.30709
Artery_Coronary	NCAM1-AS1	11	113000000	113000000	rs4936281	2.97	rs1447470	3.74	-1.00564	0.31459
Artery_Coronary	BSCL2	11	62500000	62500000	rs10897280	3.03	rs2187108	4.36	-1.00451	0.31513
Artery_Coronary	RP11-660L16.2	11	71200000	71200000	rs12277191	-2.23	rs12791871	-8.2	-0.98075	0.32672
Artery_Coronary	ZNF143	11	9480000	9550000	rs11042260	2.7	rs10082685	5.13	0.97267	0.33072
Artery_Coronary	MS4A14	11	60200000	60200000	rs12280812	2.75	rs2241920	-7.29	0.9711	0.3315
Artery_Coronary	PPP2R1B	11	112000000	112000000	rs17565975	3.29	rs615642	4.74	-0.96905	0.33252
Artery_Coronary	PTDSS2	11	448000	491000	rs2293745	3.34	rs12418639	-5.03	0.94283	0.34577
Artery_Coronary	TCP11L1	11	33100000	33100000	rs11032246	2.35	rs2273542	7.13	-0.94156	0.34642
Artery_Coronary	XRRA1	11	74500000	74700000	rs3781727	3.02	rs2119028	9.8	-0.93783	0.34833
Artery_Coronary	MTMR2	11	95600000	95700000	rs10501846	-3.36	rs644799	-5.44	0.93273	0.35096
Artery_Coronary	RP11-266A24.1	11	23200000	23200000	rs12289982	-3.52	rs12798831	-4.85	-0.93192	0.35138
Artery_Coronary	RIC3	11	8130000	8190000	rs7951027	2.77	rs1482804	3.42	0.92277	0.35613
Artery_Coronary	MAP3K11	11	65400000	65400000	rs2009453	-2.76	rs2004649	5.79	0.9072	0.3643
Artery_Coronary	RP11-554A11.6	11	68800000	68800000	rs11228517	-2.67	rs11600377	3.56	0.90226	0.36692
Artery_Coronary	KCTD21-AS1	11	77900000	77900000	rs11512969	-2.7	rs10899436	-7.54	-0.89642	0.37003
Artery_Coronary	RP11-619A14.3	11	75900000	75900000	rs652673	-3.25	rs2618079	-4.26	0.88629	0.37546
Artery_Coronary	CCDC90B	11	83000000	83000000	rs17144544	2.46	rs7111383	7.5	0.88423	0.37657
Artery_Coronary	KDELC2	11	108000000	108000000	rs1834455	-2.15	rs3741060	-4.72	-0.88383	0.37679
Artery_Coronary	OR7E12P	11	3410000	3410000	rs10834648	-3.28	rs6578341	-4.64	0.88308	0.37719
Artery_Coronary	RP13-631K18.5	11	12100000	12100000	rs903213	3.96	rs11022159	-5.94	0.88195	0.3778
Artery_Coronary	FOXRED1	11	126000000	126000000	rs12797894	-2.8	rs625413	-6.73	0.87155	0.38346
Artery_Coronary	ACCS	11	44100000	44100000	rs2074051	2.41	rs178501	6.27	-0.85084	0.39486
Artery_Coronary	NDUFV1	11	67400000	67400000	rs10736660	-2.72	rs4148959	5.38	0.83282	0.40494
Artery_Coronary	RP11-655M14.13	11	67400000	67400000	rs10736660	-2.72	rs4148959	4.55	0.816	0.4145
Artery_Coronary	SESN3	11	94900000	95000000	rs925149	3.42	rs10831371	-4.3	0.81021	0.41782
Artery_Coronary	CASP1	11	105000000	105000000	rs4320922	2.74	rs11226430	-3.62	-0.80913	0.41844
Artery_Coronary	ANO5	11	22200000	22300000	rs1900586	-2.44	rs4312063	7.15	0.80611	0.42018
Artery_Coronary	MED19	11	57500000	57500000	rs11229077	2.73	rs544446	4.47	-0.80574	0.42039
Artery_Coronary	RP11-91P24.6	11	77600000	77600000	rs12417115	-2.14	rs10899380	4.08	0.805	0.42082
Artery_Coronary	TSSC2	11	3400000	3430000	rs10834648	-3.28	rs6578341	-6.25	0.79862	0.42451
Artery_Coronary	LIN7C	11	27500000	27500000	rs4469845	2.54	rs7104230	3.54	0.79785	0.42495
Artery_Coronary	C1QTNF4	11	47600000	47600000	rs7123576	3.15	rs7124681	-3.81	0.77608	0.4377
Artery_Coronary	CELF1	11	47500000	47600000	rs7123576	3.15	rs326217	4.01	-0.77318	0.43941
Artery_Coronary	ANKK1	11	113000000	113000000	rs4936281	2.97	rs10891549	-4.23	0.74561	0.4559
Artery_Coronary	RP11-91P24.7	11	77500000	77600000	rs12417115	-2.14	rs496786	-4.05	0.74536	0.45605
Artery_Coronary	HEPHL1	11	93800000	93800000	rs10765615	2.35	rs2213108	6.37	0.71273	0.47601
Artery_Coronary	ANGPTL5	11	102000000	102000000	rs11224765	3.71	rs975810	4.97	-0.69488	0.48713
Artery_Coronary	TMEM133	11	101000000	101000000	rs11224765	3.71	rs1216743	6.28	-0.68301	0.4946
Artery_Coronary	ARHGAP32	11	129000000	129000000	rs10750419	4.42	rs574075	4.91	-0.66225	0.50781
Artery_Coronary	MS4A4A	11	60000000	60100000	rs12280812	2.75	rs3825020	-3.64	-0.65219	0.51428
Artery_Coronary	RP11-732A19.2	11	6630000	6630000	rs4758432	-3.46	rs12419946	-3.65	0.63813	0.52339
Artery_Coronary	AC131971.1	11	3010000	3010000	rs2283214	2.89	rs739402	4.11	0.63206	0.52735
Artery_Coronary	BCO2	11	112000000	112000000	rs17565975	3.29	rs5744280	5.45	-0.62606	0.53128
Artery_Coronary	GSTP1	11	67400000	67400000	rs10736660	-2.72	rs7952081	-5.05	-0.61629	0.53771
Artery_Coronary	KRT8P26	11	65500000	65500000	rs2009453	-2.76	rs36008241	-6.16	0.6076	0.54345
Artery_Coronary	SIGIRR	11	406000	417000	rs2293745	3.34	rs7396562	-5.45	0.59938	0.54892
Artery_Coronary	TRIM6	11	5620000	5630000	rs6578599	3.24	rs7104061	3.96	-0.59464	0.55209
Artery_Coronary	TPCN2	11	68800000	68900000	rs11228517	-2.67	rs4930653	6.43	-0.58638	0.55762
Artery_Coronary	CCDC82	11	96100000	96100000	rs10501846	-3.36	rs11021552	8.22	-0.54869	0.58322
Artery_Coronary	CNGA4	11	6260000	6270000	rs4758432	-3.46	rs10500661	3.7	-0.48141	0.63022
Artery_Coronary	ROBO3	11	125000000	125000000	rs10893275	-3.63	rs2187152	3.23	-0.48119	0.63038
Artery_Coronary	TRMT112	11	64100000	64100000	rs663743	-3.47	rs599549	-4.6	0.47955	0.63154
Artery_Coronary	RP11-677M14.5	11	125000000	125000000	rs10893275	-3.63	rs558814	5.28	0.47829	0.63245
Artery_Coronary	TTC12	11	113000000	113000000	rs4936281	2.97	rs723077	-5.91	-0.47688	0.63345
Artery_Coronary	ARHGAP42	11	101000000	101000000	rs516895	-2.96	rs604723	5.36	-0.47218	0.6368
Artery_Coronary	NADSYN1	11	71200000	71200000	rs12277191	-2.23	rs7928249	-6.28	0.46989	0.63843
Artery_Coronary	ME3	11	86200000	86400000	rs6592284	3.49	rs2125362	3.82	0.46913	0.63898
Artery_Coronary	GLYATL2	11	58600000	58700000	rs10896829	2.27	rs563191	4.49	-0.45597	0.64841
Artery_Coronary	MRPL23-AS1	11	2000000	2010000	rs7944004	3.3	rs2734510	-5.13	0.45274	0.65073
Artery_Coronary	ZNF215	11	6950000	7010000	rs4758432	-3.46	rs10742995	5.77	0.45199	0.65128
Artery_Coronary	RIC8A	11	208000	215000	rs2293745	3.34	rs3782115	6.04	-0.44783	0.65428
Artery_Coronary	C11orf80	11	66500000	66600000	rs13897	-2.9	rs4930355	-3.68	-0.4263	0.66989
Artery_Coronary	SNX19	11	131000000	131000000	rs2156865	-4.02	rs2276097	6.16	0.42505	0.6708
Artery_Coronary	NLRP6	11	278000	285000	rs2293745	3.34	rs11601356	-4.47	0.41233	0.6801
Artery_Coronary	EPS8L2	11	694000	728000	rs2293745	3.34	rs7480436	-4.81	0.40964	0.68207
Artery_Coronary	HSD17B12	11	43600000	43900000	rs11037421	2.52	rs1061810	-8.26	-0.40831	0.68305
Artery_Coronary	C1QTNF5	11	119000000	119000000	rs523604	-3.63	rs672499	3.86	-0.39409	0.69351
Artery_Coronary	AP003068.18	11	64900000	64900000	rs2009453	-2.76	rs3953797	-5.36	0.38945	0.69694
Artery_Coronary	RP11-469N6.1	11	135000000	135000000	rs4592433	2.88	rs4573692	6.34	0.37088	0.71073
Artery_Coronary	TRIM3	11	6470000	6500000	rs4758432	-3.46	rs11040876	-3.59	-0.36471	0.71532
Artery_Coronary	AP002954.4	11	119000000	119000000	rs523604	-3.63	rs673547	-4.8	0.349	0.72709
Artery_Coronary	IGHMBP2	11	68700000	68700000	rs11228517	-2.67	rs636049	6.55	0.34351	0.73121
Artery_Coronary	AQP11	11	77300000	77300000	rs4944147	-2.36	rs12418734	-4.27	-0.33889	0.73469
Artery_Coronary	FDX1	11	110000000	110000000	rs661171	-4.57	rs2358323	5.03	0.33407	0.73833
Artery_Coronary	RP11-109L13.1	11	117000000	117000000	rs2266788	3.37	rs10790175	7.9	0.33324	0.73895
Artery_Coronary	AP001877.1	11	95600000	95600000	rs10501846	-3.36	rs10831433	4.53	-0.33268	0.73937
Artery_Coronary	RP11-554A11.4	11	68800000	68800000	rs11228517	-2.67	rs1054252	-5.81	-0.32642	0.7441
Artery_Coronary	MRPL21	11	68700000	68700000	rs11228517	-2.67	rs636049	-8.94	-0.29299	0.76953
Artery_Coronary	RP11-755F10.1	11	66000000	66000000	rs13897	-2.9	rs2236652	4.13	-0.29178	0.77046
Artery_Coronary	TMEM216	11	61200000	61200000	rs879486	3.25	rs2957857	3.3	-0.29043	0.77149
Artery_Coronary	SMTNL1	11	57300000	57300000	rs11229077	2.73	rs2729382	6.89	-0.239	0.8111
Artery_Coronary	RP11-326C3.12	11	327000	330000	rs2293745	3.34	rs7395319	-3.76	-0.22677	0.8206
Artery_Coronary	MMP1	11	103000000	103000000	rs17883897	3.21	rs948399	-3.57	-0.22117	0.82496
Artery_Coronary	ZNF195	11	3360000	3400000	rs10834648	-3.28	rs10766972	-4.94	-0.22106	0.82504
Artery_Coronary	MS4A7	11	60100000	60200000	rs12280812	2.75	rs2233239	-6.31	0.21075	0.83308
Artery_Coronary	POU2F3	11	120000000	120000000	rs7929360	2.89	rs2465654	6.41	0.20768	0.83548
Artery_Coronary	SLC35F2	11	108000000	108000000	rs12274630	-2.69	rs10890774	-4.6	-0.189	0.85009
Artery_Coronary	RP11-159N11.4	11	113000000	113000000	rs4936281	2.97	rs6589371	4.7	-0.17797	0.85875
Artery_Coronary	NFRKB	11	130000000	130000000	rs10750419	4.42	rs1940114	-5.61	-0.15559	0.87636
Artery_Coronary	AAMDC	11	77500000	77600000	rs12417115	-2.14	rs7119934	-3.69	0.13789	0.89033
Artery_Coronary	GTF2H1	11	18300000	18400000	rs7115158	-2.58	rs1520884	-5.16	-0.13761	0.89055
Artery_Coronary	NEAT1	11	65200000	65200000	rs2009453	-2.76	rs674485	6.22	0.12159	0.90322
Artery_Coronary	ROM1	11	62400000	62400000	rs10897280	3.03	rs11231155	-4.29	0.12142	0.90336
Artery_Coronary	STK33	11	8410000	8620000	rs7951027	2.77	rs4929943	-5.15	-0.11996	0.90451
Artery_Coronary	RRM1	11	4120000	4160000	rs10834648	-3.28	rs2959081	-4.89	-0.11573	0.90787
Artery_Coronary	PSMD13	11	237000	253000	rs2293745	3.34	rs2272563	5.11	-0.11097	0.91164
Artery_Coronary	NARS2	11	78100000	78300000	rs1792139	3.06	rs10793334	-6.01	-0.08292	0.93391
Artery_Coronary	HTATIP2	11	20400000	20400000	rs11025459	3.28	rs10833312	-5.66	0.08231	0.9344
Artery_Coronary	CCDC89	11	85400000	85400000	rs532470	2.44	rs17208602	5.56	0.08153	0.93502
Artery_Coronary	CHEK1	11	125000000	126000000	rs12797894	-2.8	rs510443	3.8	-0.0643	0.94873
Artery_Coronary	SAAL1	11	18100000	18100000	rs7115158	-2.58	rs7939791	-5.42	0.06142	0.95103
Artery_Coronary	TIMM10	11	57300000	57300000	rs11229077	2.73	rs2729371	7.99	-0.06005	0.95212
Artery_Coronary	SPON1	11	14000000	14300000	rs7926320	2.58	rs11023049	3.63	-0.05693	0.9546
Artery_Coronary	CASP1P2	11	105000000	105000000	rs4320922	2.74	rs11226429	4.41	0.04808	0.96166
Artery_Coronary	ROBO4	11	125000000	125000000	rs10893275	-3.63	rs7111254	3.5	0.04598	0.96333
Artery_Coronary	PTPRCAP	11	67200000	67200000	rs10736660	-2.72	rs630172	-5.99	-0.0393	0.96865
Artery_Coronary	CTSF	11	66300000	66300000	rs13897	-2.9	rs2242663	6.02	-0.03634	0.97101
Artery_Coronary	MRGPRD	11	68700000	68700000	rs11228517	-2.67	rs7482475	-5.05	-0.03583	0.97142
Artery_Coronary	RP11-672A2.4	11	76400000	76400000	rs652673	-3.25	rs3781700	-5.2	-0.03072	0.97549
Artery_Coronary	AP003068.23	11	64900000	64900000	rs2009453	-2.76	rs3953797	-8.51	-0.02098	0.98326
Artery_Coronary	KRTAP5-9	11	71300000	71300000	rs12277191	-2.23	rs2885440	-3.62	0.01949	0.98445
Artery_Coronary	RP11-554A11.9	11	68900000	68900000	rs11228517	-2.67	rs3829241	-5.75	0.0193	0.9846
Artery_Coronary	RP11-890B15.3	11	131000000	131000000	rs2156865	-4.02	rs3910266	-3.26	-0.01829	0.98541
Artery_Coronary	RP11-110I1.14	11	119000000	119000000	rs523604	-3.63	rs1784461	-5.37	-0.01598	0.98725
Artery_Coronary	ANKRD42	11	82900000	83000000	rs17144544	2.46	rs555363	5.28	0.00847	0.99324
Artery_Coronary	GTSF1	12	54800000	54900000	rs7303230	-2.46	rs12312272	5.98	-2.68402	0.00727
Artery_Coronary	YEATS4	12	69800000	69800000	rs11177644	3.41	rs6581889	-6.44	-2.63558	0.0084
Artery_Coronary	SMARCD1	12	50500000	50500000	rs597770	-3.16	rs6580729	-3.6	-2.39229	0.01674
Artery_Coronary	RP11-785H5.2	12	11300000	11300000	rs12366349	3.15	rs7968647	3.66	-2.33995	0.01929
Artery_Coronary	RP11-620J15.3	12	58300000	58300000	rs7974557	-2.99	rs4760172	-3.73	2.24686	0.02465
Artery_Coronary	RP11-347I19.8	12	122000000	122000000	rs7977709	-4.43	rs11043203	-4.87	-2.18122	0.02917
Artery_Coronary	LYZ	12	69700000	69700000	rs11177644	3.41	rs2168029	4.13	-2.09853	0.03586
Artery_Coronary	RAD52	12	1020000	1100000	rs11063286	3.86	rs2107614	4.44	2.071	0.03836
Artery_Coronary	BCDIN3D-AS1	12	50200000	50200000	rs597770	-3.16	rs2303305	-3.8	2.06317	0.0391
Artery_Coronary	XRCC6BP1	12	58300000	58400000	rs7974557	-2.99	rs10877041	-9.57	2.05963	0.03943
Artery_Coronary	RP4-605O3.4	12	50500000	50600000	rs597770	-3.16	rs835592	3.37	1.95852	0.05017
Artery_Coronary	METTL21B	12	58200000	58200000	rs7974557	-2.99	rs703842	5.72	-1.95549	0.05053
Artery_Coronary	TSFM	12	58200000	58200000	rs7974557	-2.99	rs11172344	-5.36	1.94463	0.05182
Artery_Coronary	RP11-745O10.2	12	66500000	66500000	rs10784514	2.9	rs2870782	-7.7	1.93507	0.05298
Artery_Coronary	LRRK2	12	40600000	40800000	rs6581593	3.63	rs11564216	5.03	1.79835	0.07212
Artery_Coronary	MDM1	12	68700000	68700000	rs12815372	-4.5	rs10506559	5.1	1.77151	0.07648
Artery_Coronary	TMEM132B	12	126000000	126000000	rs10459109	-3.1	rs11058137	3.19	-1.72315	0.08486
Artery_Coronary	IKBIP	12	99000000	99000000	rs17027918	-3.32	rs12371097	7.23	-1.71609	0.08614
Artery_Coronary	B4GALNT3	12	570000	673000	rs11063286	3.86	rs7295693	-5.95	-1.7099	0.08728
Artery_Coronary	RP11-977G19.11	12	56700000	56700000	rs773643	-2.82	rs17118439	-5.55	1.69826	0.08946
Artery_Coronary	SMARCC2	12	56600000	56600000	rs773643	-2.82	rs774211	3.64	-1.65094	0.09875
Artery_Coronary	RP11-386G11.10	12	49500000	49500000	rs953673	-2.51	rs7969967	-5.32	-1.64725	0.09951
Artery_Coronary	RP11-493L12.4	12	47600000	47700000	rs10736030	-2.65	rs855176	6.41	-1.6034	0.10885
Artery_Coronary	GLIPR1L2	12	75800000	75800000	rs10785180	2.92	rs12369556	-8.42	1.56088	0.11855
Artery_Coronary	CCDC77	12	499000	552000	rs11063286	3.86	rs10774154	-5.21	1.55859	0.11909
Artery_Coronary	EIF4B	12	53400000	53400000	rs34448539	2.78	rs10783555	4.43	-1.50734	0.13172
Artery_Coronary	RP11-218M22.1	12	740000	772000	rs11063286	3.86	rs2075032	6.4	-1.50386	0.13262
Artery_Coronary	GNPTAB	12	102000000	102000000	rs1566556	3.41	rs4764820	-4.06	-1.48462	0.13765
Artery_Coronary	TM7SF3	12	27100000	27200000	rs11048994	3.05	rs1256976	-4.05	1.47823	0.13935
Artery_Coronary	RP11-84G21.1	12	80300000	80300000	rs11114391	2.39	rs1919579	3.55	1.47338	0.14065
Artery_Coronary	MMAB	12	110000000	110000000	rs11837455	-2.73	rs7358739	-3.92	-1.42121	0.15526
Artery_Coronary	LINC00941	12	30900000	31000000	rs7298007	2.88	rs7301387	-3.84	1.38719	0.16538
Artery_Coronary	CLEC12A	12	10100000	10100000	rs7313688	-3.64	rs7313235	6.96	-1.38715	0.1654
Artery_Coronary	KIF21A	12	39700000	39800000	rs12825170	-1.99	rs11171543	3.81	1.35947	0.174
Artery_Coronary	RPS26	12	56400000	56400000	rs773643	-2.82	rs10876870	10.08	1.32501	0.18517
Artery_Coronary	RHNO1	12	2990000	3000000	rs10848848	-3.23	rs7312105	3.62	-1.32115	0.18645
Artery_Coronary	C12orf75	12	106000000	106000000	rs4145262	2.76	rs11112499	-7.12	-1.30441	0.19209
Artery_Coronary	CAPS2	12	75700000	75800000	rs10785180	2.92	rs7978312	5.3	-1.27861	0.20103
Artery_Coronary	KRT81	12	52700000	52700000	rs7311578	-3.44	rs11611330	4.7	-1.2534	0.21006
Artery_Coronary	ERP27	12	15100000	15100000	rs12304530	-2.49	rs2193360	-6.89	1.25218	0.21051
Artery_Coronary	TMED2	12	124000000	124000000	rs6488868	3.16	rs4930714	5.46	1.23984	0.21504
Artery_Coronary	VPS37B	12	123000000	123000000	rs6488868	3.16	rs7139055	5.31	-1.23076	0.21841
Artery_Coronary	RP3-462E2.5	12	112000000	112000000	rs10774625	6.28	rs12580246	-4.58	1.22321	0.22125
Artery_Coronary	RP11-585P4.5	12	75900000	75900000	rs10785180	2.92	rs4394867	-4.69	1.223	0.22133
Artery_Coronary	AC084018.1	12	122000000	122000000	rs7977709	-4.43	rs895957	-4.83	-1.20052	0.22994
Artery_Coronary	POP5	12	121000000	121000000	rs3932409	3.38	rs7027	3.98	-1.17006	0.24198
Artery_Coronary	RP11-664H17.1	12	20200000	20300000	rs11044648	3.42	rs12300264	3.23	1.15792	0.2469
Artery_Coronary	WDR66	12	122000000	122000000	rs7977709	-4.43	rs6486782	6.57	-1.15608	0.24765
Artery_Coronary	RP11-486O12.2	12	124000000	124000000	rs6488868	3.16	rs7971779	6.14	-1.14681	0.25146
Artery_Coronary	CLEC1B	12	10100000	10200000	rs7313688	-3.64	rs7313235	3.77	-1.14281	0.25312
Artery_Coronary	MRPL42	12	93900000	93900000	rs2571343	3.41	rs2290880	-5.03	1.14092	0.2539
Artery_Coronary	RP11-415I12.2	12	64100000	64100000	rs10878096	-2.6	rs4107159	6.2	1.14045	0.2541
Artery_Coronary	VDR	12	48200000	48300000	rs886441	-2.19	rs4760608	4.03	-1.11921	0.26305
Artery_Coronary	CLEC12B	12	10200000	10200000	rs7313688	-3.64	rs7957464	6	-1.10391	0.26963
Artery_Coronary	ADAM1A	12	112000000	112000000	rs10774625	6.28	rs11066113	4.99	-1.08789	0.27664
Artery_Coronary	LEMD3	12	65600000	65600000	rs1389800	2.82	rs10878292	-3.17	1.06627	0.2863
Artery_Coronary	CHST11	12	105000000	105000000	rs7297466	-3.14	rs2103391	-3.03	1.06196	0.28825
Artery_Coronary	RP11-989F5.1	12	131000000	131000000	rs7300298	-3.32	rs4334059	6.35	-1.05735	0.29035
Artery_Coronary	TAS2R20	12	11100000	11200000	rs12366349	3.15	rs10845219	4.12	-1.03544	0.30047
Artery_Coronary	NELL2	12	44900000	45300000	rs377499	-3.15	rs3847982	4.14	1.00954	0.31272
Artery_Coronary	KLRAP1	12	10700000	10800000	rs7313688	-3.64	rs7978850	3.99	-1.00889	0.31303
Artery_Coronary	TCTN2	12	124000000	124000000	rs6488868	3.16	rs7308862	7.02	-1.0015	0.31658
Artery_Coronary	TAS2R14	12	11100000	11100000	rs11053802	-2.33	rs10772397	5.01	-0.998393	0.31809
Artery_Coronary	UNC119B	12	121000000	121000000	rs2238155	2.44	rs9204	3.3	-0.945098	0.34461
Artery_Coronary	KRR1	12	75900000	75900000	rs10785180	2.92	rs2279244	5.36	0.915999	0.35967
Artery_Coronary	USP30	12	109000000	110000000	rs11066813	2.56	rs12426673	-4.04	-0.90118	0.36749
Artery_Coronary	DDX11	12	31200000	31300000	rs7298007	2.88	rs4356315	-10.59	-0.90068	0.36776
Artery_Coronary	TMEM5	12	64200000	64200000	rs10878096	-2.6	rs7311307	-4.68	0.888509	0.37427
Artery_Coronary	STX2	12	131000000	131000000	rs7300298	-3.32	rs2001483	-6.42	0.869119	0.38478
Artery_Coronary	RP11-967K21.1	12	28300000	28300000	rs1965281	2.74	rs11049599	-3.96	0.86307	0.3881
Artery_Coronary	KLRC1	12	10600000	10600000	rs7313688	-3.64	rs4076336	4.51	-0.859192	0.39023
Artery_Coronary	LTBR	12	6480000	6500000	rs216872	2.98	rs9669611	5.92	0.830068	0.4065
Artery_Coronary	UBE3B	12	110000000	110000000	rs7957619	2.71	rs2241209	5.64	-0.826443	0.40855
Artery_Coronary	PRR4	12	11000000	11300000	rs12366349	3.15	rs10772397	5.92	-0.824894	0.40943
Artery_Coronary	RP11-114F10.2	12	106000000	106000000	rs11112857	-3.37	rs2059769	-4.59	-0.811952	0.41682
Artery_Coronary	RP11-121E16.1	12	91800000	91800000	rs17019622	2.71	rs1492927	-4.66	-0.805497	0.42053
Artery_Coronary	RP11-834C11.3	12	54500000	54500000	rs11170917	-2.4	rs3087404	-5.65	0.783094	0.43357
Artery_Coronary	RP1-78O14.1	12	79700000	79900000	rs17293059	-2.52	rs2463170	4.44	0.780105	0.43533
Artery_Coronary	DDX55	12	124000000	124000000	rs6488868	3.16	rs952360	-6.9	0.762309	0.44588
Artery_Coronary	TAS2R43	12	11200000	11200000	rs12366349	3.15	rs4763602	6.69	-0.731794	0.46429
Artery_Coronary	RP11-996F15.2	12	29400000	29500000	rs302310	-2.89	rs10843391	8.95	0.731079	0.46473
Artery_Coronary	CD27-AS1	12	6550000	6560000	rs216872	2.98	rs25680	5.36	0.714766	0.47475
Artery_Coronary	RP11-434C1.1	12	11700000	11700000	rs12366349	3.15	rs7132674	6.2	-0.704199	0.48131
Artery_Coronary	RP11-446N19.1	12	46900000	47000000	rs10736030	-2.65	rs1492888	3.64	-0.699183	0.48444
Artery_Coronary	TAPBPL	12	6560000	6580000	rs216872	2.98	rs2243977	8.5	0.698405	0.48492
Artery_Coronary	P2RX4	12	122000000	122000000	rs7977709	-4.43	rs3892756	-4.17	0.678353	0.49755
Artery_Coronary	ZNF641	12	48700000	48700000	rs2232566	2.51	rs11168524	3.85	-0.673698	0.5005
Artery_Coronary	TMEM116	12	112000000	112000000	rs653178	6.01	rs11066119	6.22	-0.660513	0.50892
Artery_Coronary	RP11-341G23.4	12	104000000	104000000	rs2374049	3	rs751448	7.17	-0.659984	0.50926
Artery_Coronary	PPHLN1	12	42600000	42800000	rs2215455	2.94	rs10880268	-4.54	-0.649476	0.51603
Artery_Coronary	DPY19L2	12	64000000	64100000	rs10878096	-2.6	rs12811912	5.43	0.642121	0.52079
Artery_Coronary	RP11-486A14.2	12	93700000	93800000	rs4590917	-3.03	rs17790482	-6.11	0.640375	0.52193
Artery_Coronary	ZNF384	12	6780000	6800000	rs870849	2.54	rs7970260	3.82	-0.626765	0.53081
Artery_Coronary	LIMA1	12	50600000	50700000	rs597770	-3.16	rs4391887	-3.7	0.606936	0.54389
Artery_Coronary	ZCRB1	12	42700000	42700000	rs2215455	2.94	rs2708078	-4.52	0.543636	0.58669
Artery_Coronary	ZNF605	12	133000000	134000000	rs11147141	-2.26	rs1278603	-3.77	-0.542385	0.58755
Artery_Coronary	SP1	12	53800000	53800000	rs34448539	2.78	rs10876447	5.23	0.521654	0.60191
Artery_Coronary	CCDC53	12	102000000	102000000	rs6539025	-3.05	rs1858173	-4.74	0.505184	0.61343
Artery_Coronary	RP11-256L6.3	12	96400000	96400000	rs11108532	3.6	rs17025028	-6.15	0.496045	0.61986
Artery_Coronary	GATC	12	121000000	121000000	rs3932409	3.38	rs606443	-4.37	0.48643	0.62666
Artery_Coronary	RHOF	12	122000000	122000000	rs7977709	-4.43	rs895953	-5.27	-0.468077	0.63973
Artery_Coronary	GXYLT1	12	42500000	42500000	rs2215455	2.94	rs7959852	4.9	-0.464418	0.64235
Artery_Coronary	COQ5	12	121000000	121000000	rs3932409	3.38	rs1563333	6.57	-0.464176	0.64252
Artery_Coronary	DNAH10OS	12	124000000	124000000	rs11057444	-2.42	rs6488898	-3.91	-0.45793	0.647
Artery_Coronary	C12orf60	12	15000000	15100000	rs12304530	-2.49	rs6488713	-3.89	-0.457091	0.64761
Artery_Coronary	RP11-302B13.1	12	49300000	49300000	rs2232566	2.51	rs6580696	4.4	0.378031	0.70541
Artery_Coronary	RP11-263K4.3	12	82900000	82900000	rs10735458	3.16	rs4561274	3.52	-0.368294	0.71265
Artery_Coronary	C12orf73	12	104000000	104000000	rs7297466	-3.14	rs1165692	6.14	0.317549	0.75083
Artery_Coronary	CCDC92	12	124000000	124000000	rs11057444	-2.42	rs825497	4.25	-0.299638	0.76445
Artery_Coronary	RP1-228P16.1	12	48400000	48400000	rs886441	-2.19	rs12305511	-6.49	0.289625	0.7721
Artery_Coronary	ATF1	12	51200000	51200000	rs4321029	2.28	rs7306677	4.3	-0.282088	0.77788
Artery_Coronary	TMEM106C	12	48400000	48400000	rs886441	-2.19	rs4760674	3.22	-0.272499	0.78524
Artery_Coronary	TAS2R64P	12	11200000	11200000	rs12366349	3.15	rs7974964	7.33	0.265078	0.79095
Artery_Coronary	ATP2A2	12	111000000	111000000	rs11837455	-2.73	rs11065216	3.23	0.263057	0.79251
Artery_Coronary	AMDHD1	12	96300000	96400000	rs2367556	2.89	rs7486703	-6.42	-0.255094	0.79865
Artery_Coronary	EP400NL	12	133000000	133000000	rs6598210	2.27	rs7973039	-6.8	0.250584	0.80214
Artery_Coronary	VAMP1	12	6570000	6580000	rs216872	2.98	rs2532520	5.35	-0.248275	0.80392
Artery_Coronary	RP11-887P2.6	12	94200000	94200000	rs2571343	3.41	rs11832760	5.23	0.24348	0.80763
Artery_Coronary	ITGA7	12	56100000	56100000	rs773643	-2.82	rs7970844	-4.44	-0.234156	0.81486
Artery_Coronary	IFNG-AS1	12	68400000	68600000	rs12815372	-4.5	rs2159064	6.24	-0.213488	0.83095
Artery_Coronary	KANSL2	12	49000000	49100000	rs2232566	2.51	rs2277365	5.64	0.190339	0.84904
Artery_Coronary	ZNF10	12	134000000	134000000	rs11147141	-2.26	rs11833667	-3.65	0.178223	0.85855
Artery_Coronary	AKAP3	12	4720000	4760000	rs9645763	3	rs979877	-6.14	-0.177191	0.85936
Artery_Coronary	FBXW8	12	117000000	117000000	rs2393084	3.06	rs16946695	3.4	-0.166885	0.86746
Artery_Coronary	TARBP2	12	53900000	53900000	rs34448539	2.78	rs2071558	-3.41	0.157071	0.87519
Artery_Coronary	HELB	12	66700000	66700000	rs10784514	2.9	rs10748037	-4.49	0.152009	0.87918
Artery_Coronary	TAS2R15	12	11100000	11100000	rs12366349	3.15	rs1463237	3.47	-0.151353	0.8797
Artery_Coronary	KIAA1467	12	13200000	13300000	rs12368607	2.69	rs12299855	4.11	0.140244	0.88847
Artery_Coronary	NINJ2	12	673000	773000	rs11063286	3.86	rs11064607	-4.63	-0.114611	0.90875
Artery_Coronary	PYROXD1	12	21600000	21600000	rs2417876	-2.18	rs3825287	-7.66	0.111229	0.91143
Artery_Coronary	C12orf43	12	121000000	121000000	rs7977709	-4.43	rs7961178	5.81	0.105185	0.91623
Artery_Coronary	H1FNT	12	48700000	48700000	rs2232566	2.51	rs2732448	-5.06	0.076362	0.93913
Artery_Coronary	P2RX2	12	133000000	133000000	rs11147141	-2.26	rs10781630	-5.25	-0.073775	0.94119
Artery_Coronary	GLTP	12	110000000	110000000	rs11837455	-2.73	rs10850830	-5.5	0.073264	0.9416
Artery_Coronary	PRR13	12	53800000	53800000	rs34448539	2.78	rs3816806	-5.5	0.064315	0.94872
Artery_Coronary	NUP107	12	69100000	69100000	rs11177446	-2.36	rs10748108	-6.52	0.061467	0.95099
Artery_Coronary	CCDC65	12	49300000	49300000	rs2232566	2.51	rs2272311	-5.98	0.057218	0.95437
Artery_Coronary	AC025165.8	12	58000000	58000000	rs7974557	-2.99	rs812315	5.44	-0.046294	0.96308
Artery_Coronary	PIANP	12	6800000	6810000	rs870849	2.54	rs7959658	4.02	-0.031509	0.97486
Artery_Coronary	RP13-977J11.2	12	133000000	133000000	rs11246906	-2.22	rs12370221	-4.48	0.015103	0.98795
Artery_Coronary	CHPT1	12	102000000	102000000	rs1566556	3.41	rs2695284	-7.06	-0.0126	0.98995
Artery_Coronary	RBMS2	12	56900000	57000000	rs773643	-2.82	rs3782235	-4.34	-0.00385	0.99693
Artery_Coronary	ATP6V0A2	12	124000000	124000000	rs6488868	3.16	rs4930737	5.42	0.002262	0.9982
Artery_Coronary	SSPN	12	26300000	26500000	rs7297586	-2.87	rs875295	-3.24	-0.000138	0.99989
Artery_Coronary	RNASEH2B	13	51500000	51500000	rs4942930	-3.25	rs9535526	-6.01	2.1733	0.0298
Artery_Coronary	MPHOSPH8	13	20200000	20200000	rs7986485	2.94	rs9579659	3.82	2.0102	0.0444
Artery_Coronary	HNRNPA1L2	13	53200000	53200000	rs11842523	-2.94	rs9526975	-5.26	1.9727	0.0485
Artery_Coronary	CLN5	13	77600000	77600000	rs2285388	-3.37	rs9573972	-3.67	1.8168	0.0693
Artery_Coronary	MIPEPP3	13	21900000	21900000	rs3814795	2.77	rs9509741	4.47	-1.6377	0.1015
Artery_Coronary	RP11-173B14.5	13	76200000	76200000	rs618930	-3.17	rs9593109	8.21	-1.6178	0.1057
Artery_Coronary	DOCK9-AS2	13	99700000	99700000	rs12100212	3.18	rs3858781	4.58	1.565	0.1176
Artery_Coronary	TBC1D4	13	75900000	76100000	rs618930	-3.17	rs9543903	4.55	1.5187	0.1288
Artery_Coronary	NEK3	13	52700000	52700000	rs17600031	2.85	rs9535832	-4.25	1.4863	0.1372
Artery_Coronary	KLF5	13	73600000	73700000	rs1475542	2.74	rs9600064	3.77	-1.4232	0.1547
Artery_Coronary	CAB39L	13	49900000	50000000	rs7994368	2.68	rs2077848	3.72	-1.3648	0.1723
Artery_Coronary	TDRD3	13	61000000	61100000	rs1329694	2.67	rs9570315	-2.93	1.338	0.1809
Artery_Coronary	DHRS12	13	52300000	52400000	rs17600031	2.85	rs1058141	-3.89	-1.2508	0.211
Artery_Coronary	SLC35E1P1	13	21200000	21200000	rs2313626	2.4	rs2497475	4.78	-1.2121	0.2255
Artery_Coronary	DCLK1	13	36300000	36700000	rs9576040	-3.15	rs9575700	3.79	-1.1828	0.2369
Artery_Coronary	CDC16	13	115000000	115000000	rs9525280	-2.57	rs9314907	5.54	-1.1752	0.2399
Artery_Coronary	MTMR6	13	25800000	25900000	rs7322786	3.63	rs7330216	4.9	-1.1341	0.2568
Artery_Coronary	CCDC169	13	36800000	36900000	rs9576040	-3.15	rs9547038	4.74	-1.0702	0.2845
Artery_Coronary	DGKH	13	42600000	42800000	rs12430303	-4.63	rs9315897	3.79	-1.0604	0.289
Artery_Coronary	RBM26-AS1	13	80000000	80000000	rs610754	2.78	rs9574424	7.23	-1.0189	0.3083
Artery_Coronary	SOHLH2	13	36700000	36800000	rs9576040	-3.15	rs9546762	7.07	-0.8706	0.384
Artery_Coronary	KCTD4	13	45800000	45800000	rs9562607	3.44	rs9534046	4.47	-0.8392	0.4014
Artery_Coronary	UPF3A	13	115000000	115000000	rs9525280	-2.57	rs7320104	5.95	-0.7058	0.4803
Artery_Coronary	GPR180	13	95300000	95300000	rs9561704	3.13	rs3897474	-6.72	-0.657	0.5112
Artery_Coronary	CKAP2	13	53000000	53100000	rs11842523	-2.94	rs9568732	6.39	-0.6327	0.5269
Artery_Coronary	DNAJC15	13	43600000	43700000	rs9590755	-4.11	rs17553284	-8.34	0.632	0.5274
Artery_Coronary	GPC6	13	93900000	95100000	rs7997893	2.54	rs9516267	5.3	-0.6031	0.5465
Artery_Coronary	TPTE2P1	13	25500000	25500000	rs17081918	-3.26	rs7993983	-5.18	-0.5949	0.5519
Artery_Coronary	ATP7B	13	52500000	52600000	rs17600031	2.85	rs3742290	-6.55	-0.581	0.5612
Artery_Coronary	CARS2	13	111000000	111000000	rs11839455	2.6	rs450514	-5.1	-0.5761	0.5645
Artery_Coronary	LINC00426	13	30900000	31000000	rs713280	3.15	rs7358807	-4.16	-0.5677	0.5703
Artery_Coronary	TMTC4	13	101000000	101000000	rs3783171	-2.88	rs1283211	7.05	0.5359	0.5921
Artery_Coronary	RAP2A	13	98100000	98100000	rs9584552	2.54	rs1340923	-5.65	-0.5331	0.594
Artery_Coronary	ITGBL1	13	102000000	102000000	rs9518586	-2.03	rs7338688	4.16	0.5278	0.5977
Artery_Coronary	GRTP1	13	114000000	114000000	rs4907574	3.57	rs11164132	-6.65	-0.427	0.6694
Artery_Coronary	DNAJC3-AS1	13	96300000	96300000	rs3751334	-2.74	rs9561969	-3.78	-0.4227	0.6725
Artery_Coronary	B3GALTL	13	31800000	31900000	rs3915915	-2.65	rs9315123	5.47	-0.3772	0.706
Artery_Coronary	CPB2-AS1	13	46600000	46700000	rs1590520	-3.68	rs17428874	3.62	0.2953	0.7678
Artery_Coronary	OXGR1	13	97600000	97600000	rs1924573	-2.64	rs9554375	-3.27	0.2651	0.791
Artery_Coronary	CCDC122	13	44400000	44400000	rs7995617	2.82	rs6561150	7.13	-0.2582	0.7962
Artery_Coronary	VPS36	13	53000000	53000000	rs11842523	-2.94	rs12430144	-3.63	0.1975	0.8434
Artery_Coronary	EBPL	13	50200000	50300000	rs2740517	2.93	rs9568298	-7.11	-0.1851	0.8531
Artery_Coronary	EXOSC8	13	37600000	37600000	rs9547888	2.61	rs1924422	-3.62	0.1477	0.8826
Artery_Coronary	MIPEP	13	24300000	24500000	rs4770552	2.98	rs11617019	4.19	-0.1233	0.9018
Artery_Coronary	SPG20OS	13	36900000	36900000	rs9576040	-3.15	rs1886856	4.6	-0.1171	0.9068
Artery_Coronary	ATP12A	13	25300000	25300000	rs9553331	-2.75	rs9507399	4.23	-0.1123	0.9106
Artery_Coronary	BIVM	13	103000000	103000000	rs9585894	3.3	rs9554899	4.32	0.1028	0.9181
Artery_Coronary	HMGB3P7	13	102000000	102000000	rs3983	2.34	rs9518524	4.23	0.0937	0.9253
Artery_Coronary	UGGT2	13	96500000	96700000	rs732123	-1.75	rs10508027	-4.93	0.0852	0.9321
Artery_Coronary	SMIM2-AS1	13	44700000	44700000	rs7995617	2.82	rs9567377	4.66	-0.0453	0.9638
Artery_Coronary	TPTE2P6	13	25000000	25200000	rs4770552	2.98	rs7333136	-4.8	0.043	0.9657
Artery_Coronary	HNRNPA3P5	13	66400000	66400000	rs9571452	2.2	rs9592413	-3.55	-0.0334	0.9734
Artery_Coronary	SGCG	13	23800000	23900000	rs9510702	-2.53	rs11617228	4.18	-0.0327	0.9739
Artery_Coronary	DCT	13	95100000	95100000	rs9561704	3.13	rs767925	5.08	0.0213	0.983
Artery_Coronary	RP11-203M5.7	14	20900000	20900000	rs7150924	-3.88	rs1760944	-5.29	3.1993	0.00138
Artery_Coronary	DHRS4	14	24400000	24400000	rs12050103	2.59	rs8003491	-4.58	2.5904	0.00959
Artery_Coronary	RCOR1	14	103000000	103000000	rs1190596	3.68	rs2896462	-3.54	2.1134	0.03457
Artery_Coronary	DHRS4-AS1	14	24400000	24500000	rs12050103	2.59	rs8003491	-4.96	1.91	0.05613
Artery_Coronary	RP3-414A15.2	14	74000000	74000000	rs8018725	2.41	rs11626122	-4.88	-1.8501	0.06431
Artery_Coronary	DCAF4	14	73400000	73400000	rs8014658	2.78	rs11629006	4.13	1.81	0.07029
Artery_Coronary	CHURC1	14	65400000	65400000	rs11629135	3.82	rs4899153	7.32	1.793	0.07297
Artery_Coronary	PSEN1	14	73600000	73700000	rs8014658	2.78	rs17856582	-4.5	-1.7776	0.07547
Artery_Coronary	ATP6V1D	14	67800000	67800000	rs7156441	2.9	rs8006042	5.15	1.7738	0.0761
Artery_Coronary	RP5-1021I20.1	14	74300000	74300000	rs887592	2.25	rs17182607	8.51	1.758	0.07875
Artery_Coronary	DHRS4L2	14	24400000	24500000	rs12050103	2.59	rs8003491	-5.44	1.7539	0.07945
Artery_Coronary	ADSSL1	14	105000000	105000000	rs3784240	2.33	rs4983535	-4.2	-1.7427	0.08138
Artery_Coronary	ASPG	14	105000000	105000000	rs12897807	-1.88	rs941949	-5.68	1.6726	0.0944
Artery_Coronary	MIS18BP1	14	45700000	45700000	rs35237680	-2.73	rs8018014	-5.24	1.6468	0.0996
Artery_Coronary	C14orf79	14	105000000	105000000	rs3784240	2.33	rs2033932	5.3	1.591	0.11161
Artery_Coronary	OSGEP	14	20900000	20900000	rs7150924	-3.88	rs883037	-8.29	1.5204	0.12841
Artery_Coronary	CPSF2	14	92600000	92600000	rs2025074	-3.02	rs3814833	-5.66	-1.5004	0.13352
Artery_Coronary	RP11-109N23.6	14	73400000	73400000	rs8014658	2.78	rs17182055	-4.55	1.4751	0.1402
Artery_Coronary	FLRT2	14	86000000	86100000	rs7151068	-2.36	rs12886126	-4.13	1.4182	0.15615
Artery_Coronary	SLC38A6	14	61400000	61600000	rs959728	3.15	rs11845462	-3.99	-1.3891	0.16479
Artery_Coronary	RTN1	14	60100000	60300000	rs11848964	-3.54	rs17804446	5.71	1.3561	0.17506
Artery_Coronary	IGHV2-70	14	107000000	107000000	rs7144412	-1.76	rs7153964	-3.45	1.3281	0.18415
Artery_Coronary	CTD-2555K7.2	14	23200000	23200000	rs2179931	2.73	rs2284992	3.75	-1.1642	0.24435
Artery_Coronary	SAMD15	14	77800000	77900000	rs6574383	3.62	rs11159268	3.57	1.1318	0.25771
Artery_Coronary	RP11-452D12.1	14	52800000	52800000	rs745080	3.36	rs3783446	3.43	1.1215	0.26207
Artery_Coronary	RP11-176H8.1	14	31900000	31900000	rs1278876	2.63	rs12893465	4.99	1.0848	0.27802
Artery_Coronary	RP4-647C14.2	14	73700000	73700000	rs8014658	2.78	rs177407	4.07	-1.0802	0.28003
Artery_Coronary	ESRRB	14	76800000	77000000	rs11846937	-2.86	rs3783997	-4.56	-1.0567	0.29066
Artery_Coronary	MED6	14	71000000	71100000	rs10483832	2.67	rs17765382	-3.97	-1.0316	0.30227
Artery_Coronary	KIAA0391	14	35600000	35700000	rs1951276	-3.26	rs3809449	4.55	0.9715	0.33131
Artery_Coronary	TRIP11	14	92400000	92500000	rs2025074	-3.02	rs2273185	3.16	0.9563	0.33893
Artery_Coronary	LIN52	14	74600000	74700000	rs887592	2.25	rs887506	-3.85	0.923	0.356
Artery_Coronary	RP11-112J1.3	14	59300000	59300000	rs2230098	2.92	rs407197	4.12	-0.8935	0.3716
Artery_Coronary	LINC00638	14	105000000	105000000	rs3784240	2.33	rs2582516	-5.28	0.8544	0.39289
Artery_Coronary	AL133373.1	14	92000000	92000000	rs17725568	3.04	rs10133762	5.2	0.8328	0.40494
Artery_Coronary	PTGR2	14	74300000	74400000	rs887592	2.25	rs4243645	-6.17	-0.7782	0.43646
Artery_Coronary	NUDT14	14	106000000	106000000	rs35590487	-2.73	rs2072675	-5.69	0.7597	0.44744
Artery_Coronary	CTD-2298J14.2	14	42100000	42100000	rs6572078	-2.16	rs8003822	-4.49	-0.7518	0.45215
Artery_Coronary	RALGAPA1	14	36000000	36300000	rs1951276	-3.26	rs10133473	5.99	0.7109	0.47714
Artery_Coronary	AC005519.4	14	74800000	74800000	rs887592	2.25	rs3742801	4.94	0.7067	0.47976
Artery_Coronary	RP11-73M18.9	14	104000000	104000000	rs12892765	-2.07	rs2403205	6.61	-0.6969	0.48588
Artery_Coronary	TOX4	14	21900000	22000000	rs1045811	-2.7	rs6571850	-5.21	0.6847	0.49356
Artery_Coronary	PCNX	14	71400000	71600000	rs10483832	2.67	rs2810077	-6.02	0.6821	0.49515
Artery_Coronary	RP11-521B24.5	14	106000000	106000000	rs35590487	-2.73	rs4633652	-3.75	-0.6546	0.51275
Artery_Coronary	RP11-894P9.2	14	104000000	104000000	rs12892765	-2.07	rs722637	-4.48	-0.6411	0.52144
Artery_Coronary	RBM23	14	23400000	23400000	rs2179931	2.73	rs11628189	-4.87	-0.6325	0.52704
Artery_Coronary	C14orf37	14	58500000	58800000	rs11158185	-3.23	rs11623561	4.58	0.6176	0.53687
Artery_Coronary	RP11-7F17.7	14	77400000	77400000	rs11846937	-2.86	rs10873298	7.21	0.5992	0.54903
Artery_Coronary	NANOGP7	14	92100000	92100000	rs17725568	3.04	rs10133762	4.79	0.5672	0.57057
Artery_Coronary	GALC	14	88300000	88500000	rs10144053	-2.64	rs10144207	4.26	0.5381	0.59053
Artery_Coronary	ACOT1	14	74000000	74000000	rs8018725	2.41	rs7151745	5.06	-0.5322	0.59462
Artery_Coronary	BATF	14	76000000	76000000	rs7145739	2.43	rs957370	3.78	-0.5086	0.61102
Artery_Coronary	VASH1	14	77200000	77200000	rs11846937	-2.86	rs1867656	3.73	0.4759	0.63414
Artery_Coronary	TEP1	14	20800000	20900000	rs7150924	-3.88	rs9323692	-3.12	-0.4706	0.63794
Artery_Coronary	JKAMP	14	60000000	60000000	rs11848964	-3.54	rs17834014	4.28	0.4688	0.63924
Artery_Coronary	RP11-7F17.1	14	77400000	77400000	rs158110	2.57	rs10873298	6.94	0.461	0.64479
Artery_Coronary	HAUS4	14	23400000	23400000	rs3729814	2.78	rs2295687	7.51	0.46	0.64554
Artery_Coronary	RP11-73M18.6	14	104000000	104000000	rs12892765	-2.07	rs729437	-4.26	-0.4422	0.65832
Artery_Coronary	TTLL5	14	76100000	76400000	rs7145739	2.43	rs12887886	-4.19	-0.4094	0.68226
Artery_Coronary	MTHFD1	14	64900000	64900000	rs11629135	3.82	rs1256093	5.68	0.403	0.68696
Artery_Coronary	RP11-45P15.4	14	104000000	104000000	rs12892765	-2.07	rs3548	4.83	-0.3578	0.72049
Artery_Coronary	RP11-398E10.1	14	45200000	45300000	rs35237680	-2.73	rs1053667	-4.83	0.3478	0.72798
Artery_Coronary	FOS	14	75700000	75700000	rs7145739	2.43	rs11851433	3.52	0.3406	0.73342
Artery_Coronary	SPATA7	14	88900000	88900000	rs10144053	-2.64	rs1864748	-5.08	0.3399	0.73395
Artery_Coronary	GSKIP	14	96800000	96900000	rs234605	3.09	rs1899588	6.29	0.3323	0.73964
Artery_Coronary	TMX1	14	51700000	51700000	rs12892118	-3.08	rs4261445	-5.8	0.3302	0.74124
Artery_Coronary	L3HYPDH	14	59900000	60000000	rs11848964	-3.54	rs1253117	-5.23	0.3126	0.75456
Artery_Coronary	RNASE1	14	21300000	21300000	rs7150924	-3.88	rs4982352	4.78	-0.3112	0.75564
Artery_Coronary	GSTZ1	14	77800000	77800000	rs6574383	3.62	rs2193594	5.22	-0.3025	0.76225
Artery_Coronary	DTD2	14	31900000	31900000	rs1278876	2.63	rs2378932	4.41	0.2711	0.78632
Artery_Coronary	STYX	14	53200000	53200000	rs745080	3.36	rs4898764	-4.22	0.2601	0.79477
Artery_Coronary	TC2N	14	92200000	92300000	rs17725568	3.04	rs2402074	7.21	0.2255	0.82157
Artery_Coronary	TDRD9	14	104000000	105000000	rs12897807	-1.88	rs10149651	4.89	-0.2201	0.8258
Artery_Coronary	ANGEL1	14	77300000	77300000	rs11846937	-2.86	rs8003708	4.7	-0.2046	0.83791
Artery_Coronary	SMOC1	14	70300000	70500000	rs7141009	3.31	rs227419	6.81	-0.1936	0.84648
Artery_Coronary	COQ6	14	74400000	74400000	rs887592	2.25	rs10873263	-4.14	0.1896	0.84962
Artery_Coronary	AL049840.1	14	104000000	104000000	rs12892765	-2.07	rs2403205	6.92	0.1759	0.86033
Artery_Coronary	RPL36AL	14	50100000	50100000	rs12896873	-1.89	rs2985697	-7.27	-0.1353	0.89236
Artery_Coronary	TXNDC16	14	52900000	53000000	rs745080	3.36	rs10144981	-4.09	0.126	0.8997
Artery_Coronary	EIF2B2	14	75500000	75500000	rs7145739	2.43	rs175016	-4.3	0.0994	0.92083
Artery_Coronary	ATXN3	14	92500000	92600000	rs2025074	-3.02	rs28628431	5.93	-0.0965	0.92312
Artery_Coronary	CATSPERB	14	92000000	92200000	rs17725568	3.04	rs2402074	6.07	0.0897	0.92853
Artery_Coronary	RPS6KL1	14	75400000	75400000	rs7145739	2.43	rs7156590	4.75	0.0637	0.94923
Artery_Coronary	CBLN3	14	24900000	24900000	rs12050103	2.59	rs2273629	-8.3	0.056	0.95534
Artery_Coronary	RP11-747H7.3	14	92200000	92200000	rs17725568	3.04	rs2402074	6.62	0.042	0.9665
Artery_Coronary	RP11-529H20.6	14	92500000	92500000	rs2025074	-3.02	rs28628431	5.84	-0.0399	0.96821
Artery_Coronary	LTB4R	14	24800000	24800000	rs12050103	2.59	rs2281472	-4.86	0.0392	0.9687
Artery_Coronary	DNAL1	14	74100000	74200000	rs8018725	2.41	rs2075026	-4.29	-0.0375	0.97009
Artery_Coronary	KHNYN	14	24900000	24900000	rs12050103	2.59	rs2273629	6.32	-0.0333	0.9734
Artery_Coronary	RP11-407N17.5	14	39700000	39700000	rs1007415	2.62	rs17677598	-3.49	0.0257	0.97946
Artery_Coronary	RP11-1017G21.5	14	102000000	102000000	rs2298877	3.74	rs2448241	5.44	-0.0187	0.98507
Artery_Coronary	CTD-2651B20.4	15	45600000	45600000	rs872192	3.33	rs1719250	-5.94	-3.15827	0.00159
Artery_Coronary	CTD-2651B20.3	15	45500000	45600000	rs872192	3.33	rs7167146	-8	-2.61898	0.00882
Artery_Coronary	SYNM	15	99600000	99700000	rs4305005	3.67	rs7162579	-4.1	-2.57956	0.00989
Artery_Coronary	GATM	15	45700000	45700000	rs872192	3.33	rs1365610	4.32	2.35899	0.01832
Artery_Coronary	SPATA5L1	15	45700000	45700000	rs872192	3.33	rs3809472	6.52	2.29122	0.02195
Artery_Coronary	GOLGA8Q	15	30800000	30900000	rs7177217	3.06	rs11852466	-3.29	2.08498	0.03707
Artery_Coronary	CIB1	15	90800000	90800000	rs7182610	2.45	rs12904427	-4.42	2.06027	0.03937
Artery_Coronary	LINC00926	15	57600000	57600000	rs12910689	3.01	rs2440979	-6.04	-2.01276	0.04414
Artery_Coronary	DAPK2	15	64200000	64400000	rs16953514	-3.04	rs11856257	-4.87	-1.99703	0.04582
Artery_Coronary	RCCD1	15	91500000	91500000	rs7182610	2.45	rs2290202	5.51	-1.90063	0.05735
Artery_Coronary	SCAPER	15	76600000	77200000	rs1374201	-2.64	rs4886506	6.78	1.87887	0.06026
Artery_Coronary	FBXL22	15	63900000	63900000	rs2729786	-3.08	rs7178762	-3.94	-1.86825	0.06173
Artery_Coronary	TTC23	15	99700000	99800000	rs12594847	-3.21	rs4965473	-5.37	1.84589	0.06491
Artery_Coronary	FBN1	15	48700000	48900000	rs16961984	2.78	rs8023401	3.62	-1.65446	0.09803
Artery_Coronary	DIS3L	15	66600000	66600000	rs11071905	3.97	rs7170930	-5.61	-1.60761	0.10792
Artery_Coronary	RP11-114H24.2	15	78200000	78200000	rs4886921	2.98	rs7175950	7.2	-1.56067	0.1186
Artery_Coronary	PRKXP1	15	101000000	101000000	rs12148836	3.37	rs12460	-8.24	-1.55466	0.12003
Artery_Coronary	ANPEP	15	90300000	90400000	rs6496580	-2.65	rs3751656	-3.53	-1.53129	0.1257
Artery_Coronary	TIPIN	15	66600000	66700000	rs11071905	3.97	rs11853245	6.8	1.52	0.12851
Artery_Coronary	MNS1	15	56700000	56800000	rs17819312	2.56	rs12913147	-2.99	-1.51911	0.12873
Artery_Coronary	IQGAP1	15	90900000	91000000	rs7182610	2.45	rs16944424	7.63	-1.4968	0.13444
Artery_Coronary	RP11-797A18.4	15	77300000	77300000	rs4243046	-2.71	rs12438566	-4.52	-1.4827	0.13815
Artery_Coronary	GOLGA6L9	15	83100000	83100000	rs4843144	2.57	rs12907810	3.54	-1.4252	0.1541
Artery_Coronary	RP11-526I2.5	15	101000000	101000000	rs12148836	3.37	rs12460	-8.68	-1.4113	0.15816
Artery_Coronary	SPG21	15	65300000	65300000	rs16953514	-3.04	rs2946662	-7.83	1.38978	0.1646
Artery_Coronary	C2CD4A	15	62400000	62400000	rs17303803	3.16	rs11071655	-4.27	-1.38229	0.16688
Artery_Coronary	ADAL	15	43600000	43600000	rs34336488	-2.47	rs526450	-6.25	-1.37804	0.16819
Artery_Coronary	RP11-321F6.1	15	66900000	67000000	rs4776870	4.27	rs7165083	4.73	1.3643	0.17247
Artery_Coronary	ADAMTS7	15	79100000	79100000	rs6495383	-2.44	rs8027833	4.58	-1.33744	0.18108
Artery_Coronary	CTD-2651B20.1	15	45400000	45400000	rs872192	3.33	rs2458236	-4.78	1.28243	0.19969
Artery_Coronary	ZNF774	15	90900000	90900000	rs7182610	2.45	rs2238320	3.76	-1.26879	0.20452
Artery_Coronary	DISP2	15	40700000	40700000	rs11637681	-3.71	rs2289328	7.41	-1.25671	0.20886
Artery_Coronary	CDAN1	15	43000000	43000000	rs34336488	-2.47	rs17767264	3.44	1.24587	0.21281
Artery_Coronary	AC091167.3	15	90800000	90800000	rs7182610	2.45	rs10048009	4	-1.23765	0.21584
Artery_Coronary	SKOR1	15	68100000	68100000	rs3803522	-2.22	rs4776361	-4.72	-1.23012	0.21865
Artery_Coronary	CHRNA5	15	78900000	78900000	rs754516	2.29	rs3743077	5.84	1.22316	0.22127
Artery_Coronary	DUOXA1	15	45400000	45400000	rs872192	3.33	rs269862	3.37	1.21615	0.22393
Artery_Coronary	NIPA2	15	23000000	23000000	rs1822889	-2.42	rs12911925	3.55	-1.17248	0.241
Artery_Coronary	RP11-16E12.1	15	31500000	31500000	rs7177217	3.06	rs4779809	-3.51	-1.15133	0.2496
Artery_Coronary	CTD-3110H11.1	15	50700000	50700000	rs12442475	3.74	rs677143	7.2	1.13485	0.25644
Artery_Coronary	OIP5-AS1	15	41600000	41600000	rs2279578	2.24	rs8036498	6.15	1.10461	0.26933
Artery_Coronary	DUOX1	15	45400000	45500000	rs872192	3.33	rs16939755	-3.29	1.08422	0.27827
Artery_Coronary	ARPP19	15	52800000	52900000	rs1693521	-2.55	rs4776056	-4.45	1.05689	0.29056
Artery_Coronary	AC011330.5	15	44000000	44000000	rs8038096	3.27	rs2927071	-6.05	1.04263	0.29712
Artery_Coronary	PIGB	15	55600000	55600000	rs1007912	2.81	rs8040540	6.61	1.0305	0.30277
Artery_Coronary	MTHFS	15	80100000	80200000	rs12910340	-3.37	rs1114170	-5.45	1.01486	0.31017
Artery_Coronary	RP11-507B12.2	15	61600000	61900000	rs17303803	3.16	rs4375600	3.69	1.0015	0.31659
Artery_Coronary	MAP2K5	15	67800000	68100000	rs266332	3.63	rs7181556	-4.43	-0.99336	0.32053
Artery_Coronary	SPTBN5	15	42100000	42200000	rs1672460	-2.67	rs3088159	-6.47	-0.9596	0.33726
Artery_Coronary	C15orf65	15	55700000	55700000	rs1007912	2.81	rs8031507	4.68	-0.94843	0.34291
Artery_Coronary	RP11-593F23.1	15	76500000	76500000	rs12591100	2.33	rs2469548	-4.86	-0.92196	0.35655
Artery_Coronary	STRCP1	15	44000000	44000000	rs8038096	3.27	rs2927071	4.28	-0.9151	0.36014
Artery_Coronary	ST20	15	80200000	80200000	rs12910340	-3.37	rs12442814	-4.91	-0.90552	0.36519
Artery_Coronary	LYSMD4	15	100000000	100000000	rs8024690	3.02	rs11247123	5.82	-0.90095	0.36761
Artery_Coronary	RP11-493E3.1	15	90400000	90400000	rs6496580	-2.65	rs3803534	-4.3	0.89495	0.37081
Artery_Coronary	RPP25	15	75200000	75200000	rs17338413	-2.66	rs35556055	-7.02	-0.89159	0.37261
Artery_Coronary	RN7SL331P	15	84900000	84900000	rs7167818	2.13	rs17300790	4.57	0.89111	0.37287
Artery_Coronary	RP11-30K9.6	15	59100000	59100000	rs12908474	-3.62	rs664936	-4.28	0.8483	0.39627
Artery_Coronary	LINGO1	15	77900000	78100000	rs4886921	2.98	rs9806139	5.16	-0.84617	0.39746
Artery_Coronary	GABPB1-AS1	15	50600000	50700000	rs12442475	3.74	rs12903381	7.63	0.82763	0.40788
Artery_Coronary	C15orf57	15	40800000	40900000	rs11637681	-3.71	rs4923876	7.94	0.81489	0.41514
Artery_Coronary	FAM63B	15	59100000	59200000	rs12908474	-3.62	rs17301982	-5.26	-0.7981	0.42481
Artery_Coronary	GOLGA6L4	15	84900000	84900000	rs7167818	2.13	rs150963	-6.6	-0.75777	0.44859
Artery_Coronary	AP3S2	15	90400000	90400000	rs6496580	-2.65	rs2043880	8.29	-0.74727	0.4549
Artery_Coronary	GOLGA6L5	15	85100000	85100000	rs1827938	-2.04	rs150968	6.84	0.74666	0.45527
Artery_Coronary	RP11-139H15.1	15	55600000	55600000	rs1007912	2.81	rs678892	-3.57	0.74046	0.45902
Artery_Coronary	CTD-3092A11.1	15	30800000	30800000	rs7163646	-2.96	rs12898883	4.61	0.69843	0.48491
Artery_Coronary	RP11-6O2.3	15	99700000	99700000	rs4305005	3.67	rs2623194	4.98	-0.68627	0.49254
Artery_Coronary	PLEKHO2	15	65100000	65200000	rs16953514	-3.04	rs11633431	-6.34	0.64316	0.52012
Artery_Coronary	TRIM69	15	45000000	45100000	rs10851420	2.48	rs3759880	-7.11	0.6396	0.52244
Artery_Coronary	RPAP1	15	41800000	41800000	rs1672460	-2.67	rs2297379	-5.61	-0.63551	0.5251
Artery_Coronary	RP11-114H24.5	15	78300000	78300000	rs4886921	2.98	rs4243050	3.59	0.63372	0.52627
Artery_Coronary	CYFIP1	15	22900000	23000000	rs1822889	-2.42	rs2346694	-3.31	0.62706	0.53062
Artery_Coronary	DUOX2	15	45400000	45400000	rs872192	3.33	rs16939755	-3.89	0.61366	0.53944
Artery_Coronary	PGPEP1L	15	99500000	99600000	rs4305005	3.67	rs2654976	-3.76	0.61043	0.54158
Artery_Coronary	RP11-351M8.1	15	81200000	81200000	rs1374213	3.22	rs9972419	3.56	0.60548	0.54486
Artery_Coronary	HERC2P10	15	31100000	31100000	rs10162727	3.16	rs11629793	4.68	-0.59796	0.54987
Artery_Coronary	RP11-182J1.14	15	84900000	85000000	rs7167818	2.13	rs12901468	-4.08	-0.59526	0.55167
Artery_Coronary	CHRFAM7A	15	30700000	30700000	rs7163646	-2.96	rs12906190	4.13	0.58388	0.5593
Artery_Coronary	AP3B2	15	83300000	83400000	rs4843144	2.57	rs7163848	5.93	-0.57639	0.56435
Artery_Coronary	NIPA1	15	23000000	23100000	rs1822889	-2.42	rs3812924	-5.35	0.53391	0.5934
Artery_Coronary	GOLGA8O	15	32700000	32700000	rs7180085	3	rs28457217	5.36	0.52254	0.60129
Artery_Coronary	DNM1P46	15	100000000	100000000	rs8024690	3.02	rs11855419	-6.86	-0.51314	0.60785
Artery_Coronary	CSPG4P11	15	84900000	84900000	rs7167818	2.13	rs7237	-5.22	0.49462	0.62087
Artery_Coronary	RP11-182J1.1	15	85200000	85200000	rs1827938	-2.04	rs12910334	4.3	-0.48755	0.62587
Artery_Coronary	GOLGA8N	15	32900000	32900000	rs2337980	2.79	rs8037818	6.93	-0.47831	0.63243
Artery_Coronary	LINC00933	15	85100000	85100000	rs1827938	-2.04	rs11633534	6.56	0.47415	0.63539
Artery_Coronary	SPPL2A	15	51000000	51100000	rs9920319	2.6	rs12592778	4.81	0.46687	0.6406
Artery_Coronary	ANKDD1A	15	65200000	65300000	rs16953514	-3.04	rs12442603	4.3	0.45786	0.64706
Artery_Coronary	GOLGA6L3	15	85800000	85800000	rs17571078	2.73	rs17600128	4.22	0.45082	0.65212
Artery_Coronary	SCAMP5	15	75200000	75300000	rs17338413	-2.66	rs12591175	5.96	-0.44805	0.65412
Artery_Coronary	ZFYVE19	15	41100000	41100000	rs4924533	2.49	rs3743034	-7.31	0.43682	0.66224
Artery_Coronary	MAN2C1	15	75600000	75700000	rs17338413	-2.66	rs4886707	8.57	0.43634	0.66259
Artery_Coronary	AC103965.1	15	84900000	84900000	rs7167818	2.13	rs1051168	-5.74	0.42486	0.67094
Artery_Coronary	PLA2G4B	15	42100000	42100000	rs1672460	-2.67	rs3743024	4.14	0.42333	0.67205
Artery_Coronary	BAHD1	15	40700000	40800000	rs11637681	-3.71	rs16970130	-3.24	-0.41109	0.681
Artery_Coronary	GABRB3	15	26800000	27200000	rs4341713	-3.4	rs17117178	-5.33	0.40991	0.68187
Artery_Coronary	ULK3	15	75100000	75100000	rs17338413	-2.66	rs936228	3.85	-0.39151	0.69542
Artery_Coronary	CPEB1	15	83200000	83300000	rs4843144	2.57	rs4779046	-3.33	0.37867	0.70493
Artery_Coronary	GOLGA8B	15	34800000	34900000	rs2164622	3.49	rs8041207	-3.87	0.37785	0.70554
Artery_Coronary	STOML1	15	74300000	74300000	rs12592974	2.76	rs4886809	-4.12	0.37213	0.70979
Artery_Coronary	WDR73	15	85200000	85200000	rs1827938	-2.04	rs4842978	-4.83	-0.3555	0.72222
Artery_Coronary	RP11-1000B6.3	15	32800000	32900000	rs2337980	2.79	rs28457217	-5.87	-0.34697	0.72861
Artery_Coronary	HMG20A	15	77700000	77800000	rs4886921	2.98	rs11632999	3.97	0.34579	0.7295
Artery_Coronary	KNSTRN	15	40700000	40700000	rs11637681	-3.71	rs7164132	9.01	-0.34505	0.73006
Artery_Coronary	RP11-182J1.16	15	84800000	84900000	rs7167818	2.13	rs7237	-4.13	0.33529	0.73741
Artery_Coronary	RP11-502I4.3	15	67800000	67800000	rs266332	3.63	rs4776952	6.29	-0.33372	0.73859
Artery_Coronary	RP11-89K11.1	15	102000000	102000000	rs8042699	2.35	rs8031873	5.62	0.31912	0.74963
Artery_Coronary	JMJD7	15	42100000	42100000	rs1672460	-2.67	rs11070349	-4.04	0.317	0.75124
Artery_Coronary	TMOD3	15	52100000	52200000	rs11633035	-2.55	rs1811326	4.26	-0.30594	0.75965
Artery_Coronary	POLG	15	89900000	89900000	rs6496580	-2.65	rs2283430	5.84	-0.2986	0.76525
Artery_Coronary	FAM154B	15	82600000	82600000	rs2903612	2.84	rs9972386	7.52	0.28878	0.77275
Artery_Coronary	EIF2AK4	15	40200000	40300000	rs11637681	-3.71	rs534757	-5.17	-0.26265	0.79282
Artery_Coronary	CTD-2008A1.2	15	45100000	45200000	rs872192	3.33	rs2412949	3.5	0.24771	0.80436
Artery_Coronary	TARSL2	15	102000000	102000000	rs8042699	2.35	rs2047223	3.71	-0.1887	0.85033
Artery_Coronary	IVD	15	40700000	40700000	rs11637681	-3.71	rs7164132	-6.17	0.1841	0.85393
Artery_Coronary	LRRC57	15	42800000	42800000	rs4924623	-2.33	rs17709180	4.13	-0.17687	0.85961
Artery_Coronary	RP11-38G5.2	15	80100000	80100000	rs12910340	-3.37	rs7175444	5.26	-0.16972	0.86523
Artery_Coronary	IQCH-AS1	15	67700000	67800000	rs266346	4.02	rs3865017	6.39	0.12786	0.89826
Artery_Coronary	RP11-430B1.2	15	52500000	52500000	rs1693521	-2.55	rs12595160	-5.03	-0.11769	0.90631
Artery_Coronary	RP11-507B12.1	15	61900000	62000000	rs17303803	3.16	rs4775426	4.84	0.10845	0.91364
Artery_Coronary	CTD-2054N24.2	15	100000000	100000000	rs8024690	3.02	rs7182621	-5.27	0.10764	0.91428
Artery_Coronary	CATSPER2	15	43900000	44000000	rs8038096	3.27	rs10438303	-4.49	-0.09453	0.92469
Artery_Coronary	TRIP4	15	64700000	64700000	rs16953514	-3.04	rs2733384	4.78	-0.09438	0.92481
Artery_Coronary	CCNDBP1	15	43500000	43500000	rs34336488	-2.47	rs3736054	-4.24	-0.06941	0.94466
Artery_Coronary	PPCDC	15	75300000	75400000	rs17338413	-2.66	rs7163332	4.07	0.06157	0.9509
Artery_Coronary	RP11-932O9.9	15	30900000	30900000	rs10162727	3.26	rs12910011	3.77	-0.02195	0.98249
Artery_Coronary	TMOD2	15	52000000	52100000	rs2168623	-2.32	rs4776002	3.64	-0.01555	0.98759
Artery_Coronary	GOLGA8H	15	30900000	30900000	rs10162727	3.12	rs4779759	4.95	0.01539	0.98772
Artery_Coronary	TICRR	15	90100000	90200000	rs6496580	-2.65	rs3803530	4.02	-0.00392	0.99687
Artery_Coronary	RP11-1348G14.4	16	28814097	28829149	rs480400	5.44	rs12443881	-4.86	-5.0386	4.69e-07
Artery_Coronary	NPIPB9	16	28763108	28784128	rs480400	5.44	rs2726034	-5.03	-5.0075	5.51e-07
Artery_Coronary	NPIPB7	16	28467693	28481868	rs480400	5.44	rs34835	-5.32	-4.7847	1.71e-06
Artery_Coronary	TUFM	16	28853732	28857729	rs480400	5.44	rs34835	4.85	3.9587	7.53e-05
Artery_Coronary	SULT1A2	16	28603264	28608430	rs480400	5.44	rs4788069	6.43	3.4466	0.000568
Artery_Coronary	CES1P1	16	55794460	55828070	rs11646643	3.06	rs11860456	6.77	2.3329	0.0197
Artery_Coronary	IL32	16	3115298	3131908	rs1859379	2.79	rs11864930	-5.73	-2.3252	0.0201
Artery_Coronary	NLRC3	16	3589049	3627401	rs2239310	-2.81	rs12933120	-5.18	2.3178	0.0205
Artery_Coronary	CDC37P1	16	28711615	28712861	rs480400	5.44	rs2008514	7.38	2.3107	0.0209
Artery_Coronary	FLYWCH1	16	2961938	3001209	rs2526269	2.28	rs9928222	8.86	-2.2577	0.024
Artery_Coronary	GAS8	16	90086037	90111383	rs3743829	2.75	rs868045	-6.62	-2.2511	0.0244
Artery_Coronary	ACSM3	16	20621565	20807446	rs7404298	2.84	rs36042811	-3.62	-2.1743	0.0297
Artery_Coronary	RP11-473M20.16	16	3206737	3207484	rs1859379	2.79	rs2074366	-3.11	2.1372	0.0326
Artery_Coronary	CES1	16	55836763	55867249	rs11646643	3.06	rs11865638	5.46	2.1291	0.0332
Artery_Coronary	BRICD5	16	2259418	2261951	rs27345	-2.44	rs27345	-5.73	2.1181	0.0342
Artery_Coronary	LPCAT2	16	55542910	55620582	rs11646643	3.06	rs12933746	-4.08	2.0607	0.0393
Artery_Coronary	RNF166	16	88762903	88772829	rs9635539	-2.67	rs7404845	-4.3	-2.0332	0.042
Artery_Coronary	MGRN1	16	4666494	4740975	rs4038782	-2.78	rs841219	-8	2.0063	0.0448
Artery_Coronary	ZNF500	16	4798240	4817625	rs4038782	-2.78	rs12599765	5.8	-1.9726	0.0485
Artery_Coronary	CDYL2	16	80631803	80838226	rs2316730	3.51	rs9925780	3.9	1.9454	0.0517
Artery_Coronary	RP11-876N24.4	16	11034576	11036878	rs2032933	-3.54	rs1504884	-3.11	-1.9398	0.0524
Artery_Coronary	MARVELD3	16	71660064	71676017	rs11861513	3.09	rs4327058	4	-1.9381	0.0526
Artery_Coronary	CLUAP1	16	3550924	3589032	rs1859379	2.79	rs12933120	7.45	-1.9312	0.0535
Artery_Coronary	RPL13	16	89627065	89630950	rs4785637	-3.34	rs17783751	-5.74	-1.8562	0.0634
Artery_Coronary	RMI2	16	11343506	11445619	rs1345442	-3.74	rs7191700	5.74	-1.8248	0.068
Artery_Coronary	SNAI3-AS1	16	88729706	88753594	rs8191497	2.67	rs11076697	-5.82	1.8219	0.0685
Artery_Coronary	ELMO3	16	67233014	67237932	rs6499137	3.19	rs11700	3.69	1.7866	0.074
Artery_Coronary	PGP	16	2262157	2264808	rs27345	-2.44	rs26842	-4.34	1.6543	0.0981
Artery_Coronary	RP11-463O9.9	16	86553989	86557503	rs7199100	-3.2	rs7204206	7.31	-1.6539	0.0981
Artery_Coronary	RP11-20I23.8	16	2611472	2615097	rs27345	-2.44	rs11646366	4.85	-1.6537	0.0982
Artery_Coronary	SYCE1L	16	77240338	77246902	rs2029962	2.77	rs11865641	7.45	1.6479	0.0994
Artery_Coronary	NAA60	16	3493611	3536963	rs1859379	2.79	rs13740	-5.07	1.6376	0.102
Artery_Coronary	TRAP1	16	3708209	3767598	rs2239310	-2.81	rs2072379	-7.63	-1.6271	0.104
Artery_Coronary	NMRAL1	16	4511681	4545764	rs2239310	-2.81	rs3747584	7.11	-1.6183	0.106
Artery_Coronary	MLST8	16	2254249	2259253	rs27345	-2.44	rs27699	5.81	-1.599	0.11
Artery_Coronary	CNTNAP4	16	76311176	76593135	rs41531747	2.81	rs1876274	-3.32	-1.5186	0.129
Artery_Coronary	AC138969.4	16	16416162	16444447	rs10500401	2.72	rs4780587	-3.99	1.4962	0.135
Artery_Coronary	WFIKKN1	16	680932	684116	rs374950	2.64	rs2269556	6.38	-1.4894	0.136
Artery_Coronary	TMED6	16	69377151	69385712	rs9921652	2.08	rs153045	-4.34	1.4755	0.14
Artery_Coronary	ZFP1	16	75182390	75206134	rs4247498	-3.1	rs12930876	-3.95	1.4688	0.142
Artery_Coronary	CBFB	16	67063019	67134961	rs34697097	3.02	rs16956926	-3.34	-1.4652	0.143
Artery_Coronary	SETD6	16	58549383	58553854	rs9925672	-4.43	rs2139580	-3.1	1.4553	0.146
Artery_Coronary	DECR2	16	451826	462487	rs9937369	2.3	rs7185254	5.31	1.4535	0.146
Artery_Coronary	RP11-20I23.13	16	2604061	2605999	rs27345	-2.44	rs11642783	7.09	1.4101	0.158
Artery_Coronary	NME4	16	446725	450759	rs9937369	2.3	rs5841	-5.4	-1.3907	0.164
Artery_Coronary	CASP16	16	3194220	3199964	rs1859379	2.79	rs11647815	-3.97	-1.3555	0.175
Artery_Coronary	ERVK13-1	16	2710350	2723445	rs27345	-2.44	rs11642783	-6.11	-1.3193	0.187
Artery_Coronary	KLHDC4	16	87730091	87799598	rs4843627	3.33	rs28464708	-5.03	1.2922	0.196
Artery_Coronary	ACSM1	16	20634559	20710212	rs7404298	2.84	rs7198570	4.75	-1.2885	0.198
Artery_Coronary	SLC22A31	16	89262406	89268072	rs4785637	-3.34	rs4530136	5.92	-1.2689	0.204
Artery_Coronary	TPSB2	16	1277272	1280214	rs2268049	2.88	rs3897150	-4.83	1.2593	0.208
Artery_Coronary	AC009120.6	16	74339100	74369244	rs4247498	-3.1	rs13334448	-4.58	-1.2581	0.208
Artery_Coronary	RAB40C	16	639357	679272	rs374950	2.64	rs11643412	-5.16	-1.2336	0.217
Artery_Coronary	HEATR3	16	50099852	50140298	rs12930566	-2.26	rs8051216	-7.61	1.2311	0.218
Artery_Coronary	LA16c-366D3.1	16	971033	984495	rs2268049	2.88	rs1544800	4.31	-1.2167	0.224
Artery_Coronary	SYT17	16	19179293	19279652	rs6497346	2.56	rs7184549	3.63	-1.1745	0.24
Artery_Coronary	TBX6	16	30097114	30103208	rs35089016	2.19	rs3809624	-4.3	-1.1662	0.244
Artery_Coronary	VAT1L	16	77822427	78014004	rs7201803	-3.13	rs2344920	-5.47	1.1582	0.247
Artery_Coronary	C16orf13	16	684429	686358	rs374950	2.64	rs1139897	5.3	-1.1441	0.253
Artery_Coronary	CCDC154	16	1484384	1494557	rs2268049	2.88	rs12926089	6.15	1.1036	0.27
Artery_Coronary	RP11-166B2.1	16	12021230	12070500	rs1345442	-3.74	rs2869492	8.89	-1.1001	0.271
Artery_Coronary	IFT140	16	1560459	1662111	rs2268049	2.88	rs2235643	5.01	-1.0295	0.303
Artery_Coronary	TIGD7	16	3348832	3355729	rs1859379	2.79	rs757108	5.86	-1.0152	0.31
Artery_Coronary	AC005363.9	16	2013841	2014096	rs27345	-2.44	rs338791	6.62	-0.9989	0.318
Artery_Coronary	CFDP1	16	75327596	75467383	rs2550892	2.55	rs766522	4.05	0.9956	0.319
Artery_Coronary	CTCF	16	67596310	67673086	rs3809630	3.81	rs2242140	3.42	-0.9922	0.321
Artery_Coronary	CMTM3	16	66637777	66647795	rs255189	-3.38	rs37178	-4.2	-0.9696	0.332
Artery_Coronary	VPS9D1	16	89773542	89787392	rs4785637	-3.34	rs2099105	5.07	0.955	0.34
Artery_Coronary	SNHG9	16	2014960	2015510	rs27345	-2.44	rs30254	6.3	0.9215	0.357
Artery_Coronary	CTF1	16	30907928	30914881	rs34599648	1.98	rs8058578	3.1	-0.8713	0.384
Artery_Coronary	RP11-297C4.1	16	30510087	30510875	rs35089016	2.19	rs12599614	4.93	0.8687	0.385
Artery_Coronary	RP11-958N24.1	16	15005408	15029565	rs9932192	-2.82	rs9923527	3.89	0.8634	0.388
Artery_Coronary	RP11-461O7.1	16	56126899	56225006	rs2432541	3.01	rs9937815	5.34	0.8585	0.391
Artery_Coronary	NPIPA5	16	15457516	15474904	rs8060975	3.02	rs3198697	6.69	-0.8414	0.4
Artery_Coronary	YPEL3	16	30103635	30107565	rs35089016	2.19	rs3814878	5.48	-0.8313	0.406
Artery_Coronary	SPIRE2	16	89884587	89937727	rs3743829	2.75	rs4420527	5.81	-0.8167	0.414
Artery_Coronary	PKD1L2	16	81134484	81253975	rs2316730	3.51	rs11648241	-5.94	0.8157	0.415
Artery_Coronary	CTD-2270L9.4	16	23464079	23468927	rs3785396	-2.45	rs2040574	3.43	0.8158	0.415
Artery_Coronary	LA16c-390E6.4	16	1501761	1502654	rs2268049	2.88	rs34470360	-5.32	-0.798	0.425
Artery_Coronary	RP11-58A18.1	16	86679907	86702529	rs7199100	-3.2	rs300029	-4.92	-0.7843	0.433
Artery_Coronary	RP11-296I10.6	16	70253477	70279519	rs17886060	2.81	rs2070203	7.06	0.7846	0.433
Artery_Coronary	RBL2	16	53467889	53524951	rs11860145	-2.79	rs7204496	-8.35	0.7702	0.441
Artery_Coronary	FAHD1	16	1877196	1890208	rs742408	-2.52	rs3743854	7.74	0.7636	0.445
Artery_Coronary	RP11-196G11.2	16	31054471	31061201	rs11150599	-1.77	rs741810	4.49	0.7529	0.451
Artery_Coronary	RP11-72I8.1	16	15188268	15203054	rs8062460	-2.09	rs9923527	5.96	0.7492	0.454
Artery_Coronary	ADAT1	16	75630879	75657198	rs9926707	-2.58	rs3863448	6.91	0.7452	0.456
Artery_Coronary	CLEC18C	16	70207352	70220798	rs17886060	2.81	rs936994	-4.17	0.7444	0.457
Artery_Coronary	FTO	16	53737875	54155853	rs1833206	2.58	rs8053279	4.24	0.7404	0.459
Artery_Coronary	COQ9	16	57481441	57495187	rs12447924	3.19	rs11859006	4.62	0.7363	0.462
Artery_Coronary	PHLPP2	16	71678654	71758604	rs11861513	3.09	rs6499528	5.21	-0.721	0.471
Artery_Coronary	NPIPP1	16	15198178	15217355	rs8062460	-2.09	rs9923527	6.56	0.711	0.477
Artery_Coronary	LA16c-OS12.2	16	235747	236293	rs3752487	-2.21	rs2974771	-4.09	0.6956	0.487
Artery_Coronary	ZDHHC7	16	85007787	85045141	rs449171	3.21	rs7192417	4.56	-0.6697	0.503
Artery_Coronary	RP11-645C24.2	16	21891094	21930477	rs12930464	-1.77	rs3091402	3.21	-0.6588	0.51
Artery_Coronary	WWOX	16	78133310	79246564	rs7201803	-3.13	rs2471892	-5.45	0.6535	0.513
Artery_Coronary	RP11-212I21.2	16	55461470	55496209	rs11646643	3.06	rs4783894	5.79	-0.6534	0.514
Artery_Coronary	HP	16	72088491	72094954	rs11861513	3.09	rs4238965	4.04	0.639	0.523
Artery_Coronary	SF3B3	16	70557691	70608820	rs17886060	2.81	rs1134074	3.51	-0.634	0.526
Artery_Coronary	CHST5	16	75562433	75569145	rs9926707	-2.58	rs9927143	3.31	-0.625	0.532
Artery_Coronary	RPS2	16	2012053	2014861	rs27345	-2.44	rs397435	3.96	-0.6226	0.534
Artery_Coronary	RP11-419C5.2	16	70010291	70016448	rs17886060	2.81	rs4985488	7.31	0.6107	0.541
Artery_Coronary	RP11-264M12.2	16	77775365	77776897	rs7201803	-3.13	rs4888670	4.91	-0.5893	0.556
Artery_Coronary	ZNF720	16	31724550	31806190	rs9927367	2.06	rs8048000	-3.78	0.5828	0.56
Artery_Coronary	RP11-473M20.14	16	3166043	3184883	rs1859379	2.79	rs11649450	6.23	0.5729	0.567
Artery_Coronary	SLC5A11	16	24857162	24922949	rs7201851	2.77	rs200528	8.01	0.5707	0.568
Artery_Coronary	GNAO1	16	56225302	56391356	rs2432541	3.01	rs9937815	5.81	0.5664	0.571
Artery_Coronary	LONP2	16	48278207	48391260	rs7197521	2.94	rs8053839	-4.91	-0.5403	0.589
Artery_Coronary	TMEM8A	16	420773	434396	rs9937369	2.3	rs11248931	5.41	0.5295	0.596
Artery_Coronary	STUB1	16	730224	731603	rs374950	2.64	rs395901	-3.77	-0.5276	0.598
Artery_Coronary	ERI2	16	20791515	20907703	rs7404298	2.84	rs5715	-4.06	-0.5246	0.6
Artery_Coronary	PAM16	16	4381550	4405608	rs2239310	-2.81	rs740018	-4.41	-0.5038	0.614
Artery_Coronary	DHODH	16	72042487	72058954	rs11861513	3.09	rs3213422	-4.63	-0.4958	0.62
Artery_Coronary	IL21R-AS1	16	27458990	27464714	rs3024660	-2.73	rs12932325	-3.69	-0.4821	0.63
Artery_Coronary	CDK10	16	89747145	89762750	rs4785637	-3.34	rs11538871	-7.13	0.4648	0.642
Artery_Coronary	NPIPB4	16	21845890	21877629	rs12930464	-1.76	rs8054407	3.17	0.4643	0.642
Artery_Coronary	AF001548.5	16	15820531	15826850	rs8060975	3.02	rs16967494	5.7	-0.4584	0.647
Artery_Coronary	EARS2	16	23533335	23568391	rs3785396	-2.45	rs380618	-4.76	-0.426	0.67
Artery_Coronary	CLCN7	16	1494935	1525581	rs2268049	2.88	rs17135338	-4.27	-0.4142	0.679
Artery_Coronary	GRIN2A	16	9852376	10276611	rs17762273	3.2	rs1550959	5.08	-0.4102	0.682
Artery_Coronary	RRN3P2	16	29086163	29128039	rs4788074	5.12	rs252313	4.92	-0.3975	0.691
Artery_Coronary	EXOSC6	16	70284134	70285833	rs17886060	2.81	rs7192268	6.12	0.3957	0.692
Artery_Coronary	AMFR	16	56395364	56459450	rs4784733	-3.42	rs899228	-5.1	0.391	0.696
Artery_Coronary	FANCA	16	89803957	89883065	rs3743829	2.75	rs7195066	4.17	-0.3868	0.699
Artery_Coronary	RP11-46C24.7	16	89281638	89284061	rs4785637	-3.34	rs12920028	-5.32	0.3861	0.699
Artery_Coronary	NFATC3	16	68118654	68255187	rs3809630	3.81	rs9935025	-4.05	-0.3822	0.702
Artery_Coronary	NPIPA1	16	15031271	15045913	rs8051249	-2.39	rs9923527	5.06	0.3749	0.708
Artery_Coronary	ATP2C2	16	84402133	84497793	rs449171	3.21	rs7197496	-3.56	-0.3706	0.711
Artery_Coronary	DCTN5	16	23652713	23681195	rs3785396	-2.45	rs40076	4.5	-0.3705	0.711
Artery_Coronary	CLEC3A	16	78056412	78100658	rs7201803	-3.13	rs7197900	-6.79	0.3368	0.736
Artery_Coronary	VPS9D1-AS1	16	89778264	89784573	rs4785637	-3.34	rs7188458	3.8	-0.3319	0.74
Artery_Coronary	WDR90	16	699325	717833	rs374950	2.64	rs4984898	4.08	0.3159	0.752
Artery_Coronary	KNOP1	16	19714902	19729016	rs6497346	2.56	rs3829539	7.04	0.311	0.756
Artery_Coronary	BBS2	16	56500748	56554195	rs4784733	-3.42	rs8060037	-6.13	0.2977	0.766
Artery_Coronary	STX1B	16	31000577	31021949	rs11150599	-1.77	rs35675346	3.64	0.2861	0.775
Artery_Coronary	INO80E	16	30006615	30016829	rs35089016	2.19	rs4787491	5.83	0.2695	0.788
Artery_Coronary	NPRL3	16	135385	188859	rs11645697	2.18	rs2562164	-5.98	-0.2665	0.79
Artery_Coronary	TPSD1	16	1306060	1308532	rs2268049	2.88	rs12934797	-5.61	0.245	0.806
Artery_Coronary	PRMT7	16	68344877	68392230	rs3809630	3.81	rs3785129	-7.23	0.2444	0.807
Artery_Coronary	RP11-95P2.1	16	4295826	4303790	rs2239310	-2.81	rs4786480	-3.99	0.2342	0.815
Artery_Coronary	USP31	16	23075495	23160591	rs12597026	2.49	rs9935118	-3.84	0.231	0.817
Artery_Coronary	TMEM231	16	75572015	75590184	rs9926707	-2.58	rs2242407	-4.38	0.2207	0.825
Artery_Coronary	KAT8	16	31127075	31142714	rs11150599	-1.77	rs1060506	4.07	-0.2095	0.834
Artery_Coronary	GSG1L	16	27798850	28074830	rs480400	5.44	rs697504	6.41	-0.1912	0.848
Artery_Coronary	RP11-252K23.2	16	75413716	75415158	rs2550892	2.55	rs166013	7.04	0.1736	0.862
Artery_Coronary	CTD-2258A20.5	16	66503769	66513034	rs255189	-3.38	rs7193473	3.79	-0.1409	0.888
Artery_Coronary	PDXDC2P	16	70023988	70099851	rs17886060	2.81	rs1808417	-5.02	0.126	0.9
Artery_Coronary	CLEC18A	16	69984810	69998141	rs8056707	2.31	rs2549066	-7.92	-0.1218	0.903
Artery_Coronary	UBE2I	16	1355548	1377019	rs2268049	2.88	rs4984805	-4.5	0.1186	0.906
Artery_Coronary	TAF1C	16	84211525	84220669	rs449171	3.21	rs2278043	-7.41	-0.1104	0.912
Artery_Coronary	RP11-645C24.5	16	21805416	21807080	rs42750	-1.72	rs4783412	-4.8	-0.0976	0.922
Artery_Coronary	HAGH	16	1845621	1876967	rs742408	-2.52	rs2437744	4.92	-0.0906	0.928
Artery_Coronary	RNF40	16	30774439	30787628	rs34599648	1.97	rs9927295	-3.36	0.0883	0.93
Artery_Coronary	TELO2	16	1543345	1560427	rs2268049	2.88	rs2294604	-3.96	-0.0615	0.951
Artery_Coronary	RP11-455F5.4	16	30118996	30121862	rs35089016	2.19	rs8061772	4.56	-0.0531	0.958
Artery_Coronary	RP11-297M9.2	16	9847272	9851895	rs12597733	3.39	rs1550959	4.94	-0.0517	0.959
Artery_Coronary	TK2	16	66541906	66586447	rs255189	-3.38	rs355949	4.92	0.0465	0.963
Artery_Coronary	RP11-297C4.3	16	30491909	30492667	rs35089016	2.19	rs2285459	-5.57	0.0341	0.973
Artery_Coronary	MON1B	16	77224732	77236302	rs2029962	2.77	rs7204495	-4.16	0.0328	0.974
Artery_Coronary	LA16c-349E10.1	16	705148	706194	rs374950	2.64	rs4984907	3.91	0.0271	0.978
Artery_Coronary	RP11-387H17.4	17	38083995	38095854	rs10445308	4.35	rs9303277	-4.36	3.2289	0.00124
Artery_Coronary	SPAG7	17	4862521	4871167	rs6065	3.53	rs1056626	4.97	2.9395	0.00329
Artery_Coronary	GSDMA	17	38119226	38134019	rs10445308	4.35	rs3859192	-8.62	2.789	0.00529
Artery_Coronary	NUP85	17	73201754	73231853	rs9944529	-2.91	rs11657106	7.66	-2.6728	0.00752
Artery_Coronary	TADA2A	17	35766965	35839835	rs732770	3.97	rs1016680	7.22	-2.5303	0.0114
Artery_Coronary	USP36	17	76783463	76837523	rs8068871	-2.91	rs1057040	-4.1	2.3169	0.02051
Artery_Coronary	SYNRG	17	35874900	35969544	rs7208415	3.88	rs2158235	6.11	-2.3151	0.02061
Artery_Coronary	CTC-296K1.3	17	42870567	42871842	rs16939730	3.77	rs2108393	-4.71	-2.3035	0.02125
Artery_Coronary	CTC-296K1.4	17	42872115	42875151	rs16939730	3.77	rs2108393	-5.01	-2.2671	0.02339
Artery_Coronary	C17orf107	17	4802713	4806227	rs6065	3.53	rs7225684	5.41	-2.227	0.02595
Artery_Coronary	CYB5D2	17	4046462	4090605	rs17764251	3.39	rs8066337	5.14	-2.2075	0.02728
Artery_Coronary	MRPS7	17	73257886	73262308	rs9944529	-2.91	rs9909306	-4.49	2.2039	0.02753
Artery_Coronary	NLRP1	17	5402747	5522744	rs2716878	-3.82	rs8074853	4.12	-2.1992	0.02786
Artery_Coronary	SCRN2	17	45915080	45918699	rs17677508	2.92	rs2010952	-5.89	2.1979	0.02796
Artery_Coronary	PRPSAP1	17	74305567	74380602	rs1868826	-3.33	rs2279056	-4.14	-2.1273	0.03339
Artery_Coronary	GPR142	17	72363546	72368761	rs7214008	2.88	rs508255	3.66	2.0559	0.03979
Artery_Coronary	RP11-344E13.4	17	20759259	20760630	rs8068101	3.32	rs16962541	4.43	1.9941	0.04614
Artery_Coronary	CHRNE	17	4801357	4806369	rs6065	3.53	rs34461890	6.72	-1.9195	0.05492
Artery_Coronary	RP11-259G18.1	17	44344403	44346060	rs173365	3.79	rs35937770	-3.6	1.8851	0.05942
Artery_Coronary	AC091133.1	17	47009153	47010566	rs882031	3.29	rs8064938	3.06	-1.846	0.06489
Artery_Coronary	MAP3K3	17	61699775	61773261	rs958334	3.73	rs11079508	3.62	-1.8457	0.06493
Artery_Coronary	RPH3AL	17	62293	236045	rs4130140	2.67	rs8066107	7.8	-1.8263	0.0678
Artery_Coronary	CCDC144NL	17	20739760	20799453	rs8068101	3.32	rs11653586	4.53	1.8235	0.06822
Artery_Coronary	LIG3	17	33307513	33332083	rs1480947	-2.2	rs3135974	5.18	1.8218	0.06849
Artery_Coronary	RNF213	17	78234665	78372586	rs9909720	-3.67	rs8067292	3.4	1.8117	0.07003
Artery_Coronary	RP11-94C24.8	17	48614655	48616115	rs12945389	-4.25	rs1122634	4.59	-1.791	0.0733
Artery_Coronary	RP11-304F15.3	17	47923272	47926199	rs2412101	3.84	rs4794061	5.97	-1.7853	0.07421
Artery_Coronary	KANSL1-AS1	17	44270942	44274089	rs173365	3.79	rs8072451	9	1.7415	0.0816
Artery_Coronary	EFCAB13	17	45400656	45518678	rs8067246	3.45	rs4794001	5.24	1.7221	0.08505
Artery_Coronary	SRR	17	2207066	2228554	rs17834425	2.84	rs17834563	-7.69	1.7061	0.08798
Artery_Coronary	MYO15A	17	18012020	18083116	rs9909618	-2.04	rs8065026	4.26	-1.6689	0.09514
Artery_Coronary	ARL16	17	79648204	79650954	rs8070792	2.56	rs8071084	-7.18	1.651	0.09873
Artery_Coronary	EPN2	17	19118928	19240028	rs3888642	-3.45	rs4924967	4.5	1.6375	0.10153
Artery_Coronary	WNT3	17	44839872	44910424	rs8067246	3.45	rs7224296	5.07	1.6358	0.10189
Artery_Coronary	DND1P1	17	43663237	43664295	rs173365	3.79	rs17689471	8.5	1.6246	0.10425
Artery_Coronary	ENO3	17	4851387	4860426	rs6065	3.53	rs9914087	4.82	-1.6162	0.10604
Artery_Coronary	CACNA1G-AS1	17	48633568	48639469	rs12945389	-4.25	rs989128	-4.19	-1.612	0.10696
Artery_Coronary	TBKBP1	17	45771447	45789416	rs17677508	2.92	rs8078309	6.85	-1.6022	0.1091
Artery_Coronary	LRRC37A4P	17	43578685	43627701	rs173365	3.79	rs17689471	-9.49	-1.5801	0.11408
Artery_Coronary	SP6	17	45922279	45933240	rs17677508	2.92	rs208008	-3.67	1.5643	0.11775
Artery_Coronary	RP11-707O23.5	17	43678235	43679706	rs173365	3.79	rs8072451	8.58	1.5246	0.12735
Artery_Coronary	AC113189.5	17	7485430	7486836	rs3803802	-2.58	rs12937410	3.14	-1.5212	0.12821
Artery_Coronary	GPRC5C	17	72420990	72447792	rs7214008	2.88	rs746397	3.54	-1.519	0.12875
Artery_Coronary	LRRC37A2	17	44588877	44630815	rs8067246	3.45	rs199451	7.96	1.5106	0.1309
Artery_Coronary	GP1BA	17	4835592	4838325	rs6065	3.53	rs238242	3.69	1.5053	0.13224
Artery_Coronary	HEXDC	17	80376194	80400464	rs3176835	-3.13	rs9915149	4.44	-1.4895	0.13636
Artery_Coronary	USP22	17	20902910	20947073	rs8068101	3.32	rs4405604	-3.42	-1.4851	0.13753
Artery_Coronary	CCT6B	17	33254878	33288528	rs2339088	2.39	rs16970028	-4.48	-1.4743	0.14041
Artery_Coronary	MRPL45P2	17	45527934	45569858	rs12603447	3.06	rs8078686	5.76	1.4647	0.14302
Artery_Coronary	RCVRN	17	9799637	9808938	rs9916292	-2.56	rs4668	5.35	-1.4438	0.14881
Artery_Coronary	RP11-259G18.3	17	44336917	44337972	rs173365	3.79	rs199451	9.28	1.4174	0.15635
Artery_Coronary	RP1-178F10.1	17	18171394	18172142	rs16960870	1.95	rs7207306	-3.16	-1.4173	0.1564
Artery_Coronary	CRHR1-IT1	17	43697694	43725582	rs173365	3.79	rs17689471	9.76	1.4099	0.15856
Artery_Coronary	TANC2	17	61086917	61505060	rs958334	3.73	rs9915826	3.73	-1.4008	0.16126
Artery_Coronary	HID1	17	72946839	72969261	rs9944529	-2.91	rs11650024	4.59	1.3835	0.1665
Artery_Coronary	BZRAP1	17	56378592	56406152	rs2304943	2.2	rs8263	-3.99	1.3804	0.16746
Artery_Coronary	CTC-462L7.1	17	53246184	53250993	rs2934884	2.9	rs4794549	5.61	1.3706	0.17049
Artery_Coronary	ATPAF2	17	17880723	17942523	rs9909618	-2.04	rs11656629	-4.1	1.3656	0.17206
Artery_Coronary	TNFAIP1	17	26662628	26673658	rs1009484	-3.4	rs708100	-4.29	1.3466	0.1781
Artery_Coronary	HOXB7	17	46684594	46710934	rs11652981	3.07	rs9904760	-3.7	-1.3464	0.17817
Artery_Coronary	MYCBPAP	17	48585745	48608862	rs12945389	-4.25	rs6504662	-5.82	1.3408	0.17999
Artery_Coronary	ELP5	17	7155401	7163221	rs3803802	-2.58	rs446994	4.45	-1.3406	0.18004
Artery_Coronary	SPATA20	17	48623667	48633213	rs12945389	-4.25	rs989128	-8.87	-1.3264	0.18472
Artery_Coronary	ATP6V0A1	17	40610862	40674629	rs4349197	-3.69	rs2301647	-3.44	1.3257	0.18493
Artery_Coronary	STXBP4	17	53046147	53241646	rs2934884	2.9	rs12936957	5.79	1.2737	0.20277
Artery_Coronary	WDR45B	17	80572438	80606429	rs3176835	-3.13	rs4789704	5.49	-1.2732	0.20296
Artery_Coronary	ARL17A	17	44594068	44657088	rs8067246	3.45	rs17692129	-3.98	1.2665	0.20533
Artery_Coronary	NME1	17	49230897	49239789	rs12945389	-4.25	rs16949649	7.24	1.2472	0.21232
Artery_Coronary	RP11-589P10.5	17	6897961	6898508	rs218676	3.29	rs10852889	-5.3	-1.1866	0.23537
Artery_Coronary	TSPAN10	17	79604197	79615779	rs8070792	2.56	rs7217415	5.09	-1.1821	0.23716
Artery_Coronary	CDK5RAP3	17	46045176	46059138	rs17677508	2.92	rs886444	5.12	-1.1813	0.2375
Artery_Coronary	TEX14	17	56634039	56769416	rs8182262	-2.1	rs12949138	4.44	1.155	0.24809
Artery_Coronary	TLCD1	17	27051378	27054953	rs11657641	3.04	rs1976165	-3.44	-1.1419	0.2535
Artery_Coronary	CTD-3157E16.1	17	15691101	15691519	rs2240593	-1.9	rs4791642	-4.36	-1.1376	0.25528
Artery_Coronary	PRPSAP2	17	18759612	18834581	rs2428372	2.53	rs9907723	-7.99	-1.1139	0.26531
Artery_Coronary	STAT3	17	40465342	40540586	rs963987	2.37	rs4796649	-4.2	-1.093	0.27439
Artery_Coronary	VPS53	17	411908	624957	rs2467261	-3.06	rs7219151	-7.54	-1.0855	0.27772
Artery_Coronary	SUPT4H1	17	56422539	56429022	rs2304943	2.2	rs2240259	-3.88	1.0572	0.29043
Artery_Coronary	RP11-74E22.6	17	2591767	2592254	rs17834425	2.84	rs1109451	-4.73	1.0358	0.30029
Artery_Coronary	ACADVL	17	7121035	7128592	rs8082182	2.46	rs446994	5.12	-1.032	0.30205
Artery_Coronary	NARF	17	80416056	80448413	rs3176835	-3.13	rs7218534	-5.62	1.03	0.30299
Artery_Coronary	HOXB2	17	46618256	46622856	rs11652981	3.07	rs1533057	-4.53	-1.0276	0.30412
Artery_Coronary	CRLF3	17	29096406	29151794	rs8082537	-1.99	rs11656419	-4.34	1.0249	0.30539
Artery_Coronary	SUZ12P	17	29036317	29117926	rs8073965	2.15	rs11656419	-5.79	1.0229	0.30636
Artery_Coronary	RP1-37N7.3	17	18314473	18317694	rs16960870	1.95	rs3088175	-3.51	1.0137	0.3107
Artery_Coronary	PIP4K2B	17	36921942	36956379	rs9916617	-2.93	rs11653487	3.9	-1.0053	0.31477
Artery_Coronary	RP11-173M1.8	17	25641669	25642952	rs12709500	-2.84	rs7213148	5.59	-0.998	0.31829
Artery_Coronary	TOB1-AS1	17	48944040	48986997	rs12945389	-4.25	rs9303568	5.27	-0.9946	0.31991
Artery_Coronary	MED24	17	38175350	38217468	rs10445308	4.35	rs11078934	-5.89	0.9713	0.3314
Artery_Coronary	MXRA7	17	74669741	74707098	rs11870033	2.89	rs8067445	-6.04	0.9658	0.33414
Artery_Coronary	NOS2P3	17	20339650	20350557	rs8068101	3.32	rs17686798	-4.95	-0.9523	0.34097
Artery_Coronary	SKA2	17	57187312	57232630	rs28363317	2.02	rs302868	-4.79	-0.9331	0.35078
Artery_Coronary	CHRNB1	17	7348380	7361026	rs3803802	-2.58	rs2302767	-3.93	0.9119	0.36181
Artery_Coronary	TEFM	17	29224354	29233838	rs8082537	-1.99	rs1013948	-3.17	0.8886	0.37422
Artery_Coronary	SLC47A2	17	19581601	19622292	rs3888642	-2.93	rs850622	3.6	0.8838	0.3768
Artery_Coronary	TMEM98	17	31254928	31272124	rs8078970	-2.53	rs2188947	4.52	-0.8813	0.37814
Artery_Coronary	DBF4B	17	42785976	42829632	rs16939730	3.77	rs16970944	-7.03	-0.8628	0.38826
Artery_Coronary	LRRC37A	17	44370099	44415160	rs173365	3.79	rs17689471	6.15	0.8429	0.39931
Artery_Coronary	SOST	17	41831099	41836156	rs9912855	2.6	rs1513670	5.79	-0.8392	0.40135
Artery_Coronary	LRRC45	17	79981178	79989027	rs3176835	-3.13	rs4077074	-4.18	0.8291	0.40702
Artery_Coronary	CTC-297N7.8	17	10575791	10579323	rs4792092	-2.93	rs440655	6.11	0.8123	0.4166
Artery_Coronary	TUBG2	17	40811323	40819024	rs4349197	-3.69	rs597255	4.06	-0.796	0.42603
Artery_Coronary	SLC26A11	17	78193498	78227299	rs9909720	-3.67	rs12450437	-4.5	0.7914	0.42871
Artery_Coronary	SHMT1	17	18231187	18266856	rs16960870	1.95	rs1563634	-5.75	0.7864	0.43165
Artery_Coronary	C17orf97	17	260118	273510	rs4130140	2.67	rs11150882	8.98	0.7679	0.44255
Artery_Coronary	RP11-156P1.3	17	45061411	45177689	rs8067246	3.45	rs10491149	6.37	-0.7672	0.44296
Artery_Coronary	NSFP1	17	44450221	44564507	rs7224296	2.03	rs17698176	7	0.7645	0.44456
Artery_Coronary	ASB16-AS1	17	42253341	42264085	rs9912855	2.6	rs11080007	-4.71	0.757	0.44907
Artery_Coronary	SLFN5	17	33570055	33600674	rs2376179	2.55	rs11080325	6.56	0.7528	0.45155
Artery_Coronary	LYRM9	17	26205340	26220409	rs1009484	-3.4	rs2108952	-5.24	-0.7515	0.45235
Artery_Coronary	TEKT3	17	15207128	15244958	rs8075939	2.87	rs230894	-6.17	0.7311	0.46471
Artery_Coronary	RP11-849F2.8	17	8128139	8128798	rs3027251	2.08	rs3027250	-3.92	-0.7175	0.47304
Artery_Coronary	TOM1L2	17	17746828	17875736	rs9909618	-2.04	rs8080061	-4.18	0.7088	0.47843
Artery_Coronary	AC135178.1	17	8261731	8263538	rs4456537	-2.39	rs6503113	3.84	-0.6946	0.4873
Artery_Coronary	FAM101B	17	289769	295730	rs2467261	-3.06	rs3867591	3.96	-0.6575	0.51088
Artery_Coronary	FLCN	17	17115526	17140496	rs6502557	2.65	rs1708618	-9.82	0.6573	0.51096
Artery_Coronary	CDRT15P1	17	13927831	13928805	rs12942815	-2.97	rs11078220	-6.29	0.6501	0.51561
Artery_Coronary	SHPK	17	3511556	3539616	rs150846	2.94	rs17707155	4.47	0.6368	0.52427
Artery_Coronary	CTD-3199J23.6	17	41297131	41297272	rs4349197	-3.69	rs17600502	-4.5	-0.6342	0.52597
Artery_Coronary	CDRT4	17	15339332	15406922	rs917541	-2.36	rs9899922	-6.31	-0.6339	0.52613
Artery_Coronary	RP11-334C17.5	17	78174472	78179748	rs9909720	-3.67	rs7503034	6.39	-0.6326	0.52699
Artery_Coronary	KIF1C	17	4901243	4931696	rs6065	3.53	rs9901006	3.25	0.6318	0.52754
Artery_Coronary	ALKBH5	17	18086392	18113268	rs9909618	-2.04	rs12939469	5.02	0.6264	0.53107
Artery_Coronary	CCDC144CP	17	20224477	20306870	rs8068101	3.32	rs16941857	4.97	0.6157	0.53809
Artery_Coronary	FN3KRP	17	80674559	80688204	rs3176835	-3.13	rs3848403	-6.44	-0.6008	0.54799
Artery_Coronary	FAM57A	17	635652	646206	rs2467261	-3.06	rs2657621	5.14	0.5963	0.55096
Artery_Coronary	GGNBP2	17	34900737	34946278	rs6607343	-3.16	rs2306590	3.79	0.5947	0.55207
Artery_Coronary	NBR2	17	41277627	41305688	rs4349197	-3.69	rs16942	-9.28	-0.5745	0.5656
Artery_Coronary	PDE6G	17	79617489	79630142	rs8070792	2.56	rs11652842	3.1	0.5703	0.56846
Artery_Coronary	DCAKD	17	43100708	43138473	rs16939730	3.77	rs916660	5.26	-0.5559	0.57829
Artery_Coronary	AC122129.1	17	17761583	17762295	rs9909618	-2.04	rs11649804	-4.95	0.5531	0.58019
Artery_Coronary	TVP23B	17	18684308	18710027	rs2428372	2.53	rs4123417	-8.2	0.5488	0.58317
Artery_Coronary	SNF8	17	47006678	47022479	rs882031	3.29	rs1800632	-4.26	0.5323	0.59453
Artery_Coronary	VAT1	17	41166622	41177140	rs4349197	-3.69	rs455055	-4.34	-0.5297	0.59631
Artery_Coronary	SLC38A10	17	79218800	79269347	rs8070792	2.56	rs2659046	3.06	0.529	0.5968
Artery_Coronary	SLC25A39	17	42396993	42402238	rs17682536	2.53	rs2011895	-5.33	-0.5075	0.61179
Artery_Coronary	ADORA2B	17	15848231	15879060	rs2240593	-1.9	rs1045599	6.42	-0.5013	0.61616
Artery_Coronary	NSF	17	44668035	44834830	rs8067246	3.45	rs17698176	3.94	-0.4719	0.63699
Artery_Coronary	RP11-400F19.6	17	40705049	40706686	rs4349197	-3.69	rs8076790	4.34	0.4519	0.65134
Artery_Coronary	NMT1	17	43129030	43186334	rs16939730	3.77	rs708381	5.19	0.4418	0.65864
Artery_Coronary	BCAS3	17	58754814	59470199	rs11490479	2.25	rs7208501	3.82	0.4365	0.66244
Artery_Coronary	SCIMP	17	5112256	5138155	rs2716878	-3.82	rs7225151	4.4	-0.4339	0.66432
Artery_Coronary	SMARCE1	17	38781214	38804760	rs2957325	3.74	rs757411	5.49	-0.4238	0.67171
Artery_Coronary	DHX58	17	40253422	40264751	rs963987	2.37	rs2074166	-4.88	-0.4077	0.68347
Artery_Coronary	MYL4	17	45277812	45301045	rs8067246	3.45	rs7214920	3.46	0.4058	0.68485
Artery_Coronary	LRRC37BP1	17	28956698	28964482	rs8073965	2.15	rs2129103	3.74	-0.4047	0.68571
Artery_Coronary	EFTUD2	17	42927311	42977030	rs16939730	3.77	rs1561967	7.24	-0.3884	0.69771
Artery_Coronary	AC007952.5	17	18996287	18999674	rs2428372	2.53	rs739830	3.32	-0.3762	0.70677
Artery_Coronary	USP32P2	17	18414576	18426609	rs2428372	2.53	rs7222009	6.02	-0.3258	0.74459
Artery_Coronary	PROCA1	17	27030215	27038872	rs11657641	2.97	rs28548383	-5.63	-0.3252	0.74502
Artery_Coronary	CCL4L1	17	34538310	34540280	rs3744374	2.36	rs757010	3.38	-0.3233	0.7465
Artery_Coronary	TCAM1P	17	61926652	61941739	rs8069038	-2.51	rs2137144	4.65	0.3123	0.75484
Artery_Coronary	C17orf80	17	71228534	71245091	rs8082534	-3.29	rs1566290	-4.42	0.3043	0.76089
Artery_Coronary	CCDC40	17	78010435	78074412	rs9909720	-3.67	rs11650121	6.82	-0.2858	0.77505
Artery_Coronary	ARL17B	17	44352150	44439130	rs7224296	2.03	rs10432043	4.14	0.2843	0.77618
Artery_Coronary	RP11-388C12.1	17	80671784	80674131	rs3176835	-3.13	rs11869249	6.88	0.2828	0.77734
Artery_Coronary	RABEP1	17	5185558	5289129	rs2716878	-3.82	rs11078559	-5.49	-0.2827	0.77739
Artery_Coronary	CCDC137	17	79633664	79640934	rs8070792	2.56	rs34675863	-6.26	0.262	0.79334
Artery_Coronary	TMEM99	17	38975414	38992522	rs4890114	3.38	rs2524300	-4.61	0.2547	0.79893
Artery_Coronary	CTD-2303H24.2	17	18424439	18437376	rs2428372	2.53	rs2461847	6.25	-0.2454	0.80611
Artery_Coronary	FBXO39	17	6679542	6700420	rs218676	3.29	rs1509122	-5.41	-0.238	0.81187
Artery_Coronary	USP32P3	17	20318860	20334321	rs8068101	3.32	rs16941857	4.3	0.235	0.81421
Artery_Coronary	TIAF1	17	27401933	27405875	rs8077048	2.73	rs4965417	4.18	-0.2291	0.81881
Artery_Coronary	TBC1D26	17	15635561	15649476	rs2240593	-1.9	rs3865264	-4.73	-0.2289	0.81895
Artery_Coronary	TTC19	17	15902694	15948329	rs7215641	-1.98	rs7210068	-4.12	0.2284	0.81932
Artery_Coronary	CTNS	17	3539762	3564836	rs150846	2.94	rs760273	-4.9	-0.2242	0.82259
Artery_Coronary	DCXR	17	79993012	79995608	rs3176835	-3.13	rs8069378	5.87	-0.216	0.82899
Artery_Coronary	ETV4	17	41605212	41656988	rs35076207	2.82	rs12103666	5.24	-0.2136	0.83087
Artery_Coronary	FTSJ3	17	61896793	61907372	rs8069038	-2.51	rs2584608	-6.76	0.1949	0.84544
Artery_Coronary	NOS2	17	26083792	26127525	rs1009484	-3.4	rs3751972	6.28	0.1924	0.8474
Artery_Coronary	AC012146.7	17	5014763	5017674	rs6065	3.53	rs1047966	-5.61	-0.1825	0.85522
Artery_Coronary	B9D1	17	19240867	19281495	rs3888642	-3.12	rs2289669	4.71	-0.1822	0.85542
Artery_Coronary	MYO19	17	34851668	34899284	rs6607343	-3.16	rs4796223	-4.18	-0.176	0.86029
Artery_Coronary	GAA	17	78075355	78093678	rs9909720	-3.67	rs12450199	-6.71	0.1669	0.86747
Artery_Coronary	RP11-81A22.5	17	4704454	4710308	rs6065	3.53	rs11654690	-5.07	-0.1643	0.86949
Artery_Coronary	ELAC2	17	12895708	12921504	rs11078142	-3.29	rs2523	-6.57	0.1575	0.87482
Artery_Coronary	CTC-457L16.2	17	19044330	19047002	rs2428372	2.53	rs2472707	-3.34	-0.1529	0.87849
Artery_Coronary	EIF5A	17	7210318	7215774	rs3803802	-2.58	rs4796398	5.14	0.1407	0.88814
Artery_Coronary	SLC9A3R1	17	72745052	72765492	rs9912861	2.78	rs895691	-3.7	0.1369	0.8911
Artery_Coronary	RHOT1	17	30469733	30580393	rs8078970	-2.53	rs7218060	-3.69	-0.1255	0.90011
Artery_Coronary	FAM106A	17	18427880	18430160	rs2428372	2.53	rs2461847	5.02	-0.1111	0.91157
Artery_Coronary	TEN1	17	73975516	73996667	rs1868826	-3.33	rs2069528	-6.04	-0.1096	0.91277
Artery_Coronary	STRA13	17	79976578	79980794	rs3176835	-3.13	rs3934983	-6.59	-0.1049	0.91646
Artery_Coronary	DHRS11	17	34948228	34957235	rs732770	3.97	rs12936319	-3.86	-0.1014	0.91922
Artery_Coronary	NT5C3B	17	39981335	39992523	rs11079028	2.46	rs8073219	7.94	-0.0829	0.93396
Artery_Coronary	FBF1	17	73905655	73937137	rs1868826	-3.33	rs1135889	6.4	0.0751	0.94014
Artery_Coronary	MIS12	17	5389605	5394134	rs2716878	-3.82	rs3744714	-4.3	0.0539	0.95705
Artery_Coronary	AMZ2P1	17	62962668	62971694	rs9891078	-2.46	rs17685439	6.48	0.0537	0.95716
Artery_Coronary	CCDC57	17	80059336	80170706	rs3176835	-3.13	rs8077209	5.19	-0.0447	0.96437
Artery_Coronary	MEIS3P1	17	15689932	15690889	rs2240593	-1.9	rs4349188	-4.87	-0.0374	0.97019
Artery_Coronary	KIAA0753	17	6481468	6544077	rs218676	3.29	rs1157900	-3.8	-0.0363	0.97104
Artery_Coronary	CCDC144B	17	18441117	18528921	rs2428372	2.53	rs9901160	-3.27	-0.0294	0.97652
Artery_Coronary	RAPGEFL1	17	38333263	38351908	rs10445308	4.35	rs1107651	6.62	-0.023	0.98168
Artery_Coronary	CENPV	17	16245848	16256813	rs17716132	-2	rs4791665	6.26	0.0178	0.98577
Artery_Coronary	RP11-973H7.1	18	12774650	12775922	rs9960807	6.04	rs2542151	4.78	5.5694	2.56e-08
Artery_Coronary	RP11-806L2.6	18	706579	707648	rs2853528	3.15	rs7242260	3.49	3.1044	0.00191
Artery_Coronary	POLI	18	51795774	51847636	rs4940337	3.04	rs11083046	-7.24	2.0931	0.0363
Artery_Coronary	USP14	18	158383	214520	rs948263	-3.11	rs4602115	-3.83	2.0042	0.045
Artery_Coronary	ROCK1P1	18	109065	122219	rs948263	-3.11	rs4797876	6.84	-1.9507	0.0511
Artery_Coronary	TWSG1	18	9334765	9402418	rs12970907	-2.94	rs16954989	-5.87	-1.9105	0.0561
Artery_Coronary	HAUS1	18	43684301	43708299	rs9958239	3.46	rs8098010	4.99	1.1717	0.241
Artery_Coronary	RP11-326K13.4	18	29522538	29524119	rs2199300	-3.94	rs16962812	3.59	1.1721	0.241
Artery_Coronary	RP11-692N5.1	18	9615262	9619361	rs656510	-3.3	rs2289684	7.01	-1.1254	0.26
Artery_Coronary	EPG5	18	43427574	43547240	rs9958239	3.46	rs1111937	4.77	1.1251	0.261
Artery_Coronary	ZNF396	18	32946661	32957301	rs2288085	3.42	rs2909339	-4.55	0.8446	0.398
Artery_Coronary	RP11-799B12.4	18	21740742	21742007	rs1786310	-3.5	rs752797	5.02	-0.7944	0.427
Artery_Coronary	RP11-873E20.1	18	33296334	33297942	rs17647070	-2.89	rs3786388	3.38	0.7771	0.437
Artery_Coronary	SLMO1	18	12407895	12432237	rs9960807	6.04	rs919	6.85	0.7354	0.462
Artery_Coronary	SEC11C	18	56806709	56826068	rs1013320	2.92	rs4940849	3.8	0.6424	0.521
Artery_Coronary	TPGS2	18	34360019	34409068	rs12607440	-2.73	rs1045781	-5.63	-0.6365	0.524
Artery_Coronary	RP11-861E21.1	18	12432896	12437634	rs9960807	6.04	rs17615525	6.52	0.6291	0.529
Artery_Coronary	DSC3	18	28569974	28622781	rs2199300	-3.94	rs1789045	-4.63	0.536	0.592
Artery_Coronary	LMAN1	18	56995055	57027194	rs1013320	2.92	rs17769086	4.47	0.5273	0.598
Artery_Coronary	DYM	18	46570039	46987717	rs11659765	3.55	rs833520	-3.63	-0.4656	0.642
Artery_Coronary	RBFADN	18	77806900	77853362	rs7243052	-2.41	rs3744873	-6.34	-0.4388	0.661
Artery_Coronary	TXNL4A	18	77732867	77793949	rs7243052	-2.41	rs1816311	6.32	-0.4094	0.682
Artery_Coronary	NAPG	18	10525902	10552757	rs206420	-3.13	rs484583	5.76	-0.3901	0.696
Artery_Coronary	CYB5A	18	71920531	71959251	rs17088617	3.23	rs9957196	4.21	0.3794	0.704
Artery_Coronary	KATNAL2	18	44497469	44627658	rs11662257	3.92	rs7240457	-4.08	0.3544	0.723
Artery_Coronary	RP11-861E21.2	18	12438889	12446510	rs9960807	6.04	rs12455481	-7.36	0.3373	0.736
Artery_Coronary	HSBP1L1	18	77724561	77730822	rs7243052	-2.41	rs4799132	5.39	-0.2836	0.777
Artery_Coronary	ZNF519	18	14057456	14132489	rs8096764	2.9	rs8093228	6.63	0.2341	0.815
Artery_Coronary	RP11-53B2.2	18	13486461	13490675	rs8096764	2.9	rs1785113	5.46	0.1651	0.869
Artery_Coronary	RBFA	18	77794358	77806397	rs7243052	-2.41	rs4497762	3.92	-0.1502	0.881
Artery_Coronary	CEP192	18	12991361	13125051	rs9960807	6.04	rs11663049	9.77	0.1503	0.881
Artery_Coronary	LINC00667	18	5238598	5246507	rs6506242	2.85	rs11877315	6.57	-0.1252	0.9
Artery_Coronary	MBD2	18	51679079	51751158	rs4940337	3.04	rs4940331	-3.37	0.0941	0.925
Artery_Coronary	PIGN	18	59710800	59854351	rs12457045	-2.76	rs1587999	-4.17	0.0665	0.947
Artery_Coronary	C18orf8	18	21083473	21110576	rs1786310	-3.5	rs1788817	3.65	0.0597	0.952
Artery_Coronary	NPC1	18	21086148	21166862	rs1786310	-3.5	rs1805081	4.5	0.0485	0.961
Artery_Coronary	ALDH16A1	19	49956426	49974305	rs4801799	3.23	rs11083974	6.19	2.86087	0.00422
Artery_Coronary	KIAA1683	19	18367908	18385319	rs11667487	-3.46	rs12461701	-5.48	-2.81845	0.00483
Artery_Coronary	CARM1	19	10982189	11033443	rs11879191	-3.87	rs7249753	-4.01	2.63562	0.0084
Artery_Coronary	ZNF584	19	58912871	58929694	rs893179	-2.57	rs11878198	-4.6	-2.56236	0.0104
Artery_Coronary	TMEM221	19	17546318	17559376	rs890839	-2.55	rs11667945	-3.88	2.265	0.02351
Artery_Coronary	DNAAF3	19	55670031	55678090	rs2902925	-2.96	rs6509933	5.47	2.22645	0.02598
Artery_Coronary	TRMT1	19	13215716	13228381	rs12611099	2.55	rs11085838	-4.25	-2.12599	0.0335
Artery_Coronary	CTC-360G5.9	19	39425976	39429272	rs12976749	2.44	rs10416055	4.63	-2.11933	0.03406
Artery_Coronary	ZNF772	19	57978031	57988938	rs12460048	-2.87	rs11084499	6.46	2.11108	0.03477
Artery_Coronary	ZNF100	19	21905568	21950430	rs2435030	2.38	rs6511286	7.76	1.93579	0.05289
Artery_Coronary	CTD-2192J16.21	19	12640582	12643787	rs10407898	-3.43	rs4804715	5.59	-1.89609	0.05795
Artery_Coronary	ILF3-AS1	19	10762538	10764520	rs2304256	-4.84	rs12052163	3.29	1.89185	0.05851
Artery_Coronary	ZNF266	19	9523272	9546254	rs1469082	-2.38	rs6512110	-10.27	-1.87682	0.06054
Artery_Coronary	SNRPD2	19	46190712	46195647	rs2286756	2.74	rs2334255	-3.15	1.86649	0.06197
Artery_Coronary	IRF3	19	50162826	50168822	rs4801799	3.23	rs2946851	-3.67	-1.83452	0.06658
Artery_Coronary	MUM1	19	1285890	1378430	rs2930884	2.71	rs7260486	3.67	1.82681	0.06773
Artery_Coronary	RP11-678G14.3	19	21753624	21770124	rs2435030	2.38	rs8112960	-6.04	1.77303	0.07622
Artery_Coronary	AC007292.6	19	4363876	4364637	rs10406174	-3.21	rs12462529	-4.49	1.71878	0.08565
Artery_Coronary	ZNF575	19	44029649	44040282	rs12611088	-2.6	rs2682587	6.63	1.6925	0.09055
Artery_Coronary	COX6B1	19	36139125	36149763	rs7251374	-2.67	rs4806187	4.54	1.68332	0.09231
Artery_Coronary	CYP2G1P	19	41396731	41406413	rs268672	2.92	rs1800472	3.27	-1.66921	0.09508
Artery_Coronary	ZNF491	19	11909414	11920437	rs7258368	-2.53	rs286271	3.89	-1.66481	0.09595
Artery_Coronary	ZNF175	19	52074551	52092991	rs3745542	-2.9	rs7245838	-5.43	-1.6503	0.09888
Artery_Coronary	ZNF132	19	58944181	58951589	rs893179	-2.57	rs9304814	-4.61	-1.62214	0.10477
Artery_Coronary	PLEKHG2	19	39903225	39916574	rs3810384	3.26	rs2009970	-3.9	1.59047	0.11173
Artery_Coronary	CILP2	19	19649057	19657468	rs12610185	3.2	rs8113682	3.97	-1.56765	0.11696
Artery_Coronary	PGPEP1	19	18451397	18480760	rs11667487	-3.46	rs8102478	-6.37	-1.54803	0.12161
Artery_Coronary	CHAF1A	19	4402659	4444995	rs10406174	-3.21	rs11085074	-5.66	1.52664	0.12685
Artery_Coronary	CTD-2561J22.5	19	21627043	21646710	rs2435030	2.38	rs7257857	6.27	1.49136	0.13587
Artery_Coronary	LONP1	19	5691888	5720583	rs11879365	2.94	rs806707	-5.43	1.44129	0.1495
Artery_Coronary	ZNF429	19	21688366	21739072	rs2435030	2.38	rs8112960	-5.96	1.41325	0.15758
Artery_Coronary	PPP1R13L	19	45882892	45908339	rs2286756	2.74	rs10419815	-3.99	-1.4061	0.1597
Artery_Coronary	CTC-559E9.6	19	19887411	19945736	rs2304097	3.4	rs23654	5.72	1.35655	0.17493
Artery_Coronary	CTD-3138B18.5	19	58768639	58790174	rs893179	-2.57	rs260452	5.07	-1.34652	0.17813
Artery_Coronary	SLC7A9	19	33321415	33360672	rs12463345	3.28	rs17272267	-6.05	-1.31074	0.18995
Artery_Coronary	EPS8L1	19	55583388	55599290	rs2902925	-2.96	rs4806641	7.51	-1.30886	0.19058
Artery_Coronary	C19orf44	19	16607122	16632163	rs10401133	3.91	rs7246005	-6.81	-1.30411	0.1922
Artery_Coronary	ZNF112	19	44830708	44871377	rs416041	2.79	rs1582	4.66	-1.29492	0.19535
Artery_Coronary	RP11-420K14.2	19	21860352	21861023	rs2435030	2.38	rs8112960	-6.66	1.26851	0.20462
Artery_Coronary	U2AF1L4	19	36233365	36235882	rs7251374	-2.67	rs2871921	7.66	-1.24289	0.21391
Artery_Coronary	ZNF77	19	2933216	2944969	rs6510683	-2.9	rs308052	-3.95	1.23985	0.21503
Artery_Coronary	CYP2T2P	19	41314430	41317295	rs268672	2.92	rs17726276	5.04	-1.23559	0.21661
Artery_Coronary	LILRB1	19	55128612	55148979	rs1865097	-2.89	rs7246537	-4.81	1.22669	0.21994
Artery_Coronary	HSD17B14	19	49316274	49339935	rs4801783	2.69	rs17272658	-6.22	-1.2006	0.22991
Artery_Coronary	HAVCR1P1	19	24345172	24346227	rs10445627	-2.37	rs17000162	3.81	-1.20019	0.23007
Artery_Coronary	ZNF98	19	22573821	22715287	rs2915910	-1.98	rs1391581	4.38	-1.18363	0.23656
Artery_Coronary	EMR4P	19	6952511	6990857	rs2546127	-3.05	rs11665875	4.28	-1.17292	0.24083
Artery_Coronary	PINLYP	19	44081344	44086256	rs12611088	-2.6	rs939460	-4.48	-1.15991	0.24609
Artery_Coronary	GP6	19	55525073	55549632	rs1865097	-2.89	rs1671214	-3.77	1.15817	0.2468
Artery_Coronary	LSR	19	35739233	35758867	rs11673428	2.63	rs916147	5.15	-1.156	0.24768
Artery_Coronary	SARS2	19	39405906	39421187	rs12976749	2.44	rs730078	4.03	-1.11899	0.26314
Artery_Coronary	ZNF582-AS1	19	56905025	56910541	rs8112791	-3.25	rs4281830	6.09	-1.11449	0.26507
Artery_Coronary	AC007773.2	19	32880956	32895914	rs242567	2.8	rs4805758	-5.14	1.11407	0.26525
Artery_Coronary	ZNF749	19	57946697	57956853	rs12460048	-2.87	rs11666890	-7.35	1.10219	0.27038
Artery_Coronary	AC007228.11	19	57056935	57078780	rs8112791	-3.25	rs12978999	5.23	-1.08579	0.27757
Artery_Coronary	HAPLN4	19	19366450	19373605	rs12610185	3.2	rs17216041	5.26	-1.07705	0.28146
Artery_Coronary	RPS28	19	8386384	8388198	rs2013882	-2.69	rs2972574	6.79	1.07139	0.28399
Artery_Coronary	PLVAP	19	17462257	17488159	rs890839	-2.55	rs34084277	-3.8	-1.05073	0.29338
Artery_Coronary	ZNF558	19	8920380	8943004	rs2013882	-2.69	rs2967745	-4.15	-1.04654	0.29531
Artery_Coronary	AMH	19	2249308	2252072	rs6510683	-2.9	rs10407022	-6.39	1.04282	0.29703
Artery_Coronary	LINC00661	19	16126097	16138272	rs10401133	3.91	rs7251800	-5.42	-1.03592	0.30024
Artery_Coronary	PNMAL1	19	46969748	46974820	rs8109186	3.11	rs12978825	7.32	1.02923	0.30337
Artery_Coronary	C19orf57	19	13993161	14017013	rs7248277	-3.21	rs12975695	-4.32	-1.01513	0.31005
Artery_Coronary	ZNF528	19	52901102	52921657	rs36680	2.86	rs2245620	-5.86	-1.01308	0.31102
Artery_Coronary	CATSPERG	19	38826415	38861589	rs332841	2.84	rs11083454	6.03	-1.00934	0.31281
Artery_Coronary	AC010524.2	19	49871962	49891338	rs4801799	3.23	rs1465696	-4.34	-1.00106	0.3168
Artery_Coronary	ZNF223	19	44555520	44572144	rs8113370	2.73	rs6509137	5.61	-0.994451	0.32
Artery_Coronary	CTB-50L17.9	19	4454791	4455217	rs10415590	-2.91	rs34080966	-6.02	0.979593	0.32729
Artery_Coronary	HCCAT3	19	52452387	52484620	rs8103346	2.75	rs4986770	3.1	0.96439	0.33485
Artery_Coronary	ZNF835	19	57174020	57183151	rs8112791	-3.25	rs988613	-3.38	-0.952753	0.34072
Artery_Coronary	PDCD5	19	33071974	33078358	rs12463345	3.28	rs2287669	-4.54	-0.926645	0.35411
Artery_Coronary	RDH13	19	55550476	55582659	rs2902925	-2.96	rs4806641	7.4	-0.91977	0.35769
Artery_Coronary	PRKD2	19	47177532	47220384	rs4803932	-2.34	rs314666	4.83	-0.908736	0.36349
Artery_Coronary	LILRA2	19	55084387	55099027	rs1654660	-2.95	rs6509887	-3.92	0.895979	0.37026
Artery_Coronary	CTD-2368P22.1	19	58513429	58522600	rs12460048	-2.87	rs1014767	5.93	0.885668	0.3758
Artery_Coronary	DKKL1	19	49865040	49878373	rs4801799	3.23	rs9304684	-5.33	-0.883032	0.37722
Artery_Coronary	ZNF781	19	38158652	38169674	rs1725504	-2.4	rs7245855	-4.57	0.881469	0.37806
Artery_Coronary	RPS9	19	54704610	54752862	rs10403669	2.67	rs17305311	-6.04	0.881426	0.37809
Artery_Coronary	WDR18	19	983174	994569	rs2930884	2.71	rs2240147	8.19	-0.874975	0.38159
Artery_Coronary	ZNF571-AS1	19	38040435	38078249	rs12971338	-2.35	rs2927743	5.21	0.866755	0.38608
Artery_Coronary	ODF3L2	19	463346	474983	rs2930884	2.71	rs8112380	-3.74	0.844165	0.39858
Artery_Coronary	PEX11G	19	7541761	7562335	rs661241	2.79	rs11882846	-4.92	0.826635	0.40844
Artery_Coronary	GEMIN7	19	45582453	45594782	rs3852861	-3.15	rs10405859	4.42	0.784867	0.43253
Artery_Coronary	CYP4F24P	19	15871051	15890719	rs12981207	-2.62	rs10518253	9.12	-0.781221	0.43467
Artery_Coronary	ZNF257	19	22235254	22274282	rs2435030	2.38	rs7255049	-5.39	-0.77234	0.43991
Artery_Coronary	DUS3L	19	5784843	5791249	rs11879365	2.94	rs2446193	-5.39	-0.770697	0.44089
Artery_Coronary	MZF1	19	59073299	59083944	rs893179	-2.57	rs8110135	3.41	-0.751335	0.45245
Artery_Coronary	PRAM1	19	8554940	8567996	rs2013882	-2.69	rs12162233	2.93	0.74707	0.45502
Artery_Coronary	ETHE1	19	44010871	44031396	rs12611088	-2.6	rs2682582	4.6	-0.736906	0.46118
Artery_Coronary	ZNF486	19	20278037	20311299	rs2023414	-2.37	rs7247572	-4.38	0.730625	0.46501
Artery_Coronary	TPM3P6	19	53982604	53983345	rs1428642	2.95	rs7246687	-5.67	0.729722	0.46556
Artery_Coronary	TMC4	19	54663846	54676944	rs10403669	2.67	rs641738	-7.15	-0.729685	0.46558
Artery_Coronary	CTD-2619J13.19	19	58951815	58957216	rs893179	-2.57	rs2033711	3.78	0.711328	0.47688
Artery_Coronary	ZNF404	19	44376515	44388203	rs12611088	-2.6	rs8104290	6.78	0.705018	0.4808
Artery_Coronary	UBXN6	19	4445016	4457819	rs10415590	-2.91	rs2705	4.6	0.696809	0.48592
Artery_Coronary	AC011526.1	19	41960074	42006559	rs338598	-2.54	rs2191139	-4.01	-0.69617	0.48632
Artery_Coronary	ZNF761	19	53935227	53961515	rs1428642	2.95	rs2708743	-3.42	0.695282	0.48688
Artery_Coronary	SHC2	19	416583	460996	rs2930884	2.71	rs11666069	-3.8	0.692931	0.48835
Artery_Coronary	TPM3P9	19	53945049	53947923	rs1428642	2.95	rs8102929	6.08	-0.680028	0.49649
Artery_Coronary	OLFM2	19	9964394	10047228	rs2304256	-4.84	rs6511284	-3.45	0.671625	0.50182
Artery_Coronary	SNAPC2	19	7985201	7988135	rs661241	2.79	rs11881643	-4.67	0.669909	0.50292
Artery_Coronary	ZNF493	19	21579921	21610375	rs2435030	2.38	rs1401926	6.17	0.665836	0.50552
Artery_Coronary	ZNF304	19	57862728	57871266	rs12460048	-2.87	rs7250521	-4.73	0.661927	0.50802
Artery_Coronary	EHD2	19	48216600	48246391	rs11666029	-3.02	rs10853784	3.85	0.637419	0.52385
Artery_Coronary	RP11-15A1.3	19	44395956	44405957	rs12611088	-2.6	rs349027	-5.21	0.627234	0.53051
Artery_Coronary	PPM1N	19	45992035	46005768	rs2286756	2.74	rs4511641	4.3	-0.623179	0.53317
Artery_Coronary	CTD-2554C21.3	19	38320191	38322797	rs332841	2.84	rs1119229	3.35	-0.6162	0.53776
Artery_Coronary	2021-03-02	19	8478154	8503901	rs2013882	-2.69	rs17160520	7.82	-0.611699	0.54074
Artery_Coronary	RYR1	19	38924339	39078204	rs332841	2.84	rs1654345	-3.69	0.596419	0.5509
Artery_Coronary	SSC5D	19	55999771	56030465	rs2902925	-2.96	rs7254234	-4.26	0.592341	0.55362
Artery_Coronary	ZNF302	19	35168552	35177302	rs11673428	2.63	rs8112651	-4.92	-0.589959	0.55522
Artery_Coronary	C19orf40	19	33463115	33469128	rs12463345	3.28	rs751731	4.45	0.562261	0.57394
Artery_Coronary	UBA52	19	18682540	18688360	rs11667487	-3.46	rs6554	5.57	-0.558573	0.57645
Artery_Coronary	CTD-2538C1.2	19	33177995	33182656	rs12463345	3.28	rs2287882	-4.25	0.555057	0.57886
Artery_Coronary	ZNF780A	19	40575059	40596660	rs3810384	3.26	rs4577216	6.13	0.549324	0.58278
Artery_Coronary	TRPM4	19	49660998	49715093	rs4801799	3.23	rs11667393	-4.45	0.540686	0.58872
Artery_Coronary	PLA2G4C	19	48551100	48614074	rs11666029	-3.02	rs972800	3.84	0.526712	0.59839
Artery_Coronary	CYP4F11	19	16023177	16045677	rs10411344	3.62	rs12985091	-8.22	0.525479	0.59925
Artery_Coronary	LINC00665	19	36803969	36822620	rs7251374	-2.67	rs2972544	5.02	0.512602	0.60823
Artery_Coronary	ZNF667	19	56950694	56988487	rs8112791	-3.25	rs10408921	4.53	-0.509019	0.61074
Artery_Coronary	NDUFA3	19	54606036	54612564	rs4801993	-3.05	rs7253859	5.1	0.508074	0.6114
Artery_Coronary	CTD-3131K8.2	19	17599799	17622437	rs890839	-2.55	rs7255307	4.87	0.506572	0.61246
Artery_Coronary	SIGLEC16	19	50472857	50479071	rs11883067	-3.08	rs4802648	5.67	-0.504206	0.61412
Artery_Coronary	CEACAM21	19	42055886	42093197	rs338598	-2.54	rs7255742	-4.26	0.480299	0.63101
Artery_Coronary	FKRP	19	47249303	47280231	rs4803932	-2.34	rs3848528	6.91	-0.479823	0.63135
Artery_Coronary	ZNF880	19	52873170	52889048	rs36680	2.86	rs3170100	7.6	0.477518	0.63299
Artery_Coronary	ZNF417	19	58411664	58427978	rs12460048	-2.87	rs1047128	5	-0.46854	0.6394
Artery_Coronary	ATP8B3	19	1782074	1812275	rs1052918	2.58	rs7250872	4.38	-0.448499	0.65379
Artery_Coronary	AC005336.4	19	16021392	16022634	rs10411344	3.62	rs12985091	-7.62	0.443972	0.65706
Artery_Coronary	ZNF565	19	36673188	36737159	rs7251374	-2.67	rs2972527	-3.62	-0.439288	0.66045
Artery_Coronary	CTC-559E9.8	19	20006280	20006656	rs12610185	3.2	rs1621688	-3.41	0.435482	0.66321
Artery_Coronary	DMWD	19	46286205	46296060	rs8109186	3.11	rs10406475	3.78	-0.431978	0.66576
Artery_Coronary	WDR88	19	33622996	33666701	rs12463345	3.28	rs3786920	3.58	-0.41925	0.67503
Artery_Coronary	CTC-459F4.3	19	28284371	28409771	rs9973221	-2.3	rs7508120	4.16	0.41684	0.6768
Artery_Coronary	PPP6R1	19	55741648	55770363	rs2902925	-2.96	rs3826884	-3.96	0.412843	0.67972
Artery_Coronary	SIGLEC12	19	51994611	52005043	rs3745542	-2.9	rs3810114	7.47	-0.411274	0.68087
Artery_Coronary	ZNF471	19	57019212	57041590	rs8112791	-3.25	rs13346710	-4.46	0.410682	0.68131
Artery_Coronary	LPAR2	19	19734477	19739739	rs12610185	3.2	rs2288865	-4.83	0.409433	0.68222
Artery_Coronary	LINC00663	19	19868175	19887232	rs2304097	3.43	rs1560189	-5.46	0.409173	0.68241
Artery_Coronary	NLRP2	19	55464498	55512510	rs1865097	-2.89	rs12981732	4.36	-0.405714	0.68495
Artery_Coronary	CTD-2245F17.3	19	53700364	53714268	rs1428642	2.95	rs4801965	-5.08	0.398159	0.69051
Artery_Coronary	ZNF580	19	56146382	56154835	rs2902925	-2.96	rs504850	3.93	-0.389136	0.69718
Artery_Coronary	ZNF30	19	35417807	35436074	rs11673428	2.63	rs10422961	-4.27	0.378963	0.70472
Artery_Coronary	MRPL34	19	17403641	17417652	rs890839	-2.55	rs8100448	6.89	0.377944	0.70547
Artery_Coronary	UPK1A	19	36157715	36169367	rs7251374	-2.67	rs8110747	-3.37	-0.37481	0.7078
Artery_Coronary	ZNF773	19	58011283	58029772	rs12460048	-2.87	rs2051765	-4.41	-0.373264	0.70895
Artery_Coronary	ZNF83	19	53097313	53193749	rs36680	2.86	rs7257138	7.17	0.364346	0.7156
Artery_Coronary	NFIC	19	3359561	3469215	rs3746124	2.64	rs17810048	-3.13	-0.359503	0.71922
Artery_Coronary	AC005775.2	19	490046	501624	rs2930884	2.71	rs10415416	-5.6	0.354	0.72334
Artery_Coronary	NAPSB	19	50837057	50848018	rs34575650	-3.15	rs676314	-4.13	-0.342973	0.73162
Artery_Coronary	POLR2E	19	1086628	1095598	rs11085143	-3	rs3787016	5.66	-0.341675	0.7326
Artery_Coronary	PGK1P2	19	12670385	12671919	rs10407898	-3.43	rs2861410	4.43	0.340639	0.73337
Artery_Coronary	AC004791.2	19	15962803	15975714	rs3786579	3.19	rs16980881	-6.05	0.322749	0.74689
Artery_Coronary	MRPL54	19	3762662	3768573	rs10406174	-3.21	rs13960	-8.88	-0.308162	0.75796
Artery_Coronary	CYP4F12	19	15783567	15807984	rs12981207	-2.62	rs4809209	-4.98	0.303121	0.7618
Artery_Coronary	ZNF814	19	58360099	58400442	rs12460048	-2.87	rs1047128	-3.69	-0.283139	0.77707
Artery_Coronary	ZNF667-AS1	19	56988619	57012035	rs8112791	-3.25	rs7253217	-4.61	-0.278162	0.78089
Artery_Coronary	ZNF805	19	57751973	57766503	rs12460048	-2.87	rs12978934	3.62	0.260333	0.79461
Artery_Coronary	C19orf71	19	3539152	3544028	rs10406174	-3.21	rs10424296	-4.41	-0.257259	0.79698
Artery_Coronary	PLEKHA4	19	49340354	49371889	rs4801783	2.69	rs8112951	-2.87	-0.249007	0.80336
Artery_Coronary	ZNF626	19	20802867	20844402	rs7255905	2.43	rs10425311	4.59	0.242046	0.80874
Artery_Coronary	ZNF181	19	35225060	35233777	rs11673428	2.63	rs2862789	-5.77	0.23971	0.81055
Artery_Coronary	ZNF738	19	21541732	21562104	rs12052044	1.99	rs488125	-5.03	-0.235571	0.81377
Artery_Coronary	ZNF671	19	58231119	58238992	rs12460048	-2.87	rs10451433	-3.47	-0.227411	0.8201
Artery_Coronary	NDUFA11	19	5891287	5904017	rs11879365	2.94	rs274791	-3.72	0.223726	0.82297
Artery_Coronary	C19orf33	19	38794801	38795649	rs332841	2.84	rs3816044	-5.84	-0.222539	0.82389
Artery_Coronary	ZNF155	19	44472014	44501047	rs8113370	2.73	rs2571104	-4.16	0.209875	0.83377
Artery_Coronary	GPR108	19	6729925	6737614	rs2546127	-3.05	rs340141	-7.38	0.190085	0.84924
Artery_Coronary	NUDT19	19	33182867	33204702	rs12463345	3.28	rs12610342	-4.99	0.18525	0.85303
Artery_Coronary	CTC-550B14.7	19	55517561	55559413	rs1865097	-2.89	rs1671214	-5.18	-0.173719	0.86209
Artery_Coronary	ZNF285	19	44886459	44905774	rs3852861	-3.15	rs2571151	5.41	-0.171528	0.86381
Artery_Coronary	CTD-2017D11.1	19	24216247	24249711	rs10445627	-2.37	rs11880244	7.54	0.170757	0.86441
Artery_Coronary	A1BG-AS1	19	58859117	58865722	rs893179	-2.57	rs893184	-4.78	0.158349	0.87418
Artery_Coronary	CTD-2619J13.9	19	58870056	58870969	rs893179	-2.57	rs34251663	-3.64	0.155769	0.87622
Artery_Coronary	AC012309.5	19	37742814	37756437	rs16979502	1.97	rs12462708	7.63	-0.155129	0.87672
Artery_Coronary	C19orf54	19	41246766	41257458	rs268672	2.92	rs2604874	3.7	-0.147237	0.88294
Artery_Coronary	ZNF714	19	21264965	21308073	rs7255905	2.43	rs7247623	4.07	0.146095	0.88385
Artery_Coronary	CAPS	19	5911780	5915888	rs11879365	2.94	rs420458	-4	-0.126002	0.89973
Artery_Coronary	ZNF585B	19	37672481	37708827	rs16979502	1.97	rs7258360	4.65	-0.11884	0.9054
Artery_Coronary	STAP2	19	4324040	4342783	rs10406174	-3.21	rs34302459	7.18	-0.116595	0.90718
Artery_Coronary	CTC-459F4.1	19	28248092	28251757	rs9973221	-2.3	rs4239564	8.67	0.114226	0.90906
Artery_Coronary	FBXO27	19	39481354	39523425	rs12976749	2.44	rs498586	4.68	-0.107476	0.91441
Artery_Coronary	CD37	19	49838428	49843733	rs4801799	3.23	rs12610125	-3.24	0.107347	0.91451
Artery_Coronary	ZNF561	19	9715356	9732075	rs8112026	-2.34	rs10414758	-4.15	-0.103441	0.91761
Artery_Coronary	TMEM143	19	48835613	48867494	rs16982092	2.51	rs17295412	3.68	-0.102743	0.91817
Artery_Coronary	ZNF555	19	2841433	2860482	rs6510683	-2.9	rs8104536	5.08	-0.101012	0.91954
Artery_Coronary	CTD-3064H18.4	19	38036372	38040073	rs12971338	-2.35	rs2927747	3.45	-0.100158	0.92022
Artery_Coronary	SLC25A41	19	6426048	6433790	rs2546127	-3.05	rs2860185	-7.86	-0.099051	0.9211
Artery_Coronary	A1BG	19	58856544	58864865	rs893179	-2.57	rs1265957	-5	0.081832	0.93478
Artery_Coronary	P2RY11	19	10222214	10226048	rs2304256	-4.84	rs2305789	4.03	-0.071412	0.94307
Artery_Coronary	CAPN12	19	39224343	39260544	rs12976749	2.44	rs8107416	4.78	0.063663	0.94924
Artery_Coronary	KRI1	19	10664095	10676713	rs2304256	-4.84	rs3745245	-5.96	-0.047446	0.96216
Artery_Coronary	CCDC114	19	48799714	48824068	rs16982092	2.51	rs12463018	5.12	-0.046663	0.96278
Artery_Coronary	PPAP2C	19	281040	291393	rs11666069	-1.82	rs3813154	3.46	-0.045075	0.96405
Artery_Coronary	RTN2	19	45988547	46000319	rs2286756	2.74	rs11667582	4.09	-0.038974	0.96891
Artery_Coronary	ZNF208	19	22115760	22193751	rs2435030	2.38	rs1634468	-4.89	-0.031718	0.9747
Artery_Coronary	CTD-2006C1.2	19	12098432	12157090	rs10407898	-3.43	rs10084150	-5.05	-0.022024	0.98243
Artery_Coronary	NDUFS7	19	1383526	1394802	rs2930884	2.71	rs8113509	3.24	-0.011921	0.99049
Artery_Coronary	FARSA	19	13033293	13044851	rs12611099	2.55	rs12976479	-3.64	-0.011481	0.99084
Artery_Coronary	ANKRD27	19	33087913	33166105	rs12463345	3.28	rs10410888	-3.89	-0.007819	0.99376
Artery_Coronary	PRTN3	19	840963	848175	rs2930884	2.71	rs1651896	-5.06	-0.007381	0.99411
Artery_Coronary	CTD-3214H19.6	19	7698652	7701766	rs661241	2.79	rs2161568	3.6	0.000565	0.99955
Artery_Coronary	RTEL1	20	62289163	62327606	rs879471	-3.5	rs2297440	-4.94	2.6028	0.00925
Artery_Coronary	TMEM230	20	5080486	5093749	rs12625444	2.77	rs25406	6.07	-2.4615	0.01384
Artery_Coronary	VAPB	20	56964178	57026157	rs10460622	-3.65	rs6100061	6.6	1.9374	0.05269
Artery_Coronary	KIF16B	20	16252749	16554078	rs4814462	3.08	rs6044134	4.41	1.905	0.05678
Artery_Coronary	SNHG17	20	37049235	37063996	rs6023527	-2.72	rs752775	8.72	1.8707	0.06139
Artery_Coronary	RNF114	20	48552948	48570429	rs584803	3.27	rs8121969	4.34	-1.7621	0.07805
Artery_Coronary	LINC00028	20	30073581	30075377	rs17340555	-2.05	rs6060992	-3.66	1.7207	0.0853
Artery_Coronary	MATN4	20	43922085	43937169	rs6032537	-2.85	rs10485457	-3.92	-1.7021	0.08873
Artery_Coronary	WFDC3	20	44376583	44420571	rs6032537	-2.85	rs6073905	-8.32	1.7003	0.08908
Artery_Coronary	OXT	20	3052266	3053163	rs4141589	-3.25	rs6084154	4.29	1.6616	0.0966
Artery_Coronary	DNTTIP1	20	44420576	44440066	rs6032537	-2.85	rs2664529	-6.08	1.5827	0.1135
Artery_Coronary	SDCBP2	20	1290619	1309883	rs6109434	3.83	rs6134733	4.11	-1.5728	0.11576
Artery_Coronary	WFDC10B	20	44313292	44333658	rs6032537	-2.85	rs6073905	5.61	-1.5363	0.12447
Artery_Coronary	SIRPB1	20	1544167	1600707	rs6109434	3.83	rs6075340	6.01	-1.533	0.12528
Artery_Coronary	OSER1-AS1	20	42839600	42854667	rs764673	2.64	rs4812799	3.69	1.495	0.1349
Artery_Coronary	PSMF1	20	1093906	1160596	rs487473	-4.25	rs6032877	-5.79	1.4241	0.15443
Artery_Coronary	NCOA6	20	33284722	33413452	rs6088514	-2.25	rs6058089	3.46	1.4028	0.16068
Artery_Coronary	MYLK2	20	30407111	30422492	rs17340555	-2.05	rs13041282	6.94	-1.2547	0.20959
Artery_Coronary	ZNF663P	20	45042867	45087915	rs6066044	2.32	rs847052	7.6	1.2044	0.22842
Artery_Coronary	ZNF334	20	45129701	45142198	rs6066044	2.32	rs847052	9.19	1.1512	0.24964
Artery_Coronary	RP4-564F22.5	20	37034658	37045444	rs6023527	-2.72	rs1739643	6.76	1.1376	0.25528
Artery_Coronary	MAP1LC3A	20	33134658	33148149	rs6059649	-2.66	rs7264012	-4.14	1.0753	0.28223
Artery_Coronary	RP11-112L6.4	20	48789087	48793096	rs584803	3.27	rs6020311	6.27	1.0169	0.30919
Artery_Coronary	ZNF337	20	25666203	25677477	rs2386804	-1.97	rs3813916	-5.66	0.9441	0.34511
Artery_Coronary	RP4-694B14.5	20	25604812	25658710	rs4815381	2	rs16987767	-4.45	0.9237	0.35563
Artery_Coronary	LPIN3	20	39969560	39988605	rs2143229	-2.31	rs16985665	5.61	0.8982	0.36909
Artery_Coronary	MKRN7P	20	45092541	45093763	rs6066044	2.32	rs6017891	5.3	0.8783	0.37981
Artery_Coronary	ENTPD6	20	25176329	25207121	rs12624499	2.77	rs6107027	-3.74	-0.8345	0.40401
Artery_Coronary	RP5-1043L13.1	20	58662895	59102516	rs6071245	3.3	rs2025050	-4.66	-0.8085	0.41879
Artery_Coronary	PREX1	20	47240790	47444420	rs1885290	-3.4	rs6012515	-4.02	0.8067	0.41986
Artery_Coronary	FRG1B	20	29611857	29634010	rs17247853	-1.9	rs6058507	3.98	-0.8016	0.4228
Artery_Coronary	RPL36P4	20	34132175	34132492	rs224371	-2.01	rs17092784	7.86	-0.797	0.42546
Artery_Coronary	MTG2	20	60758085	60778624	rs6089382	3.11	rs6062131	4.76	0.773	0.43949
Artery_Coronary	CST1	20	23728190	23731905	rs6048778	-3.28	rs6049064	5.41	0.7568	0.44917
Artery_Coronary	ADAM33	20	3648612	3662893	rs1741297	-2.42	rs554743	4.98	-0.7086	0.47856
Artery_Coronary	RP4-737E23.2	20	23168765	23170944	rs6048778	-3.28	rs6137866	6.64	0.6853	0.49313
Artery_Coronary	PPP1R3D	20	58511894	58515352	rs6100450	2.93	rs6015499	-3.71	-0.6843	0.49379
Artery_Coronary	GMEB2	20	62218955	62258394	rs879471	-3.5	rs817311	-3.31	-0.6586	0.51015
Artery_Coronary	COX4I2	20	30225691	30232809	rs17340555	-2.05	rs6089070	4.7	-0.6189	0.53601
Artery_Coronary	RP5-828H9.1	20	5451853	5455828	rs6084985	2.68	rs3810569	6.77	0.582	0.56054
Artery_Coronary	NINL	20	25433341	25566153	rs4815381	2	rs12481037	4.14	0.5579	0.57694
Artery_Coronary	NECAB3	20	32244951	32262269	rs4911379	-2.79	rs4911356	4.19	-0.5301	0.59605
Artery_Coronary	CSE1L	20	47662849	47713489	rs1885290	-3.4	rs4810898	4.62	0.52	0.60308
Artery_Coronary	EMILIN3	20	39989223	39995467	rs2143229	-2.31	rs4810316	3.96	-0.4861	0.62689
Artery_Coronary	EDEM2	20	33703167	33735167	rs224371	-2.01	rs11906318	3.54	0.4737	0.63569
Artery_Coronary	TCFL5	20	61472512	61493115	rs6089382	3.11	rs3765463	5.58	-0.4698	0.63849
Artery_Coronary	SLC24A3	20	19193290	19703581	rs17812022	2.78	rs651862	-4.44	0.4618	0.64424
Artery_Coronary	FAM182A	20	26035291	26073683	rs2386804	-1.97	rs2752931	-5.54	-0.4431	0.6577
Artery_Coronary	MCM8	20	5931298	5975852	rs236143	-2.68	rs236106	-5.46	-0.4251	0.67075
Artery_Coronary	CDC25B	20	3767578	3786762	rs8118409	2.53	rs3761219	-6.25	0.3716	0.71023
Artery_Coronary	OPRL1	20	62711526	62731996	rs879471	-3.5	rs8121509	5.72	0.3651	0.71501
Artery_Coronary	ITPA	20	3189514	3204516	rs6051342	-3	rs7270101	-6.28	0.345	0.73012
Artery_Coronary	MYH7B	20	33563206	33590206	rs6088514	-2.25	rs3746446	4.18	0.3112	0.75564
Artery_Coronary	MGME1	20	17949624	17971765	rs2745803	-3.74	rs6075269	-4.59	0.2893	0.77233
Artery_Coronary	ABHD12	20	25275379	25371619	rs6115003	2.17	rs6050632	4.11	-0.2816	0.77826
Artery_Coronary	SEC23B	20	18488137	18542059	rs41526044	1.9	rs1022684	5.29	-0.2722	0.78545
Artery_Coronary	MROH8	20	35729629	35807991	rs4809641	3.56	rs8115589	-4.82	-0.2598	0.79505
Artery_Coronary	LINC00493	20	18548064	18550207	rs17812022	2.78	rs1884783	4.48	0.2524	0.8007
Artery_Coronary	CABLES2	20	60963688	60982341	rs6089382	3.11	rs477859	4.97	-0.2497	0.80285
Artery_Coronary	C20orf96	20	251504	271390	rs6085283	-2.93	rs6082267	5.31	-0.2239	0.8228
Artery_Coronary	RP4-610C12.3	20	29521637	29522987	rs17247853	-1.9	rs6058507	4.3	-0.1818	0.85576
Artery_Coronary	PPDPF	20	62152077	62153559	rs879471	-3.5	rs1741615	-4	-0.1804	0.85682
Artery_Coronary	POLR3F	20	18447926	18465287	rs910897	-1.94	rs6132037	4.5	0.1582	0.87433
Artery_Coronary	CPNE1	20	34213953	34252681	rs224371	-2.01	rs13038622	-9.24	-0.1281	0.89807
Artery_Coronary	LINC00652	20	18768295	18774979	rs17812022	2.78	rs7262320	3.45	-0.1277	0.89839
Artery_Coronary	BPI	20	36888551	36965907	rs6023527	-2.72	rs1341023	-7.27	-0.0955	0.92391
Artery_Coronary	RALGAPA2	20	20370196	20693131	rs6137197	-2.96	rs6082049	3.23	0.089	0.92907
Artery_Coronary	PCSK2	20	17206752	17465223	rs4491792	2.84	rs708983	6.25	0.0401	0.96802
Artery_Coronary	MX1	21	42792231	42831141	rs468440	3.67	rs469066	-4.93	-2.8366	0.00456
Artery_Coronary	PRDM15	21	43218385	43299591	rs468440	3.67	rs2838126	-4.59	2.259	0.02388
Artery_Coronary	NDUFV3	21	44299754	44333414	rs2839511	3.76	rs4148974	-6.82	1.6055	0.10838
Artery_Coronary	MRPL39	21	26957968	26979829	rs1892646	-2.4	rs9984734	-6.9	1.5481	0.12161
Artery_Coronary	MCM3AP	21	47656743	47706211	rs13050871	-2.58	rs9980536	5.24	1.5323	0.12545
Artery_Coronary	AP001469.9	21	47671616	47674047	rs13050871	-2.58	rs1042917	-3.88	1.5254	0.12716
Artery_Coronary	LCA5L	21	40777770	40817729	rs9979289	2.53	rs2837029	6.67	1.4953	0.13483
Artery_Coronary	AP000330.8	21	36118054	36157183	rs2834861	4.43	rs2246640	-3.74	-1.3413	0.17983
Artery_Coronary	LINC00189	21	30565801	30660526	rs2253438	3	rs1999321	-5.89	-1.2329	0.21762
Artery_Coronary	YBEY	21	47706251	47717665	rs13050871	-2.58	rs1888539	6.96	-1.2324	0.21778
Artery_Coronary	URB1	21	33683329	33765335	rs915529	3.59	rs13050265	-5.08	-1.2128	0.22522
Artery_Coronary	TTC3	21	38445526	38575413	rs8126696	-2.78	rs2835667	-7.44	1.2039	0.22861
Artery_Coronary	IFNAR2	21	34602206	34636177	rs2834032	3.14	rs9808753	-4.19	-0.9946	0.31991
Artery_Coronary	PCBP3	21	47063608	47362368	rs3753016	2.79	rs9637205	4.65	0.9695	0.33228
Artery_Coronary	PCNT	21	47744036	47865682	rs13050871	-2.58	rs7279052	-4.22	0.9384	0.34805
Artery_Coronary	IFNAR1	21	34696734	34732168	rs2834032	3.14	rs1041868	-3.53	0.6841	0.49389
Artery_Coronary	WRB	21	40752170	40800454	rs9979289	2.53	rs2836999	8.24	0.5879	0.5566
Artery_Coronary	HLCS	21	38123189	38362536	rs8126696	-2.78	rs8127595	-4.99	0.4853	0.62749
Artery_Coronary	LINC00479	21	43131680	43135935	rs468440	3.67	rs2838113	5.27	-0.4604	0.64525
Artery_Coronary	DIP2A	21	47878812	47989926	rs13046217	-2.4	rs2839343	-4.41	-0.4587	0.64646
Artery_Coronary	MCM3AP-AS1	21	47649131	47679304	rs13050871	-2.58	rs7275336	3.79	0.4394	0.66041
Artery_Coronary	TCP10L	21	33948862	33959683	rs915529	3.59	rs2236430	-4.25	0.3719	0.71
Artery_Coronary	CSTB	21	45192393	45196326	rs4819342	-3.51	rs2838367	-5.64	-0.3609	0.71814
Artery_Coronary	TMEM50B	21	34804792	34852318	rs1015873	2.1	rs1044218	-8.02	-0.3484	0.72755
Artery_Coronary	FTCD	21	47556176	47575481	rs13050871	-2.58	rs4818826	-5.15	-0.3299	0.7415
Artery_Coronary	AP001468.1	21	47612391	47613673	rs13050871	-2.58	rs2254522	-5.57	0.3001	0.76407
Artery_Coronary	PSMG1	21	40546695	40555777	rs9979289	2.53	rs418359	-5.06	0.2793	0.78001
Artery_Coronary	SPATC1L	21	47581062	47604390	rs13050871	-2.58	rs4818826	-6.43	-0.2291	0.8188
Artery_Coronary	PIGP	21	38431470	38445470	rs8126696	-2.78	rs2032088	7.81	-0.1471	0.88309
Artery_Coronary	AP000688.8	21	37377636	37380136	rs219746	2.85	rs11701590	6.72	0.0963	0.92327
Artery_Coronary	AP001625.6	21	43980484	43982044	rs2839511	3.76	rs12483006	-5.15	0.0903	0.92809
Artery_Coronary	PTTG1IP	21	46269500	46293752	rs4818919	-3.49	rs2838711	-6.28	-0.0193	0.98457
Artery_Coronary	BACE2	21	42539728	42654445	rs468440	3.67	rs914187	8.06	0.0193	0.98458
Artery_Coronary	LINC00323	21	42513427	42520060	rs468440	3.67	rs2007397	-5.79	-0.015	0.98807
Artery_Coronary	CPT1B	22	51007290	51017096	rs3091399	-3.72	rs3091399	4.81	-3.3177	0.000907
Artery_Coronary	CCDC116	22	21987005	21991616	rs34043275	4.17	rs11089629	-4.62	-2.8606	0.004228
Artery_Coronary	CHKB	22	51017378	51039884	rs3091399	-3.72	rs131760	-4.67	-2.754	0.005888
Artery_Coronary	RRP7B	22	42951229	42978044	rs137094	2.51	rs137088	-5.41	-2.3779	0.017413
Artery_Coronary	KIAA0930	22	45586219	45636650	rs132028	3.12	rs2072721	4.75	-1.9582	0.050208
Artery_Coronary	TPST2	22	26921458	26992681	rs6005084	-2.64	rs5761630	5.12	-1.9063	0.056618
Artery_Coronary	KB-208E9.1	22	23923067	23926046	rs9624207	3.51	rs12167140	-5.89	1.8768	0.060552
Artery_Coronary	POM121L9P	22	24647796	24661493	rs1892722	-2.78	rs2267073	5.88	1.797	0.072328
Artery_Coronary	TRIOBP	22	38093011	38172563	rs4821642	3.09	rs5756813	-6.8	1.6607	0.09678
Artery_Coronary	IGLV3-21	22	23054174	23055688	rs756738	2.81	rs5759540	-4.23	-1.6165	0.105994
Artery_Coronary	NHP2L1	22	42069934	42086508	rs60171	2.35	rs139513	3.87	1.6107	0.107246
Artery_Coronary	SMARCB1	22	24129150	24176689	rs9624207	3.51	rs6003904	-4.33	-1.5654	0.117494
Artery_Coronary	C22orf43	22	23950639	23974508	rs9624207	3.51	rs12167140	-6.34	1.5342	0.124989
Artery_Coronary	ACO2	22	41865129	41921352	rs60171	2.35	rs139553	3.48	-1.5287	0.126349
Artery_Coronary	ARSA	22	51061182	51066607	rs3091399	-3.72	rs6151429	-7.05	-1.5144	0.129931
Artery_Coronary	AP000347.4	22	23980679	23982949	rs9624207	3.51	rs12157657	-6.65	1.5092	0.13124
Artery_Coronary	MGAT3	22	39853349	39888199	rs2069235	3.53	rs4821901	4.02	-1.504	0.132572
Artery_Coronary	CTA-29F11.1	22	47157791	47158460	rs801719	2.93	rs5769136	-7.87	1.5007	0.133429
Artery_Coronary	MOV10L1	22	50528308	50600119	rs140514	-3.58	rs2142850	4.52	1.489	0.136476
Artery_Coronary	THOC5	22	29901868	29950243	rs3788425	-3.04	rs2302141	-8.41	1.4583	0.144748
Artery_Coronary	NDUFA6	22	42481529	42486934	rs137094	2.51	rs2142695	4.84	-1.3976	0.162219
Artery_Coronary	RIBC2	22	45809572	45828376	rs132028	3.12	rs6007009	-3.88	1.3713	0.170292
Artery_Coronary	PI4KA	22	21061979	21213705	rs2075271	-4.44	rs6004133	-4.37	-1.361	0.173525
Artery_Coronary	CRYBB3	22	25595817	25603330	rs6004652	3.06	rs2269672	4.05	1.3583	0.174367
Artery_Coronary	MICALL1	22	38301664	38338829	rs8192548	2.76	rs9610875	4.37	-1.3193	0.187058
Artery_Coronary	FAM227A	22	38974125	39052634	rs5757395	3.31	rs5995603	4.99	-1.316	0.188174
Artery_Coronary	GCAT	22	38203912	38213183	rs4821642	3.09	rs2071910	3.35	-1.3036	0.19236
Artery_Coronary	NAGA	22	42454461	42466846	rs733278	2.33	rs133367	-3.83	1.2874	0.197938
Artery_Coronary	RASD2	22	35936915	35950048	rs138777	-3.63	rs13054394	-5.68	1.181	0.237618
Artery_Coronary	DGCR11	22	19033675	19035888	rs362195	2.67	rs2072123	5.39	1.1578	0.24695
Artery_Coronary	PMM1	22	41972898	41985894	rs60171	2.35	rs4820446	-4.77	1.1295	0.258702
Artery_Coronary	SFI1	22	31884732	32014476	rs929036	2.06	rs9609296	-5.78	1.1234	0.261282
Artery_Coronary	CTA-292E10.8	22	29210902	29211650	rs2205771	-2.43	rs1003703	-3.69	-1.0537	0.292003
Artery_Coronary	NIPSNAP1	22	29950797	29977326	rs3788425	-3.04	rs5763302	-5.96	-1.0373	0.29959
Artery_Coronary	IGLV5-52	22	22673082	22673581	rs6000509	-3.21	rs5757913	-5.36	1.0291	0.303455
Artery_Coronary	SMDT1	22	42475695	42480288	rs733278	2.33	rs6002621	-8.64	0.995	0.319726
Artery_Coronary	LL22NC03-80A10.6	22	22657589	22664766	rs6000509	-3.21	rs5757913	-7.02	0.9891	0.322608
Artery_Coronary	RP3-508I15.9	22	39063668	39077825	rs5757395	3.31	rs4821815	-6.35	0.9463	0.34399
Artery_Coronary	SNAP29	22	21213271	21245506	rs2075271	-4.44	rs4820575	5.23	0.9461	0.344095
Artery_Coronary	MEI1	22	42095503	42195460	rs60171	2.35	rs5758405	4.65	-0.9443	0.345029
Artery_Coronary	RABL2B	22	51205929	51222091	rs3091399	-3.72	rs2285395	4.56	-0.9369	0.348835
Artery_Coronary	CTA-445C9.15	22	26917949	26921002	rs16981272	-2.8	rs4275	7.08	0.9179	0.358674
Artery_Coronary	TYMP	22	50964181	50968485	rs3091399	-3.72	rs3091397	-5	-0.9143	0.360582
Artery_Coronary	IL17RA	22	17565844	17596583	rs5747112	3.55	rs2895332	-5.44	-0.9107	0.362469
Artery_Coronary	RN7SL704P	22	38627726	38627999	rs9619738	2.2	rs139853	3.3	-0.8633	0.387968
Artery_Coronary	AP000350.6	22	24269087	24271761	rs9624207	3.51	rs2739338	-6.97	-0.8483	0.39625
Artery_Coronary	RP1-130H16.16	22	30770930	30773834	rs10483158	-3.06	rs737750	-5.9	0.8346	0.403945
Artery_Coronary	TOP3B	22	22311397	22337213	rs6000509	-3.21	rs9610750	-5.12	-0.8196	0.41247
Artery_Coronary	ZNRF3	22	29279580	29453475	rs2205771	-2.43	rs7287918	-4.28	0.8065	0.419964
Artery_Coronary	TTC38	22	46663858	46689905	rs801719	2.93	rs6008552	7.08	0.7669	0.443139
Artery_Coronary	DGCR9	22	19005347	19007761	rs362195	2.67	rs2525079	-4.57	-0.722	0.470264
Artery_Coronary	CBY1	22	39052645	39069859	rs5757395	3.31	rs1056610	-6.9	0.7154	0.474367
Artery_Coronary	ZDHHC8P1	22	23732793	23744913	rs9624207	3.51	rs2013551	4.74	-0.7145	0.474936
Artery_Coronary	PPIL2	22	22006559	22051832	rs34043275	4.17	rs5999098	5.91	0.6851	0.49329
Artery_Coronary	DESI1	22	41994032	42017100	rs60171	2.35	rs7287010	-4.11	-0.6639	0.506756
Artery_Coronary	RP4-669P10.19	22	42528610	42529005	rs137094	2.51	rs4467371	3.8	0.6606	0.508849
Artery_Coronary	SERPIND1	22	21128167	21142008	rs2075271	-4.44	rs165912	6.99	0.65	0.515704
Artery_Coronary	MTMR3	22	30279144	30426855	rs10483158	-3.06	rs9983	4.77	-0.6487	0.516517
Artery_Coronary	THAP7-AS1	22	21356486	21364631	rs2075271	-4.44	rs2239961	-8.8	-0.6412	0.521401
Artery_Coronary	CYP2D6	22	42522501	42526908	rs137094	2.51	rs2142694	-5.69	-0.6324	0.527153
Artery_Coronary	FAM109B	22	42470255	42475445	rs733278	2.33	rs2413652	-3.31	-0.6146	0.538837
Artery_Coronary	GGT1	22	24990778	25024972	rs5760712	3.04	rs5751975	-4.02	0.6111	0.541132
Artery_Coronary	DGCR6	22	18893541	18901751	rs362195	2.67	rs17742907	-6.74	-0.5947	0.552046
Artery_Coronary	LINC00896	22	20193920	20196047	rs175207	2.28	rs17746115	-3.68	0.5678	0.57014
Artery_Coronary	LZTR1	22	21333751	21353327	rs2075271	-4.44	rs178291	4.38	-0.555	0.578928
Artery_Coronary	APOBEC3G	22	39473010	39483748	rs2069235	3.53	rs2011869	6.7	-0.5423	0.587595
Artery_Coronary	PKDREJ	22	46651560	46659219	rs801719	2.93	rs9627295	-4.6	-0.5396	0.589488
Artery_Coronary	CTA-390C10.10	22	25872185	25875938	rs6004652	3.06	rs7286366	-5.79	-0.5334	0.593775
Artery_Coronary	FAM118A	22	45704849	45737836	rs132028	3.12	rs104664	9.14	-0.4962	0.619762
Artery_Coronary	POLR3H	22	41921808	41940610	rs60171	2.35	rs132903	4.41	-0.4603	0.645272
Artery_Coronary	ASLP1	22	23991400	23995521	rs9624207	3.51	rs6003826	-4.33	-0.4337	0.664472
Artery_Coronary	GSTT2	22	24322339	24326106	rs9624207	3.51	rs2739338	9.03	-0.4296	0.667491
Artery_Coronary	SLC5A4	22	32614465	32651328	rs756481	3.08	rs5994553	-4.22	0.4251	0.670758
Artery_Coronary	ALG12	22	50293877	50312106	rs8139422	2.38	rs9627789	4.83	-0.4148	0.678301
Artery_Coronary	CECR1	22	17660194	17702879	rs5747112	3.55	rs17807317	6.28	-0.4129	0.679694
Artery_Coronary	KB-226F1.1	22	24375562	24376132	rs9624207	3.51	rs5760176	-8.41	0.4125	0.679996
Artery_Coronary	IGLC2	22	23243156	23243617	rs8135996	2.8	rs390407	-3.63	0.4086	0.682814
Artery_Coronary	RP3-402G11.26	22	50638505	50638976	rs3091399	-3.72	rs2294385	5.76	-0.3883	0.697791
Artery_Coronary	DDT	22	24315293	24322660	rs9624207	3.51	rs2739338	-6.51	0.3861	0.699416
Artery_Coronary	TOP3BP1	22	22577580	22578959	rs6000509	-3.21	rs11705283	7.13	0.3714	0.71034
Artery_Coronary	ATXN10	22	46067678	46241187	rs3827392	-2.52	rs138166	4.97	-0.3437	0.731049
Artery_Coronary	DGCR2	22	19023795	19109967	rs5746779	2.52	rs2285858	5.42	0.3396	0.734125
Artery_Coronary	IGLC7	22	23264766	23265203	rs8135996	2.8	rs2854095	-4.48	0.3105	0.756148
Artery_Coronary	CECR7	22	17517460	17541715	rs5747112	3.55	rs2845388	4.76	0.3016	0.762931
Artery_Coronary	GSTT1	22	24376212	24384680	rs17002478	3.14	rs5760176	-8.53	0.2905	0.77144
Artery_Coronary	GSTT2B	22	24299601	24303373	rs9624207	3.51	rs2739338	7.91	0.2631	0.792473
Artery_Coronary	NDUFA6-AS1	22	42486960	42535286	rs137094	2.51	rs133299	-4	-0.2573	0.796925
Artery_Coronary	MIF	22	24236191	24236612	rs9624207	3.51	rs2739338	-9.48	0.2333	0.815538
Artery_Coronary	AC000078.5	22	19874812	19875493	rs5746779	2.52	rs13054371	4.18	0.2194	0.826372
Artery_Coronary	MAPK12	22	50687628	50700254	rs3091399	-3.72	rs1555048	4.87	-0.2123	0.83191
Artery_Coronary	DDTL	22	24309089	24314721	rs9624207	3.51	rs2739338	5.07	0.1993	0.842007
Artery_Coronary	APOL4	22	36585172	36600886	rs5755960	-3.11	rs132717	-6.81	0.1951	0.845291
Artery_Coronary	CYP2D8P1	22	42545877	42551007	rs137094	2.51	rs5758651	3.27	0.1736	0.86216
Artery_Coronary	AP000350.5	22	24243619	24249255	rs9624207	3.51	rs5760102	-10	0.1574	0.874947
Artery_Coronary	HDAC10	22	50683612	50688288	rs3091399	-3.72	rs7290465	6.47	-0.1177	0.90632
Artery_Coronary	CCDC134	22	42196683	42222303	rs2024566	-1.84	rs17377643	-4.67	-0.1154	0.908108
Artery_Coronary	LL22NC03-86G7.1	22	22292957	22297799	rs34043275	4.17	rs240064	-7.93	0.0998	0.920508
Artery_Coronary	TTLL12	22	43562628	43583139	rs5759250	-2.41	rs4822261	-5.76	0.099	0.92117
Artery_Coronary	DDX17	22	38879453	38903665	rs5757395	3.31	rs2072798	4.32	-0.0817	0.934895
Artery_Coronary	KREMEN1	22	29469066	29564321	rs2205771	-2.43	rs134605	5.21	0.0759	0.939504
Artery_Coronary	AP000351.10	22	24373117	24374043	rs9624207	3.51	rs5760176	-8.6	0.0394	0.968581
Artery_Coronary	RP1-29C18.8	22	50006305	50009364	rs2301407	2.7	rs739240	4.92	-0.0314	0.974923
Artery_Coronary	AP000350.4	22	24236770	24241117	rs9624207	3.51	rs2739338	-9.71	0.0192	0.984715
Artery_Tibial	PHTF1	1	114000000	114000000	rs6679677	7.45	rs1217389	-4.19	-5.3859	7.21e-08
Artery_Tibial	MAGI3	1	114000000	114000000	rs6679677	7.45	rs6672018	-5.09	-4.82552	1.4e-06
Artery_Tibial	IL6R	1	154000000	154000000	rs2481065	4.99	rs7518199	-6.59	3.547	0.00039
Artery_Tibial	RSBN1	1	114000000	114000000	rs6679677	7.45	rs13524	3.66	-3.32615	0.000881
Artery_Tibial	S100A13	1	154000000	154000000	rs4309017	3.77	rs3818632	6.64	3.31983	0.000901
Artery_Tibial	KLHL17	1	896000	901000	rs2477782	2.63	rs3128117	4.37	3.10887	0.00188
Artery_Tibial	RP11-439E19.10	1	247000000	247000000	rs6684181	3.06	rs6693529	5.11	2.79358	0.00521
Artery_Tibial	RNF19B	1	33400000	33400000	rs10798945	2.54	rs1149128	-5.39	2.79138	0.00525
Artery_Tibial	KCNA2	1	111000000	111000000	rs10857831	3.49	rs3887820	-7.97	-2.71934	0.00654
Artery_Tibial	SCCPDH	1	247000000	247000000	rs6684181	3.06	rs6426329	-5	2.69586	0.00702
Artery_Tibial	CPSF3L	1	1250000	1260000	rs2477782	2.63	rs307380	5.2	2.66244	0.00776
Artery_Tibial	RP11-439E19.3	1	247000000	247000000	rs6684181	3.06	rs4472790	-5.67	2.64684	0.00812
Artery_Tibial	RP11-488L18.10	1	247000000	247000000	rs6684181	3.06	rs4351686	10.15	2.55296	0.0107
Artery_Tibial	MAEL	1	167000000	167000000	rs1723018	-4.52	rs7548191	4.47	2.53615	0.0112
Artery_Tibial	RP11-378J18.8	1	223000000	223000000	rs2378598	-3.24	rs2133189	10.67	-2.52613	0.0115
Artery_Tibial	KIAA1107	1	92600000	92700000	rs1014415	2.68	rs560389	5.32	2.49823	0.0125
Artery_Tibial	TATDN3	1	213000000	213000000	rs17019510	-3.15	rs3738798	-7.99	-2.49554	0.0126
Artery_Tibial	SLC16A4	1	111000000	111000000	rs7545139	-3.56	rs4498805	-4.41	-2.48418	0.013
Artery_Tibial	TDRD10	1	154000000	155000000	rs2481065	4.99	rs3811448	-6	-2.47482	0.0133
Artery_Tibial	RP5-968P14.2	1	27000000	27000000	rs35015532	2.81	rs11807824	-4.95	-2.46625	0.0137
Artery_Tibial	PIGC	1	172000000	172000000	rs859665	-3.38	rs10752946	5.2	2.44662	0.0144
Artery_Tibial	KIAA1614	1	181000000	181000000	rs7513944	2.75	rs3795503	-7.73	2.42906	0.0151
Artery_Tibial	ZCCHC17	1	31800000	31800000	rs4949444	-3.47	rs3795432	-4.56	2.33085	0.0198
Artery_Tibial	KPNA6	1	32600000	32600000	rs640991	-3.66	rs35178513	4.58	2.32535	0.0201
Artery_Tibial	MORN1	1	2250000	2320000	rs12082516	3.49	rs7545940	-6.84	2.31539	0.0206
Artery_Tibial	CD101	1	118000000	118000000	rs7512111	-2.87	rs3736908	-4.41	-2.31266	0.0207
Artery_Tibial	OLFML3	1	115000000	115000000	rs6679677	7.45	rs1000528	-4.87	2.30079	0.0214
Artery_Tibial	AP4B1	1	114000000	114000000	rs6679677	7.45	rs1217397	-5.38	2.294	0.0218
Artery_Tibial	DHDDS	1	26800000	26800000	rs35015532	2.81	rs3811461	-4.77	2.29114	0.022
Artery_Tibial	SH3BP5L	1	249000000	249000000	rs12043282	-3.28	rs12023118	-5	2.27568	0.0229
Artery_Tibial	MED8	1	43800000	43900000	rs839758	2.9	rs839752	5.27	2.2681	0.0233
Artery_Tibial	NOC2L	1	880000	895000	rs2477782	2.63	rs3748595	5.45	-2.25	0.0244
Artery_Tibial	GBP3	1	89500000	89500000	rs12401845	-2.99	rs10493821	-15.01	-2.22883	0.0258
Artery_Tibial	S100A10	1	152000000	152000000	rs4845604	3.37	rs1387835	5.24	2.22487	0.0261
Artery_Tibial	ST3GAL3	1	44200000	44400000	rs839758	2.9	rs3791101	4.33	2.22082	0.0264
Artery_Tibial	RP11-268J15.5	1	36800000	36800000	rs12116935	-2.33	rs12116935	7.01	-2.21731	0.0266
Artery_Tibial	DARS2	1	174000000	174000000	rs1461024	2.94	rs3791020	-5.26	-2.21731	0.0266
Artery_Tibial	RIT1	1	156000000	156000000	rs547915	-2.92	rs12747344	-5.74	2.2072	0.0273
Artery_Tibial	ZMYND12	1	42900000	42900000	rs1098782	2.83	rs12047502	6.34	2.20642	0.0274
Artery_Tibial	LYPLAL1	1	219000000	219000000	rs12037343	3.15	rs4846293	-3.89	2.13635	0.0327
Artery_Tibial	RP4-612B15.3	1	87200000	87200000	rs932185	-2.77	rs1058978	4.67	2.12362	0.0337
Artery_Tibial	MIA3	1	223000000	223000000	rs2378598	-3.24	rs17163429	-5.52	-2.09269	0.0364
Artery_Tibial	MMACHC	1	46000000	46000000	rs4660863	2.33	rs4660863	6.52	2.08399	0.0372
Artery_Tibial	RP5-890O3.9	1	1250000	1250000	rs2477782	2.63	rs1810745	4.33	2.06899	0.0385
Artery_Tibial	SERPINC1	1	174000000	174000000	rs1461024	2.94	rs16846667	6.03	2.06175	0.0392
Artery_Tibial	ADAMTSL4	1	151000000	151000000	rs509345	-3.24	rs6693567	-7.58	2.03547	0.0418
Artery_Tibial	S100A1	1	154000000	154000000	rs4309017	3.77	rs28580554	8.17	2.02054	0.0433
Artery_Tibial	SNRPE	1	204000000	204000000	rs6675149	-3.05	rs11240607	6	-1.99988	0.0455
Artery_Tibial	MYOC	1	172000000	172000000	rs28384834	3.81	rs171000	-6.11	-1.99416	0.0461
Artery_Tibial	EMC1	1	19500000	19600000	rs12123337	2.55	rs710865	-12.19	1.98606	0.047
Artery_Tibial	RBBP5	1	205000000	205000000	rs963550	-2.9	rs2369526	-4.88	-1.9777	0.048
Artery_Tibial	SUCO	1	173000000	173000000	rs859665	-3.38	rs10911862	7.17	-1.97236	0.0486
Artery_Tibial	ISG15	1	949000	950000	rs2477782	2.63	rs3128117	5.06	1.94015	0.0524
Artery_Tibial	HCN3	1	155000000	155000000	rs4971066	2.71	rs2075566	-3.8	1.91683	0.0553
Artery_Tibial	AP4B1-AS1	1	114000000	114000000	rs6679677	7.45	rs1217397	-4.86	1.91251	0.0558
Artery_Tibial	PEF1	1	32100000	32100000	rs640991	-3.66	rs2271928	-7.01	1.89869	0.0576
Artery_Tibial	RP11-399E6.1	1	41700000	41800000	rs7551564	2.85	rs10524	7.9	1.88933	0.0588
Artery_Tibial	ALDH9A1	1	166000000	166000000	rs10158996	4.01	rs12408101	-12.42	-1.88751	0.0591
Artery_Tibial	RASSF5	1	207000000	207000000	rs3813973	2.67	rs6673717	-5.62	1.87886	0.0603
Artery_Tibial	SEMA6C	1	151000000	151000000	rs6701819	-2.21	rs12088941	4.81	-1.87417	0.0609
Artery_Tibial	TMEM9	1	201000000	201000000	rs7535428	2.49	rs7542768	13.13	1.86573	0.0621
Artery_Tibial	RP11-439A17.7	1	121000000	121000000	rs4147001	1.7	rs2222371	11.44	1.85562	0.0635
Artery_Tibial	MECR	1	29500000	29600000	rs1045453	3.65	rs10915220	-5.36	-1.85438	0.0637
Artery_Tibial	CHTOP	1	154000000	154000000	rs4309017	3.77	rs913861	5.95	1.85252	0.064
Artery_Tibial	STMN1	1	26200000	26200000	rs768199	3.67	rs807055	4.04	-1.84776	0.0646
Artery_Tibial	B3GALNT2	1	236000000	236000000	rs6674438	2.3	rs10925893	7.41	1.84389	0.0652
Artery_Tibial	WNT2B	1	113000000	113000000	rs3790609	-2.73	rs2488769	4.12	1.83281	0.0668
Artery_Tibial	TMEM222	1	27600000	27700000	rs11589265	2.64	rs12751422	4.68	-1.81217	0.07
Artery_Tibial	GJA4	1	35300000	35300000	rs17500033	2.69	rs1764391	-4.13	1.8103	0.0702
Artery_Tibial	ANKRD35	1	146000000	146000000	rs10910829	3.47	rs6673186	-6.11	-1.80753	0.0707
Artery_Tibial	KLHL21	1	6650000	6670000	rs1883604	-2.83	rs6577584	5.6	1.80202	0.0715
Artery_Tibial	FAAH	1	46900000	46900000	rs3766235	-2.94	rs3863641	7.41	1.80156	0.0716
Artery_Tibial	RP1-178F15.4	1	154000000	154000000	rs4309017	3.77	rs913861	7.23	1.79838	0.0721
Artery_Tibial	RP11-295G20.2	1	232000000	232000000	rs2793092	3.11	rs1754607	3.68	1.79623	0.0725
Artery_Tibial	RP5-1115A15.1	1	8480000	8490000	rs7528376	-3.05	rs2661868	-4.71	-1.79306	0.073
Artery_Tibial	AL139147.1	1	67100000	67100000	rs17129478	3.75	rs2133172	-4.28	-1.78014	0.0751
Artery_Tibial	ANKRD65	1	1350000	1360000	rs2477782	2.63	rs1240707	-8.33	-1.77781	0.0754
Artery_Tibial	RP11-466F5.8	1	166000000	166000000	rs10158996	4.01	rs4657476	8.02	1.75703	0.0789
Artery_Tibial	TMCO1	1	166000000	166000000	rs10158996	4.01	rs4657476	-6.08	-1.75302	0.0796
Artery_Tibial	AKR7A3	1	19600000	19600000	rs12123337	2.55	rs7527253	3.92	1.74236	0.0814
Artery_Tibial	RP4-712E4.1	1	120000000	120000000	rs1766804	3.18	rs2645294	6.79	1.74198	0.0815
Artery_Tibial	FABP3	1	31800000	31800000	rs4949444	-3.47	rs12122236	-4.61	1.73654	0.0825
Artery_Tibial	LMOD1	1	202000000	202000000	rs16849345	-2.57	rs2644121	-4.9	-1.72944	0.0837
Artery_Tibial	RP4-758J18.13	1	1340000	1350000	rs2477782	2.63	rs1240707	-4.77	-1.72716	0.0841
Artery_Tibial	RP4-639F20.1	1	95400000	95400000	rs2391388	2.76	rs11165277	-5	-1.72632	0.0843
Artery_Tibial	FCGR2C	1	162000000	162000000	rs11576830	2.76	rs35835689	-7.2	-1.70439	0.0883
Artery_Tibial	RP11-57H12.5	1	95700000	95700000	rs2391388	2.76	rs7528790	6.19	1.70218	0.0887
Artery_Tibial	SH3BGRL3	1	26600000	26600000	rs35015532	2.81	rs11577318	-4.41	-1.68734	0.0915
Artery_Tibial	RP5-1180C10.2	1	180000000	180000000	rs7513944	2.75	rs2290478	-5.28	1.68097	0.0928
Artery_Tibial	RBMXL1	1	89400000	89500000	rs12401845	-2.79	rs10801705	6.43	-1.6801	0.0929
Artery_Tibial	BGLAP	1	156000000	156000000	rs547915	-2.92	rs12090516	-6.2	-1.66749	0.0954
Artery_Tibial	CEP85	1	26600000	26600000	rs35015532	2.81	rs3795687	7.77	1.66273	0.0964
Artery_Tibial	EDEM3	1	185000000	185000000	rs2207527	-2.81	rs6663178	-10.69	-1.65431	0.0981
Artery_Tibial	ATAD3C	1	1390000	1410000	rs2477782	2.63	rs1695824	-4.17	-1.64285	0.1
Artery_Tibial	ZNF496	1	247000000	247000000	rs2640034	-3.2	rs7528202	7.23	-1.63753	0.102
Artery_Tibial	ICMT	1	6280000	6300000	rs1883604	-2.83	rs1064721	-8.26	-1.61922	0.105
Artery_Tibial	CCDC181	1	169000000	169000000	rs2298902	2.75	rs10919163	-5.26	1.61462	0.106
Artery_Tibial	FAM72B	1	121000000	121000000	rs4147001	1.7	rs2222371	4.65	1.60652	0.108
Artery_Tibial	RPA2	1	28200000	28200000	rs12076783	-2.31	rs17257252	6.6	1.59578	0.111
Artery_Tibial	HSPA7	1	162000000	162000000	rs11589567	2.66	rs2099684	-7	-1.59506	0.111
Artery_Tibial	RP5-855F14.1	1	235000000	235000000	rs10910470	3.73	rs271764	-8.02	1.59592	0.111
Artery_Tibial	GPSM2	1	109000000	109000000	rs17616564	2.48	rs1277207	-4.25	1.59015	0.112
Artery_Tibial	HFM1	1	91700000	91900000	rs17131554	-2.36	rs281935	11.64	1.58269	0.113
Artery_Tibial	C1orf159	1	1020000	1050000	rs2477782	2.63	rs9442372	-6.82	-1.57951	0.114
Artery_Tibial	DDI2	1	15900000	16000000	rs2496331	-3.02	rs11585808	-4.35	1.57209	0.116
Artery_Tibial	WDR3	1	118000000	119000000	rs1290539	-2.44	rs12040811	5.65	-1.56316	0.118
Artery_Tibial	CCDC30	1	42900000	43100000	rs1098782	2.83	rs7411957	9.97	-1.54927	0.121
Artery_Tibial	SPATA1	1	85000000	85000000	rs10873653	3.62	rs17110519	-6.55	-1.53791	0.124
Artery_Tibial	DUSP27	1	167000000	167000000	rs1723018	-4.52	rs12042641	3.89	1.53283	0.125
Artery_Tibial	NTNG1	1	108000000	108000000	rs6662404	-2.73	rs17509160	4.22	1.53144	0.126
Artery_Tibial	RP11-439E19.8	1	247000000	247000000	rs6684181	3.06	rs4244627	-4.15	1.53035	0.126
Artery_Tibial	CAPN2	1	224000000	224000000	rs12036423	2.23	rs1419305	-4.73	1.52445	0.127
Artery_Tibial	SSBP3	1	54700000	54900000	rs478225	-3.29	rs679200	-5.22	1.52378	0.128
Artery_Tibial	S100A16	1	154000000	154000000	rs4309017	3.77	rs3806233	-6.01	1.52027	0.128
Artery_Tibial	THEM4	1	152000000	152000000	rs4845604	3.37	rs6685187	-9.55	-1.5185	0.129
Artery_Tibial	NEXN-AS1	1	78300000	78400000	rs6700924	-2.3	rs6675105	-6.27	-1.51634	0.129
Artery_Tibial	TARS2	1	150000000	150000000	rs509345	-3.24	rs13294	-5.28	-1.51415	0.13
Artery_Tibial	RP4-635E18.7	1	11100000	11100000	rs11805515	2.38	rs2791653	-6.52	-1.50961	0.131
Artery_Tibial	HES4	1	934000	936000	rs2477782	2.63	rs1891910	4.95	1.50722	0.132
Artery_Tibial	RP11-525G13.2	1	166000000	166000000	rs6668102	2.66	rs1337444	4.54	1.50643	0.132
Artery_Tibial	PIGV	1	27100000	27100000	rs35015532	2.81	rs12726287	-5.31	-1.50225	0.133
Artery_Tibial	RWDD3	1	95700000	95700000	rs2391388	2.76	rs933107	7.69	1.50063	0.133
Artery_Tibial	NCF2	1	184000000	184000000	rs2986546	1.97	rs2761558	-11.01	1.49732	0.134
Artery_Tibial	EXO5	1	41000000	41000000	rs16865693	-2.76	rs12049435	4.71	-1.49068	0.136
Artery_Tibial	TOR1AIP2	1	180000000	180000000	rs3845397	2.69	rs1144575	6.3	-1.49143	0.136
Artery_Tibial	RP5-1126H10.2	1	19400000	19400000	rs12123337	2.55	rs6693149	4.04	1.48613	0.137
Artery_Tibial	EBNA1BP2	1	43600000	43700000	rs839758	2.9	rs1494904	3.39	-1.48298	0.138
Artery_Tibial	MEGF6	1	3410000	3530000	rs2483289	-3.57	rs2794333	-5.4	1.48454	0.138
Artery_Tibial	PRDX6	1	173000000	173000000	rs12118211	-3.36	rs7314	4.45	1.47807	0.139
Artery_Tibial	PGM1	1	64100000	64100000	rs2269236	-3.03	rs12145473	-5.17	1.47382	0.141
Artery_Tibial	CROCC	1	17100000	17300000	rs978528	-3.01	rs6691985	7.61	-1.46331	0.143
Artery_Tibial	TMEM51	1	15500000	15500000	rs2496331	-3.02	rs16851387	4.73	-1.45792	0.145
Artery_Tibial	LINC00568	1	150000000	150000000	rs509345	-3.24	rs12759551	4.59	-1.4461	0.148
Artery_Tibial	CLCN6	1	11900000	11900000	rs4427416	-2.75	rs17367504	7.06	-1.44456	0.149
Artery_Tibial	SSU72	1	1480000	1510000	rs2477782	2.63	rs7519837	5.64	1.442	0.149
Artery_Tibial	RNF187	1	229000000	229000000	rs12120621	-2.13	rs12084511	4.26	1.44241	0.149
Artery_Tibial	COL16A1	1	32100000	32200000	rs640991	-3.66	rs2271928	-4.15	1.43955	0.15
Artery_Tibial	TP73-AS1	1	3650000	3660000	rs2483289	-3.57	rs2298222	7	-1.43866	0.15
Artery_Tibial	C1orf226	1	162000000	162000000	rs10919293	2.51	rs12039600	4.96	1.43965	0.15
Artery_Tibial	RP11-504P24.3	1	224000000	224000000	rs7516230	-1.86	rs2404851	5.69	-1.42974	0.153
Artery_Tibial	ARPC5	1	184000000	184000000	rs2986546	1.97	rs2761565	6.2	-1.42286	0.155
Artery_Tibial	RP4-730K3.3	1	114000000	114000000	rs6679677	7.45	rs6669008	-4.37	1.42248	0.155
Artery_Tibial	RP11-452F19.3	1	223000000	223000000	rs2378598	-3.24	rs36044931	6.6	1.41491	0.157
Artery_Tibial	SLC25A44	1	156000000	156000000	rs547915	-2.92	rs2241109	-5.85	1.41237	0.158
Artery_Tibial	ALG14	1	95400000	95500000	rs2391388	2.76	rs684448	-4.76	-1.41307	0.158
Artery_Tibial	HIST2H2BA	1	121000000	121000000	rs4147001	1.75	rs6600673	7.37	-1.41246	0.158
Artery_Tibial	RP11-337C18.8	1	147000000	147000000	rs634309	-2.53	rs718369	7.78	1.41157	0.158
Artery_Tibial	ITLN1	1	161000000	161000000	rs1041068	-3.53	rs11265519	-4.14	-1.4074	0.159
Artery_Tibial	RPRD2	1	150000000	150000000	rs509345	-3.24	rs11587682	4.07	-1.4006	0.161
Artery_Tibial	PLEKHM2	1	16000000	16100000	rs2496331	-3.02	rs10492987	-5.02	-1.3979	0.162
Artery_Tibial	LDLRAP1	1	25900000	25900000	rs10794641	3.73	rs6688931	-6.94	-1.3933	0.164
Artery_Tibial	NOS1AP	1	162000000	162000000	rs10919293	2.51	rs12039600	3.98	1.38911	0.165
Artery_Tibial	NUP210L	1	154000000	154000000	rs2481065	4.99	rs12403956	3.84	-1.38313	0.167
Artery_Tibial	GNG12	1	68200000	68300000	rs6679356	3.04	rs1276309	-4.42	-1.3775	0.168
Artery_Tibial	FAM69A	1	93300000	93400000	rs680285	2.12	rs12757307	-13.49	1.36837	0.171
Artery_Tibial	ADAR	1	155000000	155000000	rs2481065	4.99	rs9426830	-5.6	-1.36846	0.171
Artery_Tibial	PLD5	1	242000000	243000000	rs10926604	-2.87	rs10803015	4.88	-1.36976	0.171
Artery_Tibial	RP11-365O16.1	1	224000000	224000000	rs6698799	3.17	rs2404849	-2.77	-1.36947	0.171
Artery_Tibial	EIF2D	1	207000000	207000000	rs3813973	2.67	rs4501842	7.71	-1.36653	0.172
Artery_Tibial	SYT11	1	156000000	156000000	rs547915	-2.92	rs6657670	-3.85	1.35946	0.174
Artery_Tibial	CYP4Z1	1	47500000	47600000	rs3766235	-2.94	rs3766194	-5.9	1.35225	0.176
Artery_Tibial	RP11-504P24.8	1	224000000	224000000	rs12036423	2.23	rs2404851	-10.91	1.3434	0.179
Artery_Tibial	FBXO6	1	11700000	11700000	rs4427416	-2.75	rs3117066	-5.81	-1.34091	0.18
Artery_Tibial	C1orf204	1	160000000	160000000	rs1446963	-2.51	rs16842686	5.96	-1.32659	0.185
Artery_Tibial	RP11-134G8.8	1	201000000	201000000	rs16849345	-2.57	rs12090950	6.31	1.325	0.185
Artery_Tibial	LINC00115	1	762000	763000	rs2477782	2.63	rs3115850	8.66	1.3254	0.185
Artery_Tibial	NDUFS2	1	161000000	161000000	rs11576830	2.76	rs4656994	-4.42	-1.32392	0.186
Artery_Tibial	EIF2B3	1	45300000	45500000	rs11573590	3.23	rs11211066	4.13	1.31657	0.188
Artery_Tibial	NME7	1	169000000	169000000	rs2298902	2.75	rs1208377	-12.08	1.31744	0.188
Artery_Tibial	MOV10	1	113000000	113000000	rs3790609	-2.73	rs3795819	6.32	-1.31335	0.189
Artery_Tibial	CYP4B1	1	47200000	47300000	rs3766235	-2.94	rs3766194	-8.44	1.30656	0.191
Artery_Tibial	USP48	1	22000000	22100000	rs1256334	2.58	rs333204	-4.92	1.30583	0.192
Artery_Tibial	BCAS2	1	115000000	115000000	rs9659122	3.25	rs2798659	-4.42	-1.2955	0.195
Artery_Tibial	CHD1L	1	147000000	147000000	rs634309	-2.55	rs6681716	-4.62	1.29273	0.196
Artery_Tibial	MMEL1	1	2520000	2560000	rs12082516	3.49	rs4445406	-7.34	1.29304	0.196
Artery_Tibial	RP11-488P3.1	1	94200000	94200000	rs3814019	-2.45	rs10782967	10.42	-1.2867	0.198
Artery_Tibial	ATAD3B	1	1410000	1430000	rs2477782	2.63	rs2031709	-8.73	-1.2826	0.2
Artery_Tibial	HRNR	1	152000000	152000000	rs4845604	3.37	rs10788826	-8.32	-1.28112	0.2
Artery_Tibial	CASP9	1	15800000	15900000	rs2496331	-3.02	rs4263990	-7.46	-1.26901	0.204
Artery_Tibial	CCDC163P	1	46000000	46000000	rs4660863	2.33	rs4660862	15.98	-1.27141	0.204
Artery_Tibial	ZMPSTE24	1	40700000	40800000	rs16865693	-2.76	rs720793	5.37	1.26772	0.205
Artery_Tibial	MAP3K6	1	27700000	27700000	rs11589265	2.64	rs4970520	-7.74	1.26643	0.205
Artery_Tibial	SLC44A3	1	95300000	95400000	rs2391388	2.76	rs2391423	-5.4	1.2636	0.206
Artery_Tibial	ATP1B1	1	169000000	169000000	rs857645	-2.4	rs17349222	-6.14	-1.26502	0.206
Artery_Tibial	TNFRSF1B	1	12200000	12300000	rs4427416	-2.75	rs590368	-4.5	1.26133	0.207
Artery_Tibial	ACTN2	1	237000000	237000000	rs6668069	2.53	rs819666	-6.05	-1.25859	0.208
Artery_Tibial	RRP15	1	218000000	219000000	rs10482750	3.21	rs10863387	8.99	-1.25262	0.21
Artery_Tibial	DENND1B	1	197000000	198000000	rs2477077	2.41	rs6702421	4.45	1.2542	0.21
Artery_Tibial	SDHC	1	161000000	161000000	rs11576830	2.76	rs12731669	-3.85	-1.24765	0.212
Artery_Tibial	DCST2	1	155000000	155000000	rs4971066	2.71	rs10908452	-4.38	-1.24752	0.212
Artery_Tibial	CD160	1	146000000	146000000	rs10910829	3.47	rs2004659	3.75	-1.23909	0.215
Artery_Tibial	RP5-1065J22.8	1	110000000	110000000	rs34748332	2.3	rs17838321	4.84	-1.23905	0.215
Artery_Tibial	GPR157	1	9160000	9190000	rs7525571	-2.76	rs12405816	4.69	-1.23423	0.217
Artery_Tibial	C1orf170	1	911000	917000	rs2477782	2.63	rs9777939	4.14	-1.23148	0.218
Artery_Tibial	RP11-330M19.1	1	48300000	48300000	rs17103980	-2.76	rs1077842	6.35	-1.22826	0.219
Artery_Tibial	HSPB7	1	16300000	16300000	rs11260721	2.33	rs1763613	7.28	1.22671	0.22
Artery_Tibial	NUDT17	1	146000000	146000000	rs10910829	3.47	rs9286836	6.68	-1.22582	0.22
Artery_Tibial	ZBED6	1	204000000	204000000	rs6675149	-3.05	rs11240620	3.54	1.21893	0.223
Artery_Tibial	SDF4	1	1150000	1170000	rs2477782	2.63	rs3753349	-4.24	-1.21555	0.224
Artery_Tibial	SCNN1D	1	1220000	1230000	rs2477782	2.63	rs11260570	6.64	1.21531	0.224
Artery_Tibial	HYI	1	43900000	43900000	rs839758	2.9	rs6954	7.71	-1.21469	0.224
Artery_Tibial	NFYC	1	41200000	41200000	rs3766322	2.79	rs542214	-3.47	1.20723	0.227
Artery_Tibial	FCGR2B	1	162000000	162000000	rs11576830	2.76	rs4657039	4.17	1.20207	0.229
Artery_Tibial	ACAP3	1	1230000	1240000	rs2477782	2.63	rs1240708	-4.47	-1.19958	0.23
Artery_Tibial	UBR4	1	19400000	19500000	rs12123337	2.55	rs10916957	5.86	1.1948	0.232
Artery_Tibial	WARS2	1	120000000	120000000	rs1766804	3.18	rs2645303	-12.24	1.19189	0.233
Artery_Tibial	RP11-54O7.10	1	943000	944000	rs2477782	2.63	rs9777939	6.3	-1.19098	0.234
Artery_Tibial	RP4-660H19.1	1	73200000	73400000	rs17543124	-2.62	rs10732842	3.69	1.18784	0.235
Artery_Tibial	FBXO42	1	16600000	16700000	rs11260721	2.33	rs6698317	-4.45	-1.17383	0.24
Artery_Tibial	RP11-108M9.4	1	17200000	17200000	rs978528	-3.01	rs279028	6.71	-1.17551	0.24
Artery_Tibial	BTBD19	1	45300000	45300000	rs11573590	3.23	rs12095412	-5.1	1.16498	0.244
Artery_Tibial	SNAP47	1	228000000	228000000	rs12129350	2.95	rs12077397	-4.6	-1.16316	0.245
Artery_Tibial	RP4-773A18.4	1	112000000	112000000	rs894848	2.63	rs538779	-4.37	-1.16339	0.245
Artery_Tibial	PTGFRN	1	117000000	118000000	rs7512111	-2.87	rs1892409	-4.07	-1.16071	0.246
Artery_Tibial	RP11-54O7.17	1	931000	933000	rs2477782	2.63	rs1891906	-8.27	-1.15988	0.246
Artery_Tibial	SYT2	1	203000000	203000000	rs4325195	-3.17	rs4950858	-4.52	-1.15849	0.247
Artery_Tibial	CDC7	1	92000000	92000000	rs4658122	-2.42	rs17501381	-6.15	1.15161	0.249
Artery_Tibial	DIRAS3	1	68500000	68500000	rs699232	2.88	rs1430752	3.89	1.15238	0.249
Artery_Tibial	SRP9	1	226000000	226000000	rs12568108	-2.35	rs12031296	-6.11	-1.15067	0.25
Artery_Tibial	RPS8	1	45200000	45200000	rs11573590	3.23	rs2295997	-7.09	-1.14524	0.252
Artery_Tibial	NBPF2P	1	21800000	21800000	rs1256334	2.58	rs4654947	-7.21	1.14554	0.252
Artery_Tibial	PTPN14	1	215000000	215000000	rs6699503	2.88	rs17022757	-5.76	1.13978	0.254
Artery_Tibial	2021-09-15	1	87300000	87400000	rs932185	-2.77	rs1419130	5.52	-1.138	0.255
Artery_Tibial	CLCC1	1	109000000	110000000	rs17616564	2.48	rs7542414	5.17	-1.13618	0.256
Artery_Tibial	RPS6KC1	1	213000000	213000000	rs17019510	-3.15	rs10864038	-13.12	1.13636	0.256
Artery_Tibial	FAM189B	1	155000000	155000000	rs4971066	2.71	rs734074	6.12	-1.13693	0.256
Artery_Tibial	SLC25A34	1	16100000	16100000	rs2496331	-3.02	rs7539884	-10.35	1.1338	0.257
Artery_Tibial	EFCAB2	1	245000000	245000000	rs3003228	-3.03	rs667046	7.65	1.13034	0.258
Artery_Tibial	RP11-431K24.1	1	8090000	8180000	rs11120972	-3.09	rs7553544	-3.64	1.13118	0.258
Artery_Tibial	ANKRD45	1	174000000	174000000	rs12118748	-2.94	rs9425766	5.11	1.12825	0.259
Artery_Tibial	OSCP1	1	36900000	36900000	rs523553	-2.39	rs16822888	4.74	-1.12414	0.261
Artery_Tibial	TMEM200B	1	29400000	29500000	rs1045453	3.65	rs2819602	3.42	1.11365	0.265
Artery_Tibial	PCNXL2	1	233000000	233000000	rs701220	2.65	rs6700744	4.85	-1.11291	0.266
Artery_Tibial	ATP1A4	1	160000000	160000000	rs1041068	-3.53	rs11585375	-6.81	1.10869	0.268
Artery_Tibial	MEF2D	1	156000000	156000000	rs547915	-2.92	rs1185700	7.1	-1.10634	0.269
Artery_Tibial	TSSK3	1	32800000	32800000	rs640991	-3.66	rs2273376	5.51	1.10569	0.269
Artery_Tibial	FLVCR1-AS1	1	213000000	213000000	rs17019510	-3.15	rs2279692	-13.74	1.10301	0.27
Artery_Tibial	MFAP2	1	17300000	17300000	rs978528	-3.01	rs3738814	-6.52	1.10041	0.271
Artery_Tibial	SDC3	1	31300000	31400000	rs10914330	-3.16	rs12726862	10.61	1.09857	0.272
Artery_Tibial	RP11-421L10.1	1	222000000	222000000	rs17009107	2.15	rs12044275	4.37	-1.09942	0.272
Artery_Tibial	VANGL1	1	116000000	116000000	rs11485111	2.84	rs10923966	-4.35	-1.09616	0.273
Artery_Tibial	PRG4	1	186000000	186000000	rs651967	1.81	rs10911836	-4.81	-1.09451	0.274
Artery_Tibial	GNG5	1	85000000	85000000	rs10873653	3.62	rs11163981	4.6	1.09423	0.274
Artery_Tibial	RP11-108M9.5	1	17200000	17200000	rs978528	-3.01	rs6691985	6.84	-1.09008	0.276
Artery_Tibial	DOCK7	1	62900000	63200000	rs17379608	-3.03	rs12136083	-5.33	-1.08121	0.28
Artery_Tibial	C1orf27	1	186000000	186000000	rs651967	1.81	rs12072014	4.6	1.0775	0.281
Artery_Tibial	PIP5K1A	1	151000000	151000000	rs6701819	-2.21	rs6695344	-5.46	1.07421	0.283
Artery_Tibial	HMGN2P19	1	230000000	230000000	rs11583419	-3.23	rs1020353	13.11	1.0664	0.286
Artery_Tibial	NTPCR	1	233000000	233000000	rs7523171	3.03	rs41417151	9.54	1.05419	0.292
Artery_Tibial	RSPO1	1	38100000	38100000	rs215821	-2.38	rs4415526	-7.91	1.0528	0.292
Artery_Tibial	RP11-131L23.1	1	85700000	85900000	rs9324135	3.46	rs6671589	5.89	-1.05382	0.292
Artery_Tibial	MCOLN2	1	85400000	85500000	rs10873653	3.62	rs7522851	-11.62	1.05075	0.293
Artery_Tibial	RP1-39G22.7	1	40700000	40700000	rs16865693	-2.76	rs6600322	-5.49	1.04952	0.294
Artery_Tibial	EFCAB14	1	47100000	47200000	rs3766235	-2.94	rs2275380	-6.25	-1.04264	0.297
Artery_Tibial	TRNP1	1	27300000	27300000	rs12753649	2.6	rs2273015	-6.3	1.03195	0.302
Artery_Tibial	TSHB	1	116000000	116000000	rs3738704	-2.84	rs360622	-5.85	1.0295	0.303
Artery_Tibial	TMCC2	1	205000000	205000000	rs963550	-2.9	rs1562866	-10.75	-1.02867	0.304
Artery_Tibial	MAN1A2	1	118000000	118000000	rs7512111	-2.87	rs12562003	4.13	1.02822	0.304
Artery_Tibial	ZC3H11A	1	204000000	204000000	rs6675149	-3.05	rs1891432	4.22	1.01861	0.308
Artery_Tibial	INPP5B	1	38300000	38400000	rs2085993	-2.96	rs34354043	9.51	-1.01962	0.308
Artery_Tibial	TRIM33	1	115000000	115000000	rs9659122	3.25	rs11582563	4.22	-1.01502	0.31
Artery_Tibial	MRPS21	1	150000000	150000000	rs509345	-3.24	rs12116970	6.11	1.01413	0.311
Artery_Tibial	MCOLN3	1	85500000	85500000	rs10873653	3.62	rs12119445	-5.17	1.01175	0.312
Artery_Tibial	PPT1	1	40500000	40600000	rs1180280	2.63	rs10789078	4.75	1.00966	0.313
Artery_Tibial	NID1	1	236000000	236000000	rs6682352	3.29	rs10803234	-4.76	1.00599	0.314
Artery_Tibial	NBPF3	1	21800000	21800000	rs1256334	2.58	rs1827293	14.55	-1.00762	0.314
Artery_Tibial	CNN3	1	95400000	95400000	rs2391388	2.76	rs7552892	4.12	1.00558	0.315
Artery_Tibial	LRRC39	1	101000000	101000000	rs955336	2.89	rs17121889	7.36	1.00574	0.315
Artery_Tibial	NFASC	1	205000000	205000000	rs16853492	3.02	rs4950962	8.52	1.00303	0.316
Artery_Tibial	RP1-37C10.3	1	17300000	17300000	rs978528	-3.01	rs761422	4.86	1.00038	0.317
Artery_Tibial	RCOR3	1	211000000	211000000	rs4511185	2.71	rs2292483	-4.74	-0.99899	0.318
Artery_Tibial	FCER1A	1	159000000	159000000	rs863013	-2.8	rs2251746	6.01	-0.99748	0.319
Artery_Tibial	C1orf174	1	3810000	3820000	rs2493272	3.15	rs7367066	-10.57	0.99673	0.319
Artery_Tibial	H6PD	1	9290000	9330000	rs7525571	-2.76	rs2268175	-7.81	-0.98949	0.322
Artery_Tibial	GNPAT	1	231000000	231000000	rs2793098	3.02	rs518686	9.71	-0.98953	0.322
Artery_Tibial	APITD1	1	10500000	10500000	rs11805515	2.38	rs2483686	7.06	0.98743	0.323
Artery_Tibial	ACBD3	1	226000000	226000000	rs17580122	-3.58	rs2306120	-4.88	-0.98704	0.324
Artery_Tibial	RP3-465N24.5	1	25600000	25600000	rs4648890	-4.5	rs3091242	7.78	-0.98509	0.325
Artery_Tibial	RP11-483I13.5	1	109000000	109000000	rs11578263	-3.39	rs828999	-3.79	0.98252	0.326
Artery_Tibial	RNF2	1	185000000	185000000	rs4651254	2.68	rs2378957	-4.46	0.97012	0.332
Artery_Tibial	MST1L	1	17100000	17100000	rs978528	-3.01	rs6691985	8.53	-0.97031	0.332
Artery_Tibial	MRPL55	1	228000000	228000000	rs12129350	2.95	rs822725	-6.41	-0.96259	0.336
Artery_Tibial	ABCD3	1	94900000	95000000	rs3814019	-2.45	rs1749541	9.66	-0.95541	0.339
Artery_Tibial	RP11-569A11.1	1	203000000	203000000	rs4325195	-3.17	rs4950858	-3.99	-0.95519	0.339
Artery_Tibial	CHI3L1	1	203000000	203000000	rs4325195	-3.17	rs10399931	-8.21	0.94823	0.343
Artery_Tibial	ECHDC2	1	53400000	53400000	rs6588477	2.8	rs1044365	3.53	0.944	0.345
Artery_Tibial	RP11-495P10.2	1	148000000	148000000	rs508233	1.45	rs3009468	5.03	0.94505	0.345
Artery_Tibial	RP11-169K16.9	1	16200000	16200000	rs12126178	-2.92	rs4661667	-4.33	-0.93757	0.348
Artery_Tibial	RNF207	1	6270000	6280000	rs1883604	-2.83	rs4908864	-6.92	-0.93563	0.349
Artery_Tibial	PRDX1	1	46000000	46000000	rs4660863	2.33	rs17522918	-10.36	-0.93452	0.35
Artery_Tibial	CDC14A	1	101000000	101000000	rs955336	2.89	rs17420882	-7.34	-0.93232	0.351
Artery_Tibial	RP4-635A23.4	1	185000000	185000000	rs4651254	2.68	rs7537341	-6.42	0.92844	0.353
Artery_Tibial	CTBS	1	85000000	85000000	rs10873653	3.62	rs2911602	8.07	0.9243	0.355
Artery_Tibial	C1orf229	1	247000000	247000000	rs6684181	3.06	rs10924919	-5.28	0.92232	0.356
Artery_Tibial	CD84	1	161000000	161000000	rs1041068	-3.53	rs349250	4.33	-0.92161	0.357
Artery_Tibial	AKNAD1	1	109000000	109000000	rs17616564	2.48	rs658435	3	0.92017	0.357
Artery_Tibial	U1	1	16900000	16900000	rs978528	-3.01	rs16830783	4.2	0.91613	0.36
Artery_Tibial	BATF3	1	213000000	213000000	rs17019510	-3.15	rs3738803	-3.52	-0.91427	0.361
Artery_Tibial	NPPA-AS1	1	11900000	11900000	rs4427416	-2.75	rs5067	-12.41	0.91166	0.362
Artery_Tibial	KCNN3	1	155000000	155000000	rs11265608	4.92	rs10908445	-5.02	-0.90716	0.364
Artery_Tibial	COA6	1	235000000	235000000	rs10910470	3.73	rs6586384	7.98	0.90753	0.364
Artery_Tibial	SV2A	1	150000000	150000000	rs509345	-3.24	rs3106121	-7.13	0.90533	0.365
Artery_Tibial	RP11-295M18.2	1	221000000	221000000	rs17009107	2.15	rs11118622	10.99	0.906	0.365
Artery_Tibial	RHOU	1	229000000	229000000	rs11583419	-3.23	rs10489545	5.48	0.89631	0.37
Artery_Tibial	GJB5	1	35200000	35200000	rs17500033	2.69	rs1764390	-5.46	-0.89464	0.371
Artery_Tibial	RP6-42F4.1	1	121000000	121000000	rs3828090	-2.82	rs835573	4.59	-0.89409	0.371
Artery_Tibial	RP11-422J8.1	1	37900000	37900000	rs563293	-3.14	rs1395718	-11.87	0.89025	0.373
Artery_Tibial	CDA	1	20900000	20900000	rs12141992	2.61	rs2072671	6.4	0.88236	0.378
Artery_Tibial	RP5-1139B12.2	1	228000000	228000000	rs12129350	2.95	rs708121	5.91	0.87925	0.379
Artery_Tibial	COL24A1	1	86200000	86600000	rs11578202	2.41	rs4912453	-14.55	0.87116	0.384
Artery_Tibial	TPRG1L	1	3540000	3550000	rs2483289	-3.57	rs4364818	-5.79	-0.86121	0.389
Artery_Tibial	CLCNKA	1	16300000	16400000	rs11260721	2.33	rs4661661	-3.78	-0.85951	0.39
Artery_Tibial	FAM20B	1	179000000	179000000	rs997419	2.55	rs6425513	-9.76	0.85265	0.394
Artery_Tibial	NDUFS5	1	39500000	39500000	rs12756255	-2.69	rs4147753	-13.31	-0.85209	0.394
Artery_Tibial	S100A11	1	152000000	152000000	rs4845604	3.37	rs3007672	4.32	0.85087	0.395
Artery_Tibial	ZNF697	1	120000000	120000000	rs3828090	-2.82	rs10754417	4.42	0.84816	0.396
Artery_Tibial	RP11-224O19.2	1	219000000	219000000	rs10482750	3.21	rs6604604	-4.2	0.84208	0.4
Artery_Tibial	CCT3	1	156000000	156000000	rs547915	-2.92	rs12122180	-7.74	0.83849	0.402
Artery_Tibial	PLEKHG5	1	6530000	6580000	rs1883604	-2.83	rs6577395	-3.58	0.83834	0.402
Artery_Tibial	PSMD4	1	151000000	151000000	rs1781409	2.28	rs7527032	-4.56	0.83698	0.403
Artery_Tibial	NENF	1	213000000	213000000	rs17019510	-3.15	rs3767868	-4.72	0.83371	0.404
Artery_Tibial	MSH4	1	76300000	76400000	rs1249670	2.72	rs1146634	-8.49	0.83197	0.405
Artery_Tibial	RP4-665N4.8	1	36500000	36500000	rs12116935	-2.33	rs274728	-4.51	0.83278	0.405
Artery_Tibial	HLA-AS1	1	221000000	221000000	rs17009107	2.15	rs11118622	8.88	0.83171	0.406
Artery_Tibial	SEMA4A	1	156000000	156000000	rs547915	-2.92	rs7695	7.38	-0.82815	0.408
Artery_Tibial	EXOSC10	1	11100000	11200000	rs11805515	2.38	rs7548659	4.58	0.82408	0.41
Artery_Tibial	ZYG11B	1	53200000	53300000	rs1288347	-1.86	rs7523761	4.08	-0.8133	0.416
Artery_Tibial	FAM151A	1	55100000	55100000	rs478225	-3.29	rs300267	5.57	0.81155	0.417
Artery_Tibial	HAX1	1	154000000	154000000	rs2481065	4.99	rs2274993	5.24	0.81032	0.418
Artery_Tibial	NEXN	1	78400000	78400000	rs6700924	-2.3	rs1166709	-4.05	-0.80915	0.418
Artery_Tibial	RP11-122G18.5	1	161000000	161000000	rs11576830	2.76	rs16832908	-9.31	0.80932	0.418
Artery_Tibial	FRRS1	1	100000000	100000000	rs17120530	3.26	rs7541580	-4.84	0.80571	0.42
Artery_Tibial	RP11-295M18.6	1	221000000	221000000	rs17009107	2.15	rs11118622	10.85	0.80394	0.421
Artery_Tibial	LYSMD1	1	151000000	151000000	rs6701819	-2.21	rs1112193	6.58	-0.80305	0.422
Artery_Tibial	CNIH4	1	225000000	225000000	rs6698799	3.17	rs10916616	-8.93	-0.79534	0.426
Artery_Tibial	C1orf106	1	201000000	201000000	rs7535428	2.49	rs296547	-8.01	0.79546	0.426
Artery_Tibial	GBP1	1	89500000	89500000	rs17130617	-2.51	rs586609	6.19	-0.79222	0.428
Artery_Tibial	OTUD3	1	20200000	20200000	rs6672057	-2.83	rs10492999	6.66	-0.792	0.428
Artery_Tibial	EPS15	1	51800000	52000000	rs11205832	2.72	rs2185592	10.08	0.78972	0.43
Artery_Tibial	MINOS1	1	19900000	20000000	rs6672057	-2.83	rs728611	5.03	-0.78978	0.43
Artery_Tibial	RPAP2	1	92800000	92900000	rs1014415	2.68	rs1386585	3.8	-0.78559	0.432
Artery_Tibial	TMED5	1	93600000	93600000	rs10518536	2.49	rs4847399	-4.37	-0.78447	0.433
Artery_Tibial	ARNT	1	151000000	151000000	rs834232	3.16	rs12125650	7.62	-0.78472	0.433
Artery_Tibial	SLC2A1-AS1	1	43400000	43400000	rs839758	2.9	rs900835	10.65	0.78049	0.435
Artery_Tibial	KIAA0754	1	39900000	39900000	rs12756255	-2.69	rs7554206	3.69	0.779	0.436
Artery_Tibial	OXCT2P1	1	40000000	40000000	rs1180280	2.63	rs3916164	9.37	-0.77806	0.437
Artery_Tibial	MROH3P	1	201000000	201000000	rs7535428	2.49	rs296547	-11.74	0.77555	0.438
Artery_Tibial	RP3-395M20.12	1	2480000	2480000	rs12082516	3.49	rs2257763	-5.85	0.77638	0.438
Artery_Tibial	DBT	1	101000000	101000000	rs955336	2.89	rs10783127	-6.23	0.77363	0.439
Artery_Tibial	LINC00339	1	22400000	22400000	rs1256334	2.58	rs11586488	15.9	0.77444	0.439
Artery_Tibial	METTL18	1	170000000	170000000	rs2298902	2.75	rs12135361	-13.1	0.77015	0.441
Artery_Tibial	TFAP2E	1	36000000	36100000	rs12727197	-2.34	rs10399590	3.46	0.76946	0.442
Artery_Tibial	LRRIQ3	1	74500000	74700000	rs484649	2.08	rs489941	-9.75	-0.76891	0.442
Artery_Tibial	CACNA1S	1	201000000	201000000	rs7535428	2.49	rs4915215	-5.09	0.76292	0.446
Artery_Tibial	PABPC4	1	40000000	40000000	rs1180280	2.63	rs4660293	-8.32	-0.75872	0.448
Artery_Tibial	NBPF1	1	16900000	16900000	rs978528	-3.01	rs12134582	4.59	-0.75713	0.449
Artery_Tibial	RN7SL333P	1	170000000	170000000	rs2298902	2.75	rs12760399	-5.25	-0.75761	0.449
Artery_Tibial	HMCN1	1	186000000	186000000	rs4651254	2.68	rs1475113	-5.77	-0.7555	0.45
Artery_Tibial	CCDC23	1	43300000	43300000	rs1098782	2.83	rs2816602	11.02	0.74867	0.454
Artery_Tibial	SERINC2	1	31900000	31900000	rs4949444	-3.47	rs10798854	-5.89	-0.74622	0.456
Artery_Tibial	TDRKH	1	152000000	152000000	rs4845604	3.37	rs3748612	7.49	0.7459	0.456
Artery_Tibial	VAMP3	1	7830000	7840000	rs11120972	-3.09	rs10864316	8.2	0.74349	0.457
Artery_Tibial	TDRD5	1	180000000	180000000	rs1048418	2.19	rs913514	11.27	-0.74403	0.457
Artery_Tibial	NR1I3	1	161000000	161000000	rs11576830	2.76	rs4272646	3.66	0.74208	0.458
Artery_Tibial	FNBP1L	1	93900000	94000000	rs11164969	-2.39	rs7339890	4.92	0.74015	0.459
Artery_Tibial	RP11-267N12.3	1	163000000	163000000	rs7521266	2.54	rs12748519	-7.33	-0.73986	0.459
Artery_Tibial	RP11-378J18.3	1	223000000	223000000	rs2378598	-3.24	rs17011636	-6.69	0.73637	0.462
Artery_Tibial	RP4-635E18.8	1	11100000	11100000	rs11805515	2.38	rs2273348	4.02	0.73443	0.463
Artery_Tibial	RER1	1	2320000	2340000	rs12082516	3.49	rs1129333	-5.45	0.72795	0.467
Artery_Tibial	PIK3CD	1	9710000	9790000	rs7525571	-2.76	rs4240910	7.51	0.727	0.467
Artery_Tibial	AL590822.1	1	2140000	2150000	rs12082516	3.49	rs3107147	4.17	-0.72479	0.469
Artery_Tibial	GOLPH3L	1	151000000	151000000	rs509345	-3.24	rs11807450	-6.23	0.72274	0.47
Artery_Tibial	PRPF38A	1	52900000	52900000	rs10888744	1.81	rs17107246	7.23	-0.71909	0.472
Artery_Tibial	CCSAP	1	229000000	229000000	rs11583419	-3.23	rs348330	-3.91	0.71925	0.472
Artery_Tibial	PITHD1	1	24100000	24100000	rs12407356	-2.54	rs2502979	-7.1	-0.71458	0.475
Artery_Tibial	ACOT11	1	55000000	55100000	rs478225	-3.29	rs300271	7.27	0.71138	0.477
Artery_Tibial	HOOK1	1	60300000	60300000	rs11207584	2.54	rs1933218	4.33	-0.70933	0.478
Artery_Tibial	LGR6	1	202000000	202000000	rs16849345	-2.57	rs12032424	-5.21	0.7065	0.48
Artery_Tibial	CRTC2	1	154000000	154000000	rs2481065	4.99	rs6675978	3.99	0.70671	0.48
Artery_Tibial	U1	1	17200000	17200000	rs978528	-3.01	rs12745538	4.59	0.70598	0.48
Artery_Tibial	INADL	1	62200000	62600000	rs2364479	3.16	rs7551399	-7.52	0.70538	0.481
Artery_Tibial	GBA	1	155000000	155000000	rs4971066	2.71	rs4072037	6.03	0.7043	0.481
Artery_Tibial	KIF2C	1	45200000	45200000	rs11573590	3.23	rs452989	-4.38	-0.70238	0.482
Artery_Tibial	RHOC	1	113000000	113000000	rs3790609	-2.73	rs2488762	3.54	0.70267	0.482
Artery_Tibial	PPIE	1	40200000	40200000	rs1180280	2.63	rs3738673	13.93	-0.69999	0.484
Artery_Tibial	NT5C1A	1	40100000	40100000	rs1180280	2.63	rs1533479	-3.47	-0.69951	0.484
Artery_Tibial	ENAH	1	226000000	226000000	rs12568108	-2.35	rs2615060	6.15	-0.69952	0.484
Artery_Tibial	KLHDC9	1	161000000	161000000	rs11576830	2.76	rs3813619	5.18	0.69728	0.486
Artery_Tibial	NUDC	1	27200000	27300000	rs35015532	2.81	rs34676516	-4.77	0.69454	0.487
Artery_Tibial	FLG	1	152000000	152000000	rs4845604	3.37	rs4845737	9.54	0.69488	0.487
Artery_Tibial	GSTM5	1	110000000	110000000	rs7545139	-3.56	rs3754446	-9.84	0.69426	0.488
Artery_Tibial	GPX7	1	53100000	53100000	rs269286	-1.75	rs835342	13.32	-0.69253	0.489
Artery_Tibial	RP1-65J11.1	1	31300000	31300000	rs10914330	-3.16	rs12726862	6.93	0.69042	0.49
Artery_Tibial	COG2	1	231000000	231000000	rs4846997	-2.88	rs2493137	-4.91	-0.6884	0.491
Artery_Tibial	PHACTR4	1	28700000	28800000	rs28988897	2.31	rs5013826	-12.42	-0.68815	0.491
Artery_Tibial	AL353898.2	1	54500000	54500000	rs17108782	-2.41	rs41538044	-3.92	-0.68647	0.492
Artery_Tibial	RP4-717I23.3	1	93700000	93800000	rs10518536	2.51	rs1414367	-14.27	-0.68671	0.492
Artery_Tibial	CAPZB	1	19700000	19800000	rs6672057	-2.83	rs2268810	-6.54	0.68591	0.493
Artery_Tibial	DNM3	1	172000000	172000000	rs10753195	2.93	rs6679027	-5.39	0.67901	0.497
Artery_Tibial	RTCA	1	101000000	101000000	rs955336	2.89	rs12760400	9.58	-0.67762	0.498
Artery_Tibial	LDLRAD2	1	22100000	22200000	rs1256334	2.58	rs12737091	5.87	0.67777	0.498
Artery_Tibial	CTSS	1	151000000	151000000	rs509345	-3.24	rs10305724	-9.42	0.66937	0.503
Artery_Tibial	RP5-836N10.1	1	112000000	112000000	rs817582	-3.09	rs1886498	5.65	0.66387	0.507
Artery_Tibial	SYPL2	1	110000000	110000000	rs7540934	-3.51	rs17646665	-11.52	0.66229	0.508
Artery_Tibial	RP11-470E16.1	1	59600000	59700000	rs1815274	2.62	rs12758643	12.62	0.65922	0.51
Artery_Tibial	DUTP6	1	167000000	167000000	rs6677499	-2.83	rs17331024	9.45	0.6582	0.51
Artery_Tibial	CREB3L4	1	154000000	154000000	rs2481065	4.99	rs4845360	8.49	0.65619	0.512
Artery_Tibial	RP4-794H19.2	1	59300000	59400000	rs338922	-3.33	rs12743508	3.7	-0.65287	0.514
Artery_Tibial	RIMS3	1	41100000	41100000	rs3766322	2.79	rs2780944	4.6	0.65111	0.515
Artery_Tibial	SGIP1	1	67000000	67200000	rs17129478	3.75	rs6689755	6.74	0.64604	0.518
Artery_Tibial	EDARADD	1	237000000	237000000	rs6682352	3.29	rs600988	-3.23	-0.64264	0.52
Artery_Tibial	RALGPS2	1	179000000	179000000	rs997419	2.55	rs4652309	7.69	0.64057	0.522
Artery_Tibial	KCNT2	1	196000000	197000000	rs16839668	2.44	rs12562176	6.38	0.63989	0.522
Artery_Tibial	SNHG12	1	28900000	28900000	rs17163135	-2.25	rs9286966	-3.79	-0.63965	0.522
Artery_Tibial	FGGY	1	59800000	60200000	rs1815274	2.62	rs835365	5.4	-0.63806	0.523
Artery_Tibial	FUCA1	1	24200000	24200000	rs12407356	-2.54	rs2229579	6.98	0.6351	0.525
Artery_Tibial	AK4	1	65600000	65700000	rs7553101	-3.6	rs41403544	-5.99	0.6317	0.528
Artery_Tibial	PDZK1IP1	1	47600000	47700000	rs9333016	-2.15	rs2248907	-8.65	0.62594	0.531
Artery_Tibial	RP11-156E8.1	1	245000000	245000000	rs3003228	-3.03	rs10927361	-11.42	-0.62561	0.532
Artery_Tibial	ATXN7L2	1	110000000	110000000	rs7540934	-3.51	rs17646665	-6.94	0.62115	0.534
Artery_Tibial	KIFAP3	1	170000000	170000000	rs2298902	2.75	rs6668310	8.89	0.62087	0.535
Artery_Tibial	ZNF124	1	247000000	247000000	rs6684181	3.06	rs4925715	-9.79	0.62002	0.535
Artery_Tibial	FMO2	1	171000000	171000000	rs2075648	-2.87	rs2020870	-6.33	-0.61856	0.536
Artery_Tibial	RP3-426I6.6	1	28100000	28100000	rs4970519	2.33	rs12144891	3.97	-0.61528	0.538
Artery_Tibial	ERO1LB	1	236000000	236000000	rs6682352	3.29	rs1749553	-8.95	0.61507	0.539
Artery_Tibial	GSTM3	1	110000000	110000000	rs7545139	-3.56	rs1332018	-14.96	-0.61253	0.54
Artery_Tibial	AK2	1	33500000	33500000	rs10798945	2.54	rs6682377	-5.49	0.60945	0.542
Artery_Tibial	DUSP10	1	222000000	222000000	rs10495181	2.19	rs10495181	-4.5	-0.60605	0.544
Artery_Tibial	RP1-127C7.6	1	184000000	184000000	rs2986546	1.97	rs12088165	-5.12	-0.60698	0.544
Artery_Tibial	CALML6	1	1850000	1850000	rs12082516	3.49	rs12126768	-4.26	0.60486	0.545
Artery_Tibial	TMEM56	1	95600000	95700000	rs2391388	2.76	rs11165355	8.69	-0.6037	0.546
Artery_Tibial	ZFP69	1	40900000	41000000	rs16865693	-2.76	rs4604685	-7.32	-0.603	0.547
Artery_Tibial	RP5-965F6.2	1	113000000	113000000	rs3790609	-2.73	rs12071268	4.25	-0.60164	0.547
Artery_Tibial	CNKSR1	1	26500000	26500000	rs35015532	2.81	rs12145714	-11.79	0.60021	0.548
Artery_Tibial	PRKACB	1	84500000	84700000	rs12135764	2.62	rs2812452	-5.56	0.59018	0.555
Artery_Tibial	LBR	1	226000000	226000000	rs12568108	-2.35	rs10915829	12.54	-0.58896	0.556
Artery_Tibial	RP11-568K15.1	1	178000000	178000000	rs7547684	-2.33	rs4147158	-6.41	0.58244	0.56
Artery_Tibial	TMEM206	1	213000000	213000000	rs17019510	-3.15	rs612414	5.56	-0.57689	0.564
Artery_Tibial	DISP1	1	223000000	223000000	rs2378598	-3.24	rs36044931	-4.13	0.57658	0.564
Artery_Tibial	DNALI1	1	38000000	38000000	rs215821	-2.38	rs4415526	7.41	-0.57509	0.565
Artery_Tibial	RP4-794H19.1	1	59300000	59400000	rs338922	-3.33	rs2011623	4.43	0.57489	0.565
Artery_Tibial	MGST3	1	166000000	166000000	rs10158996	4.01	rs16846549	-5.66	0.57112	0.568
Artery_Tibial	TYW3	1	75200000	75200000	rs12085647	3.3	rs1575983	-8.46	-0.56928	0.569
Artery_Tibial	CC2D1B	1	52800000	52800000	rs10888744	1.81	rs17372640	7.86	-0.56775	0.57
Artery_Tibial	SLC45A3	1	206000000	206000000	rs963550	-2.9	rs2153904	-4.93	-0.56786	0.57
Artery_Tibial	RP1-79C4.4	1	171000000	171000000	rs1033481	2.16	rs659580	-7.9	0.56501	0.572
Artery_Tibial	DR1	1	93800000	93800000	rs10518536	2.51	rs771472	9.65	0.56359	0.573
Artery_Tibial	UBXN11	1	26600000	26600000	rs35015532	2.81	rs11247916	-6.94	0.56362	0.573
Artery_Tibial	ODF2L	1	86800000	86900000	rs932185	-2.77	rs1999600	-6.5	0.56227	0.574
Artery_Tibial	AIDA	1	223000000	223000000	rs2378598	-3.24	rs2936025	-6.15	0.55512	0.579
Artery_Tibial	MRPL20	1	1340000	1340000	rs2477782	2.63	rs35242196	6.74	0.5551	0.579
Artery_Tibial	RP11-244H3.1	1	35400000	35400000	rs7525948	-2.24	rs1764392	3.33	0.55316	0.58
Artery_Tibial	THAP3	1	6680000	6690000	rs1883604	-2.83	rs12127219	11.22	-0.55216	0.581
Artery_Tibial	TAF13	1	110000000	110000000	rs34748332	2.3	rs550743	5.5	0.55073	0.582
Artery_Tibial	SLC35E2	1	1660000	1680000	rs2477782	2.63	rs6699975	8.3	-0.5492	0.583
Artery_Tibial	CAMSAP2	1	201000000	201000000	rs7535428	2.49	rs12126676	5.95	-0.54441	0.586
Artery_Tibial	ATP1A2	1	160000000	160000000	rs1041068	-3.53	rs6686067	-5.22	-0.54259	0.587
Artery_Tibial	BEND5	1	49200000	49200000	rs320014	-3.63	rs11578117	-5.11	-0.54309	0.587
Artery_Tibial	CDK11B	1	1570000	1590000	rs2477782	2.63	rs2281173	4	-0.54281	0.587
Artery_Tibial	AMIGO1	1	110000000	110000000	rs7540934	-3.51	rs558370	7.74	-0.54079	0.589
Artery_Tibial	PRRC2C	1	171000000	172000000	rs10753195	2.93	rs2223477	6.66	0.53823	0.59
Artery_Tibial	SEPN1	1	26100000	26100000	rs768199	3.67	rs2281000	-3.23	-0.53733	0.591
Artery_Tibial	WDR65	1	43600000	43700000	rs839758	2.9	rs3120045	13.39	-0.53782	0.591
Artery_Tibial	RP11-345P4.6	1	1610000	1610000	rs2477782	2.63	rs6604981	7.54	-0.53596	0.592
Artery_Tibial	FCER1G	1	161000000	161000000	rs11576830	2.76	rs3557	-3.83	-0.5347	0.593
Artery_Tibial	RP11-181K3.4	1	183000000	183000000	rs2333685	-1.92	rs2274984	6.52	0.53415	0.593
Artery_Tibial	KCNK1	1	234000000	234000000	rs4920187	-2.76	rs16859557	-5.3	-0.53215	0.595
Artery_Tibial	RP1-140A9.1	1	1820000	1820000	rs12082516	3.49	rs12126768	-3.92	-0.52896	0.597
Artery_Tibial	GUK1	1	228000000	228000000	rs12129350	2.95	rs1155807	-3.15	0.52476	0.6
Artery_Tibial	ZCCHC11	1	52900000	53000000	rs269286	-1.75	rs7512768	7.52	-0.52167	0.602
Artery_Tibial	RBP7	1	10100000	10100000	rs7525571	-2.76	rs35232720	-5.6	-0.52192	0.602
Artery_Tibial	BTNL10	1	229000000	229000000	rs12120621	-2.13	rs7539664	-3.79	-0.52103	0.602
Artery_Tibial	C1orf213	1	23700000	23700000	rs2811981	-2.45	rs3795308	9.69	-0.52088	0.602
Artery_Tibial	A3GALT2	1	33800000	33800000	rs10798945	2.54	rs12733528	8.13	-0.51746	0.605
Artery_Tibial	TNNI3K	1	74700000	75000000	rs484649	2.08	rs518769	-12.09	-0.51413	0.607
Artery_Tibial	RYR2	1	237000000	238000000	rs12117452	2.62	rs10802580	-6.49	0.51406	0.607
Artery_Tibial	DRAM2	1	112000000	112000000	rs10857831	3.49	rs3762374	12.13	0.50692	0.612
Artery_Tibial	AC092811.1	1	226000000	226000000	rs12568108	-2.35	rs10915829	6.24	-0.50381	0.614
Artery_Tibial	ATAD3A	1	1450000	1470000	rs2477782	2.63	rs3128342	-3.89	-0.50359	0.615
Artery_Tibial	C1orf95	1	227000000	227000000	rs17580122	-3.58	rs837748	6.56	0.50306	0.615
Artery_Tibial	CHML	1	242000000	242000000	rs3007744	-3.35	rs10926569	-5.81	-0.50102	0.616
Artery_Tibial	GPATCH2	1	218000000	218000000	rs10495049	-2.95	rs12408022	-3.68	-0.50043	0.617
Artery_Tibial	TTF2	1	118000000	118000000	rs7512111	-2.87	rs3754109	11.38	-0.49892	0.618
Artery_Tibial	MTR	1	237000000	237000000	rs268787	2.61	rs6428977	-6.95	-0.49727	0.619
Artery_Tibial	NECAP2	1	16800000	16800000	rs11260721	2.33	rs821000	5.36	0.49656	0.619
Artery_Tibial	IGSF8	1	160000000	160000000	rs1041068	-3.53	rs12408242	-6.13	-0.49413	0.621
Artery_Tibial	MPC2	1	168000000	168000000	rs1723018	-4.52	rs7513795	-6.34	-0.49329	0.622
Artery_Tibial	RP11-496N12.6	1	226000000	226000000	rs12568108	-2.35	rs10915829	5.48	-0.49239	0.622
Artery_Tibial	CTTNBP2NL	1	113000000	113000000	rs3790609	-2.73	rs1891707	5.42	0.48923	0.625
Artery_Tibial	DNAJC6	1	65700000	65900000	rs7553101	-3.6	rs724685	-4.59	0.48467	0.628
Artery_Tibial	RASAL2-AS1	1	178000000	178000000	rs7547684	-2.33	rs10798600	5.33	-0.48425	0.628
Artery_Tibial	C1orf86	1	2120000	2140000	rs12082516	3.49	rs2503701	7.79	-0.48069	0.631
Artery_Tibial	RP11-418J17.1	1	120000000	120000000	rs1766804	3.18	rs10923754	-13.8	0.48014	0.631
Artery_Tibial	QSOX1	1	180000000	180000000	rs7513944	2.75	rs6425611	12.76	0.47429	0.635
Artery_Tibial	PCP4L1	1	161000000	161000000	rs11576830	2.76	rs6427580	4.56	-0.47518	0.635
Artery_Tibial	GAS5	1	174000000	174000000	rs1461024	2.94	rs6700482	3.53	-0.47159	0.637
Artery_Tibial	PGD	1	10500000	10500000	rs11805515	2.38	rs7546368	4.22	-0.47	0.638
Artery_Tibial	MFSD4	1	206000000	206000000	rs963550	-2.9	rs14028	6.2	-0.47064	0.638
Artery_Tibial	DDX59	1	201000000	201000000	rs7535428	2.49	rs7539252	8.79	0.46728	0.64
Artery_Tibial	TOMM20	1	235000000	235000000	rs2673968	-3.28	rs12095653	4.84	-0.46429	0.642
Artery_Tibial	CERS2	1	151000000	151000000	rs13294	3.02	rs4970986	7.54	-0.46322	0.643
Artery_Tibial	RP11-767N6.2	1	46100000	46100000	rs4660863	2.33	rs10890373	5.97	0.46381	0.643
Artery_Tibial	SEC16B	1	178000000	178000000	rs7547684	-2.33	rs12137761	6.15	-0.45613	0.648
Artery_Tibial	HAO2	1	120000000	120000000	rs10923714	-3.05	rs10923755	-3.96	-0.44705	0.655
Artery_Tibial	PNRC2	1	24300000	24300000	rs12407356	-2.54	rs10903077	-8.8	-0.44711	0.655
Artery_Tibial	TSEN15	1	184000000	184000000	rs2207527	-2.81	rs11582961	5.25	-0.44543	0.656
Artery_Tibial	ANGEL2	1	213000000	213000000	rs17019510	-3.15	rs3002284	8.69	-0.44458	0.657
Artery_Tibial	RP11-7O11.3	1	44400000	44400000	rs325155	-3	rs4448553	-4.17	-0.44417	0.657
Artery_Tibial	TMCO4	1	20000000	20100000	rs6672057	-2.83	rs10917542	-6.26	-0.43913	0.661
Artery_Tibial	ACOT7	1	6320000	6450000	rs1883604	-2.83	rs9662106	6.64	-0.43692	0.662
Artery_Tibial	PDC	1	186000000	186000000	rs651967	1.81	rs11799843	4.7	0.43742	0.662
Artery_Tibial	COL8A2	1	36600000	36600000	rs12116935	-2.33	rs6680302	-4.49	0.43655	0.662
Artery_Tibial	STK40	1	36800000	36900000	rs480495	-2.38	rs11804595	-4.11	0.43674	0.662
Artery_Tibial	SELENBP1	1	151000000	151000000	rs4845604	3.37	rs17564336	-7.66	-0.43529	0.663
Artery_Tibial	TCTEX1D4	1	45300000	45300000	rs11573590	3.23	rs17390328	-4.04	0.43534	0.663
Artery_Tibial	TTC34	1	2570000	2720000	rs12082516	3.49	rs1886730	5.26	-0.43518	0.663
Artery_Tibial	FPGT	1	74700000	74700000	rs484649	2.08	rs489941	-9.4	-0.43233	0.666
Artery_Tibial	PM20D1	1	206000000	206000000	rs963550	-2.9	rs708727	-9.66	0.43043	0.667
Artery_Tibial	SPRTN	1	231000000	231000000	rs2793092	3.11	rs2749717	4.56	0.42826	0.668
Artery_Tibial	OLFML2B	1	162000000	162000000	rs10919293	2.51	rs2499835	5.2	-0.42835	0.668
Artery_Tibial	WDR78	1	67300000	67400000	rs17129478	3.75	rs1137656	-7.54	-0.42453	0.671
Artery_Tibial	OXCT2	1	40200000	40200000	rs1180280	2.63	rs12061406	-4.66	-0.42435	0.671
Artery_Tibial	COL9A2	1	40800000	40800000	rs16865693	-2.76	rs7514099	9.58	0.42367	0.672
Artery_Tibial	NBL1	1	20000000	20000000	rs6672057	-2.83	rs7535952	-5.93	-0.4231	0.672
Artery_Tibial	TOR3A	1	179000000	179000000	rs997419	2.55	rs10798649	9.32	-0.42196	0.673
Artery_Tibial	ZMYM1	1	35500000	35600000	rs7525948	-2.24	rs2101973	6.57	0.42038	0.674
Artery_Tibial	RHD	1	25600000	25700000	rs4648890	-4.5	rs1053438	10.44	-0.41967	0.675
Artery_Tibial	RP11-552M11.8	1	112000000	112000000	rs12145219	3.48	rs1264899	-8.79	-0.41933	0.675
Artery_Tibial	GORAB	1	171000000	171000000	rs1033481	2.16	rs12747498	-8.38	0.41657	0.677
Artery_Tibial	MTHFR	1	11800000	11900000	rs4427416	-2.75	rs1476413	7.03	-0.41656	0.677
Artery_Tibial	GREM2	1	241000000	241000000	rs1934341	2.98	rs1414660	6.29	-0.41543	0.678
Artery_Tibial	RCAN3	1	24800000	24900000	rs4648890	-4.5	rs532147	5.32	0.41265	0.68
Artery_Tibial	UROD	1	45500000	45500000	rs11573590	3.23	rs6678726	-10.02	-0.41288	0.68
Artery_Tibial	SLC5A9	1	48700000	48700000	rs320014	-3.63	rs1608695	9.57	0.41014	0.682
Artery_Tibial	SDCCAG8	1	243000000	244000000	rs12117580	-2.2	rs4658548	5.95	0.4084	0.683
Artery_Tibial	WRAP73	1	3550000	3570000	rs2483289	-3.57	rs12408890	-9.11	-0.4078	0.683
Artery_Tibial	TSPAN2	1	116000000	116000000	rs11485111	2.84	rs12134493	4.11	-0.40824	0.683
Artery_Tibial	SLC1A7	1	53600000	53600000	rs6588477	2.8	rs1288404	-6.08	-0.40781	0.683
Artery_Tibial	2021-03-02	1	221000000	221000000	rs10779402	-2.18	rs6697965	-8.75	-0.40681	0.684
Artery_Tibial	AK5	1	77700000	78000000	rs17100986	2.23	rs7512893	3.38	0.40656	0.684
Artery_Tibial	NEK7	1	198000000	198000000	rs2038926	2.92	rs12087648	-4.12	-0.40246	0.687
Artery_Tibial	AL161915.1	1	54600000	54600000	rs478225	-3.29	rs10489447	5.26	0.40296	0.687
Artery_Tibial	C1orf50	1	43200000	43300000	rs1098782	2.83	rs323719	-5.16	-0.40121	0.688
Artery_Tibial	PTGFR	1	78800000	79000000	rs10873998	-2.45	rs1417102	4.16	-0.39943	0.69
Artery_Tibial	CYP4A22	1	47600000	47600000	rs9333016	-2.15	rs7545399	-4.91	0.39857	0.69
Artery_Tibial	TRIT1	1	40300000	40300000	rs1180280	2.63	rs12123609	-10.52	-0.39796	0.691
Artery_Tibial	RP11-486G15.2	1	84500000	84500000	rs12135764	2.62	rs599686	6.68	0.39742	0.691
Artery_Tibial	KIAA0040	1	175000000	175000000	rs2236885	-3.78	rs2272785	-8.48	0.39678	0.692
Artery_Tibial	RP11-315I20.1	1	145000000	146000000	rs10910829	3.47	rs4636400	3.45	0.39516	0.693
Artery_Tibial	MRTO4	1	19600000	19600000	rs12123337	2.55	rs10917277	-6.18	-0.39192	0.695
Artery_Tibial	LINC00184	1	235000000	235000000	rs10910470	3.73	rs12120072	5.04	-0.3915	0.695
Artery_Tibial	SOAT1	1	179000000	179000000	rs997419	2.55	rs2152318	-6.69	-0.38788	0.698
Artery_Tibial	RAB7L1	1	206000000	206000000	rs963550	-2.9	rs708723	-12.01	0.38851	0.698
Artery_Tibial	RP4-758J24.5	1	54500000	54500000	rs17108782	-2.41	rs17109989	5.02	-0.38719	0.699
Artery_Tibial	OVGP1	1	112000000	112000000	rs12145219	3.48	rs1264897	-7.81	-0.38376	0.701
Artery_Tibial	CAPN8	1	224000000	224000000	rs12036423	2.23	rs12130866	8.55	-0.38313	0.702
Artery_Tibial	OPN3	1	242000000	242000000	rs3007744	-3.35	rs12130136	-4.84	0.38101	0.703
Artery_Tibial	OSBPL9	1	52000000	52300000	rs11205832	2.72	rs35905889	-4.48	-0.381	0.703
Artery_Tibial	CLCNKB	1	16400000	16400000	rs11260721	2.33	rs5252	4.5	-0.3789	0.705
Artery_Tibial	RP4-657D16.3	1	52300000	52300000	rs11205832	2.72	rs12944	-5.09	0.37891	0.705
Artery_Tibial	F11R	1	161000000	161000000	rs11576830	2.76	rs11265548	6.14	-0.37669	0.706
Artery_Tibial	NLRP3	1	248000000	248000000	rs2640034	-3.2	rs12130716	3.65	-0.37426	0.708
Artery_Tibial	MIER1	1	67400000	67500000	rs17129478	3.75	rs2985824	9.28	0.37462	0.708
Artery_Tibial	SDHDP6	1	25600000	25600000	rs4648890	-4.5	rs1053438	8.45	-0.37213	0.71
Artery_Tibial	EPHA2	1	16500000	16500000	rs11260721	2.33	rs2863845	4.36	-0.36939	0.712
Artery_Tibial	TSTD1	1	161000000	161000000	rs11576830	2.76	rs11265548	12.11	0.36737	0.713
Artery_Tibial	C1orf112	1	170000000	170000000	rs2298902	2.75	rs12760399	-5.75	-0.367	0.714
Artery_Tibial	C1orf134	1	16600000	16600000	rs11260721	2.33	rs6693819	4.87	-0.36252	0.717
Artery_Tibial	EVI5	1	93000000	93300000	rs680285	2.12	rs6668685	4.89	-0.36083	0.718
Artery_Tibial	CEP104	1	3730000	3770000	rs2493272	3.35	rs12726906	-8.48	0.35977	0.719
Artery_Tibial	CYP4A11	1	47400000	47400000	rs3766235	-2.94	rs837400	5.02	0.35872	0.72
Artery_Tibial	ZBTB7B	1	155000000	155000000	rs4971066	2.71	rs3753639	-7.42	-0.3553	0.722
Artery_Tibial	RHCE	1	25700000	25800000	rs4648890	-4.5	rs9689	-5.48	0.356	0.722
Artery_Tibial	CREG1	1	167000000	168000000	rs1723018	-4.52	rs16859159	-8.1	0.35487	0.723
Artery_Tibial	MAPKAPK2	1	207000000	207000000	rs3813973	2.67	rs12756861	-3.6	-0.3548	0.723
Artery_Tibial	CROCCP2	1	16900000	17000000	rs978528	-3.01	rs696605	4.71	0.3535	0.724
Artery_Tibial	ZNF436	1	23700000	23700000	rs2811981	-2.45	rs3795308	9.87	-0.35064	0.726
Artery_Tibial	RSG1	1	16600000	16600000	rs11260721	2.33	rs6693819	9.91	-0.35066	0.726
Artery_Tibial	BCAR3	1	94000000	94300000	rs3814019	-2.45	rs17110063	-7.79	-0.35067	0.726
Artery_Tibial	RP11-196G18.22	1	150000000	150000000	rs509345	-3.24	rs7534365	5.5	0.35081	0.726
Artery_Tibial	CCBL2	1	89400000	89500000	rs12401845	-2.8	rs3738055	-11.1	0.34846	0.727
Artery_Tibial	CACYBP	1	175000000	175000000	rs2236885	-3.78	rs6681970	-4.13	0.34841	0.728
Artery_Tibial	EDN2	1	41900000	42000000	rs7551564	2.85	rs4660541	-6.39	0.3471	0.729
Artery_Tibial	EPRS	1	220000000	220000000	rs11118454	-2.76	rs1061160	-7.29	-0.34409	0.731
Artery_Tibial	C1orf123	1	53700000	53700000	rs6588477	2.8	rs12136837	-9.38	-0.34276	0.732
Artery_Tibial	GS1-304P7.2	1	187000000	187000000	rs10798080	1.88	rs3124814	4.28	0.34257	0.732
Artery_Tibial	CYB5R1	1	203000000	203000000	rs4325195	-3.17	rs2246083	-3.6	0.34105	0.733
Artery_Tibial	MTFR1L	1	26100000	26200000	rs768199	3.67	rs2049919	9.67	0.3374	0.736
Artery_Tibial	UTP11L	1	38500000	38500000	rs2085993	-2.96	rs4072980	8.64	0.33629	0.737
Artery_Tibial	SLC22A15	1	117000000	117000000	rs11485111	2.84	rs7535090	8.39	0.33227	0.74
Artery_Tibial	RP11-371I1.2	1	239000000	239000000	rs10495426	3.33	rs2153613	9.04	0.33167	0.74
Artery_Tibial	SCYL3	1	170000000	170000000	rs2298902	2.75	rs10919242	-4.82	-0.32386	0.746
Artery_Tibial	DUSP5P1	1	229000000	229000000	rs617982	-2.45	rs7415895	-4.93	-0.324	0.746
Artery_Tibial	FLVCR1	1	213000000	213000000	rs17019510	-3.15	rs12567713	7.37	-0.3228	0.747
Artery_Tibial	KCNAB2	1	6050000	6160000	rs1883604	-2.83	rs7524865	-3.91	-0.32154	0.748
Artery_Tibial	DEGS1	1	224000000	224000000	rs6698799	3.17	rs10799543	5.81	-0.32117	0.748
Artery_Tibial	OMA1	1	58900000	59000000	rs338922	-3.33	rs7537470	-6.71	0.32132	0.748
Artery_Tibial	PRMT6	1	108000000	108000000	rs6662404	-2.73	rs1730865	-7.17	0.32158	0.748
Artery_Tibial	FMO5	1	147000000	147000000	rs634309	-2.55	rs10793653	4.31	0.31929	0.75
Artery_Tibial	PHLDA3	1	201000000	201000000	rs16849345	-2.57	rs16848623	-3.96	0.31701	0.751
Artery_Tibial	RP5-1024N4.4	1	48700000	48700000	rs320014	-3.63	rs1338315	11.56	0.31661	0.752
Artery_Tibial	C1orf216	1	36200000	36200000	rs6703909	-1.51	rs7530222	-3.86	0.31272	0.754
Artery_Tibial	ANO7P1	1	16500000	16600000	rs11260721	2.33	rs221045	8.16	-0.30907	0.757
Artery_Tibial	H3F3A	1	226000000	226000000	rs3219123	-2.38	rs3768543	12.78	0.30796	0.758
Artery_Tibial	FLG-AS1	1	152000000	152000000	rs4845604	3.37	rs4845737	13.22	0.30844	0.758
Artery_Tibial	ANXA9	1	151000000	151000000	rs13294	3.02	rs7532008	-4.61	0.30523	0.76
Artery_Tibial	RP11-92G12.3	1	201000000	201000000	rs7535428	2.49	rs3806358	-11.36	-0.30571	0.76
Artery_Tibial	FHL3	1	38500000	38500000	rs2085993	-2.96	rs4072980	11.15	0.30419	0.761
Artery_Tibial	VSIG8	1	160000000	160000000	rs1446963	-2.51	rs4133290	5.64	0.30352	0.761
Artery_Tibial	LINC01057	1	95100000	95300000	rs2391388	2.76	rs6667206	-5.13	0.30276	0.762
Artery_Tibial	MAST2	1	46300000	46500000	rs4660863	2.33	rs6666743	11.09	-0.30188	0.763
Artery_Tibial	GSTM4	1	110000000	110000000	rs7545139	-3.56	rs568686	6.27	0.30103	0.763
Artery_Tibial	CMPK1	1	47800000	47800000	rs7554917	-2.2	rs12131978	6.99	0.29991	0.764
Artery_Tibial	RP11-494K3.2	1	205000000	205000000	rs963550	-2.9	rs4950962	4.97	0.29867	0.765
Artery_Tibial	NUCKS1	1	206000000	206000000	rs963550	-2.9	rs823121	-5.52	0.29363	0.769
Artery_Tibial	RP5-827C21.4	1	235000000	235000000	rs10910470	3.73	rs6698335	11.7	-0.2903	0.772
Artery_Tibial	AGL	1	100000000	100000000	rs17120530	3.26	rs9729152	-5.15	0.28772	0.774
Artery_Tibial	RP5-1092A3.4	1	28600000	28600000	rs28988897	2.49	rs576550	-12.38	-0.28293	0.777
Artery_Tibial	CASQ2	1	116000000	116000000	rs11485111	2.84	rs6659025	10.09	0.28159	0.778
Artery_Tibial	KCND3	1	112000000	113000000	rs894848	2.63	rs1545300	-4.5	0.28128	0.778
Artery_Tibial	CRYZ	1	75200000	75200000	rs12085647	3.3	rs17617240	-8.98	0.28037	0.779
Artery_Tibial	PPIEL	1	40000000	40000000	rs1180280	2.63	rs12134412	-3.2	-0.28074	0.779
Artery_Tibial	PIGK	1	77600000	77700000	rs7537574	2.12	rs4949766	8.04	0.27933	0.78
Artery_Tibial	RP11-86H7.7	1	95100000	95100000	rs2391388	2.76	rs4847328	-4.75	-0.27838	0.781
Artery_Tibial	ITGB3BP	1	63900000	64000000	rs2269236	-3.03	rs17391823	15.96	-0.27673	0.782
Artery_Tibial	GSTM1	1	110000000	110000000	rs7545139	-3.56	rs11807	6.09	0.27351	0.784
Artery_Tibial	PFKFB2	1	207000000	207000000	rs3813973	2.67	rs1565	8.86	0.268	0.789
Artery_Tibial	DISC1	1	232000000	232000000	rs2793092	3.11	rs10864693	5.94	-0.26634	0.79
Artery_Tibial	GSTM2	1	110000000	110000000	rs7545139	-3.56	rs670439	-4.44	-0.26623	0.79
Artery_Tibial	TIMM17A	1	202000000	202000000	rs16849345	-2.57	rs7513	12.98	0.25921	0.795
Artery_Tibial	MIR3916	1	247000000	247000000	rs6684181	3.06	rs7551512	-7.3	0.25898	0.796
Artery_Tibial	LRRC47	1	3700000	3710000	rs2483289	-3.57	rs10752721	-4.55	-0.25638	0.798
Artery_Tibial	RP11-656D10.3	1	41000000	41000000	rs16865693	-2.76	rs11208254	-10.84	-0.2525	0.801
Artery_Tibial	PLEKHA6	1	204000000	204000000	rs6675149	-3.05	rs11240716	-7.31	0.25038	0.802
Artery_Tibial	ATPIF1	1	28600000	28600000	rs28988897	2.48	rs576550	-10.69	-0.24922	0.803
Artery_Tibial	CD55	1	207000000	208000000	rs2842754	2.49	rs28371614	-5.59	-0.24897	0.803
Artery_Tibial	AMY2B	1	104000000	104000000	rs1528202	2.44	rs17014930	-4.39	0.24975	0.803
Artery_Tibial	GGPS1	1	235000000	236000000	rs2673968	-3.28	rs10925482	-3.96	-0.24854	0.804
Artery_Tibial	SELRC1	1	53200000	53200000	rs1288347	-1.86	rs3102047	4.14	0.24778	0.804
Artery_Tibial	CDC42BPA	1	227000000	228000000	rs12126925	2.34	rs2175789	6.93	0.24714	0.805
Artery_Tibial	RAVER2	1	65200000	65300000	rs7553101	-3.6	rs310241	4.48	-0.24365	0.808
Artery_Tibial	FBLIM1	1	16100000	16100000	rs2496331	-3.02	rs12730950	5.15	-0.24278	0.808
Artery_Tibial	SLC2A5	1	9100000	9150000	rs7525571	-2.76	rs1060998	-6.42	0.2423	0.809
Artery_Tibial	FAM110D	1	26500000	26500000	rs768199	3.67	rs3806382	4.23	0.24185	0.809
Artery_Tibial	NRD1	1	52300000	52300000	rs10888744	1.81	rs2842576	5	-0.2406	0.81
Artery_Tibial	NASP	1	46000000	46100000	rs4660863	2.33	rs11211124	-3.32	-0.23752	0.812
Artery_Tibial	ADCK3	1	227000000	227000000	rs17580122	-3.58	rs7553837	-5.24	-0.23818	0.812
Artery_Tibial	FCRLB	1	162000000	162000000	rs2307418	2.43	rs1891019	-5.19	0.23477	0.814
Artery_Tibial	YBX1	1	43100000	43200000	rs1098782	2.83	rs12405571	4.18	0.23431	0.815
Artery_Tibial	BROX	1	223000000	223000000	rs2378598	-3.24	rs34290674	10.03	-0.23357	0.815
Artery_Tibial	FBXO28	1	224000000	224000000	rs904506	3.14	rs1602708	5.96	-0.22718	0.82
Artery_Tibial	PQLC2	1	19600000	19700000	rs12123337	2.55	rs214336	-6.56	-0.22612	0.821
Artery_Tibial	RP11-334A14.8	1	53600000	53600000	rs6588477	2.8	rs11206101	5.75	0.22663	0.821
Artery_Tibial	IL12RB2	1	67800000	67900000	rs17129478	3.75	rs1058074	-5	-0.22449	0.822
Artery_Tibial	PEA15	1	160000000	160000000	rs1041068	-3.53	rs3789042	-3.94	-0.22424	0.823
Artery_Tibial	SPTA1	1	159000000	159000000	rs856084	-2.78	rs6675810	7.28	0.22349	0.823
Artery_Tibial	HEATR1	1	237000000	237000000	rs6682352	3.29	rs2853612	-6.07	0.22134	0.825
Artery_Tibial	BMP8A	1	40000000	40000000	rs1180280	2.63	rs3738676	4.37	-0.22164	0.825
Artery_Tibial	ST7L	1	113000000	113000000	rs3790609	-2.73	rs10745330	10.44	-0.22039	0.826
Artery_Tibial	STIL	1	47700000	47800000	rs7554917	-2.2	rs11211512	4.62	0.21964	0.826
Artery_Tibial	FHAD1	1	15600000	15700000	rs2496331	-3.02	rs2489670	-4.61	0.22028	0.826
Artery_Tibial	TACSTD2	1	59000000	59000000	rs338922	-3.33	rs6690139	-9.99	-0.21982	0.826
Artery_Tibial	FOXE3	1	47900000	47900000	rs7554917	-2.2	rs3125628	3.87	0.21837	0.827
Artery_Tibial	RP5-1042I8.7	1	120000000	120000000	rs3828090	-2.82	rs7527186	-4.41	-0.21487	0.83
Artery_Tibial	LUZP1	1	23400000	23500000	rs882025	-2.6	rs2294518	5.9	-0.21299	0.831
Artery_Tibial	ZNF593	1	26500000	26500000	rs2982313	3.57	rs12145714	-8.52	0.2114	0.833
Artery_Tibial	C1orf109	1	38100000	38200000	rs2085993	-2.96	rs684260	-7.98	0.20781	0.835
Artery_Tibial	C1orf85	1	156000000	156000000	rs547915	-2.92	rs11264467	-4.44	-0.20648	0.836
Artery_Tibial	CFH	1	197000000	197000000	rs16839668	2.44	rs16840224	4.47	0.20616	0.837
Artery_Tibial	2021-03-01	1	221000000	221000000	rs17009107	2.15	rs868494	5.02	-0.20557	0.837
Artery_Tibial	LAMC2	1	183000000	183000000	rs2333685	-1.92	rs1005716	-3.55	-0.20473	0.838
Artery_Tibial	PYHIN1	1	159000000	159000000	rs863013	-2.8	rs6680399	-3.19	0.20409	0.838
Artery_Tibial	PLA2G5	1	20400000	20400000	rs6672057	-2.83	rs3767230	9.8	0.20129	0.84
Artery_Tibial	RPS10P7	1	201000000	201000000	rs16849345	-2.57	rs7538112	6.01	0.20063	0.841
Artery_Tibial	CAPZA1	1	113000000	113000000	rs3790609	-2.73	rs12046208	-6.04	0.19923	0.842
Artery_Tibial	LURAP1	1	46700000	46700000	rs3766235	-2.94	rs6696085	4.98	0.19885	0.842
Artery_Tibial	CEP170	1	243000000	243000000	rs12117580	-2.2	rs6662118	3.55	0.1982	0.843
Artery_Tibial	HS2ST1	1	87400000	87600000	rs932185	-2.77	rs17357686	-4.72	-0.19835	0.843
Artery_Tibial	LAMC1	1	183000000	183000000	rs10911097	-2.44	rs7473	-7.53	-0.19105	0.848
Artery_Tibial	SCMH1	1	41500000	41700000	rs7551564	2.85	rs4660510	5.55	-0.19026	0.849
Artery_Tibial	SNX27	1	152000000	152000000	rs4845604	3.37	rs6685067	9.98	-0.19012	0.849
Artery_Tibial	ARTN	1	44400000	44400000	rs325155	-2.96	rs17474535	5.1	-0.18871	0.85
Artery_Tibial	ATP6V0B	1	44400000	44400000	rs325155	-2.93	rs869896	-4.23	0.18616	0.852
Artery_Tibial	AGRN	1	956000	991000	rs2477782	2.63	rs13303287	5.14	-0.18619	0.852
Artery_Tibial	AL021068.1	1	169000000	169000000	rs2298902	2.75	rs3917412	-3.75	0.18665	0.852
Artery_Tibial	NMNAT2	1	183000000	183000000	rs2333685	-1.92	rs2788060	-6.41	0.18269	0.855
Artery_Tibial	TMEM57	1	25800000	25800000	rs4648890	-4.5	rs6699113	-5.17	0.18261	0.855
Artery_Tibial	RP11-545A16.3	1	180000000	180000000	rs1048418	2.19	rs6691184	-8.17	0.18101	0.856
Artery_Tibial	NIPAL3	1	24700000	24800000	rs6424099	2.91	rs576096	-8.76	-0.17859	0.858
Artery_Tibial	C1orf21	1	184000000	185000000	rs2207527	-2.81	rs6696816	9.46	-0.17467	0.861
Artery_Tibial	SERBP1	1	67900000	67900000	rs11209050	3.1	rs11209059	6.14	-0.17549	0.861
Artery_Tibial	GPATCH4	1	157000000	157000000	rs547915	-2.92	rs4661047	-3.86	0.17563	0.861
Artery_Tibial	ZNHIT6	1	86100000	86200000	rs4420136	2.69	rs1539444	-8.7	-0.17137	0.864
Artery_Tibial	TARBP1	1	235000000	235000000	rs10910470	3.73	rs4920256	4.11	-0.16982	0.865
Artery_Tibial	UQCRH	1	46800000	46800000	rs3766235	-2.94	rs17102101	-7.86	-0.16914	0.866
Artery_Tibial	RP11-337C18.9	1	147000000	147000000	rs634309	-2.53	rs2353983	4.2	0.16612	0.868
Artery_Tibial	PARK7	1	8010000	8050000	rs11120972	-3.09	rs12758337	-6.97	-0.16454	0.869
Artery_Tibial	PTGES3P1	1	89600000	89600000	rs17130617	-2.52	rs4142614	3.8	0.16386	0.87
Artery_Tibial	LEFTY1	1	226000000	226000000	rs3219123	-2.38	rs10915897	-5.68	0.16337	0.87
Artery_Tibial	DDX20	1	112000000	112000000	rs894848	2.63	rs197411	5.89	0.16204	0.871
Artery_Tibial	CELSR2	1	110000000	110000000	rs505470	1.95	rs6698843	5.66	-0.1588	0.874
Artery_Tibial	MUC1	1	155000000	155000000	rs4971066	2.71	rs4971092	5.5	-0.15548	0.876
Artery_Tibial	ZNF670	1	247000000	247000000	rs6684181	3.06	rs3806269	6.67	0.15528	0.877
Artery_Tibial	MEAF6	1	38000000	38000000	rs563293	-3.14	rs4653301	7.39	-0.15118	0.88
Artery_Tibial	RP11-69E11.4	1	40000000	40000000	rs1180280	2.63	rs7539279	5.36	-0.15053	0.88
Artery_Tibial	STPG1	1	24700000	24700000	rs6424099	2.91	rs520206	-9.97	0.14948	0.881
Artery_Tibial	DSTYK	1	205000000	205000000	rs963550	-2.9	rs1172130	8.32	-0.14761	0.883
Artery_Tibial	F3	1	95000000	95000000	rs2391388	2.76	rs6667206	-5.33	-0.14599	0.884
Artery_Tibial	CFHR3	1	197000000	197000000	rs4388642	-2.41	rs6677604	-7.4	0.14205	0.887
Artery_Tibial	TTC4	1	55200000	55200000	rs478225	-3.29	rs3766415	7.24	0.13734	0.891
Artery_Tibial	HHLA3	1	70800000	70900000	rs11209702	2.83	rs12140479	-8.5	-0.13136	0.895
Artery_Tibial	GDAP2	1	118000000	118000000	rs1290539	-2.44	rs6669864	-4.28	0.13097	0.896
Artery_Tibial	ASCL5	1	201000000	201000000	rs7535428	2.49	rs2281845	-9.62	-0.1302	0.896
Artery_Tibial	EYA3	1	28300000	28400000	rs28988897	2.55	rs6684659	8.2	-0.1294	0.897
Artery_Tibial	AKIRIN1	1	39500000	39500000	rs12756255	-2.69	rs6696013	3.52	-0.12967	0.897
Artery_Tibial	RP1-283E3.4	1	1660000	1670000	rs2477782	2.63	rs6699975	-5.5	-0.1285	0.898
Artery_Tibial	RAP1A	1	112000000	112000000	rs817582	-3.09	rs4838920	-4.39	-0.12575	0.9
Artery_Tibial	C1orf132	1	208000000	208000000	rs1781030	-2.93	rs7541230	-5.42	0.12427	0.901
Artery_Tibial	ACADM	1	76200000	76300000	rs1249670	2.72	rs5745554	-4.52	-0.12121	0.904
Artery_Tibial	CD244	1	161000000	161000000	rs1041068	-3.53	rs4656943	7.27	0.11809	0.906
Artery_Tibial	DPT	1	169000000	169000000	rs16860526	-2.88	rs530022	-3.87	0.11807	0.906
Artery_Tibial	C1orf54	1	150000000	150000000	rs509345	-3.24	rs11799813	-4.58	0.117	0.907
Artery_Tibial	CAPN9	1	231000000	231000000	rs4846997	-2.88	rs11122597	7	0.11631	0.907
Artery_Tibial	POGZ	1	151000000	151000000	rs4845604	3.37	rs11204819	8.45	-0.1173	0.907
Artery_Tibial	RP11-467C18.1	1	59800000	59800000	rs1815274	2.62	rs835361	5.85	0.11609	0.908
Artery_Tibial	SF3A3	1	38400000	38500000	rs2085993	-2.96	rs7366048	9.85	0.11391	0.909
Artery_Tibial	RNASEL	1	183000000	183000000	rs4271175	-3	rs579006	7.23	-0.11253	0.91
Artery_Tibial	LRRC71	1	157000000	157000000	rs16837415	2.84	rs4518899	-3.11	-0.10734	0.915
Artery_Tibial	RP5-997D16.2	1	35300000	35300000	rs7525948	-2.24	rs6703979	-8.3	-0.10268	0.918
Artery_Tibial	B3GALT6	1	1170000	1170000	rs2477782	2.63	rs6671424	-6.12	-0.10035	0.92
Artery_Tibial	RP11-190A12.8	1	160000000	160000000	rs1446963	-2.51	rs4133290	11.89	0.09998	0.92
Artery_Tibial	PPFIA4	1	203000000	203000000	rs4325195	-3.17	rs4950908	-7.06	-0.09816	0.922
Artery_Tibial	TRAPPC3	1	36600000	36600000	rs12116935	-2.33	rs4653160	-5.06	0.09607	0.923
Artery_Tibial	ACP6	1	147000000	147000000	rs3766505	-2.32	rs1344	-13.09	-0.09152	0.927
Artery_Tibial	RP11-54A4.2	1	151000000	151000000	rs509345	-3.24	rs9659073	3.37	-0.09151	0.927
Artery_Tibial	DENND4B	1	154000000	154000000	rs2481065	4.99	rs4845568	7.54	-0.08977	0.928
Artery_Tibial	MST1P2	1	17000000	17000000	rs978528	-3.01	rs7537985	3.79	-0.08885	0.929
Artery_Tibial	RP5-994D16.9	1	43200000	43200000	rs1098782	2.83	rs11210712	7.15	-0.08695	0.931
Artery_Tibial	FMO4	1	171000000	171000000	rs2232809	2.93	rs1018392	12.32	0.08594	0.932
Artery_Tibial	EFCAB7	1	64000000	64000000	rs2269236	-3.03	rs17391823	6.71	-0.08224	0.934
Artery_Tibial	APOA1BP	1	157000000	157000000	rs547915	-2.92	rs4661188	-7.37	-0.08187	0.935
Artery_Tibial	GLIS1	1	54000000	54200000	rs6588477	2.8	rs2948045	-4.63	0.07991	0.936
Artery_Tibial	RP11-365O16.3	1	224000000	224000000	rs6698799	3.17	rs3767732	3.44	0.07848	0.937
Artery_Tibial	AGT	1	231000000	231000000	rs4846997	-2.88	rs4847006	-6.13	0.07654	0.939
Artery_Tibial	ZNF669	1	247000000	247000000	rs6684181	3.06	rs2270616	8.46	-0.07534	0.94
Artery_Tibial	GBAP1	1	155000000	155000000	rs4971066	2.71	rs2066981	11.9	-0.07124	0.943
Artery_Tibial	TCTEX1D1	1	67200000	67200000	rs17129478	3.75	rs657808	6.53	-0.07065	0.944
Artery_Tibial	USP24	1	55500000	55700000	rs12758665	3.14	rs10788998	-6.2	-0.06502	0.948
Artery_Tibial	FUBP1	1	78400000	78400000	rs6700924	-2.3	rs17391694	-5.53	-0.06444	0.949
Artery_Tibial	RP11-181G12.2	1	2110000	2120000	rs12082516	3.49	rs2503701	-8.85	0.06424	0.949
Artery_Tibial	RP11-17E13.2	1	75200000	75200000	rs12085647	3.3	rs6673	-11.66	0.05997	0.952
Artery_Tibial	ELK4	1	206000000	206000000	rs963550	-2.9	rs7530988	-4.15	-0.05885	0.953
Artery_Tibial	DIEXF	1	210000000	210000000	rs1542981	-2.31	rs630065	7.23	-0.05698	0.955
Artery_Tibial	CD46	1	208000000	208000000	rs1781030	-2.93	rs2796265	-11.12	0.05314	0.958
Artery_Tibial	RAB3GAP2	1	220000000	220000000	rs11118454	-2.76	rs2577130	-4.65	-0.05259	0.958
Artery_Tibial	KDM5B	1	203000000	203000000	rs4325195	-3.17	rs16850477	5.18	-0.04368	0.965
Artery_Tibial	MUL1	1	20800000	20800000	rs12141992	2.61	rs12724366	9.42	0.04196	0.967
Artery_Tibial	C1orf110	1	163000000	163000000	rs7521266	2.54	rs12024415	10.63	0.04033	0.968
Artery_Tibial	DFFB	1	3770000	3800000	rs2493272	3.35	rs12756705	-4.89	0.03584	0.971
Artery_Tibial	RP11-545A16.4	1	180000000	180000000	rs1048418	2.19	rs10753199	-6.19	0.03582	0.971
Artery_Tibial	NOTCH2NL	1	145000000	145000000	rs10910829	3.47	rs4126494	6.34	0.03541	0.972
Artery_Tibial	MFN2	1	12000000	12100000	rs4427416	-2.75	rs873458	4.38	-0.03426	0.973
Artery_Tibial	FAM102B	1	109000000	109000000	rs17616564	2.48	rs11101974	6.04	0.02978	0.976
Artery_Tibial	OR2W3	1	248000000	248000000	rs2640034	-3.2	rs12128901	-3.42	0.0305	0.976
Artery_Tibial	NPHP4	1	5920000	6050000	rs1883604	-2.83	rs11122125	8.85	0.02652	0.979
Artery_Tibial	FAM213B	1	2520000	2520000	rs12082516	3.49	rs4445406	-3.88	0.02466	0.98
Artery_Tibial	L1TD1	1	62700000	62700000	rs17379608	-3.03	rs12116810	8.35	-0.0251	0.98
Artery_Tibial	RP11-261C10.7	1	243000000	243000000	rs6672111	-2.24	rs4607871	5.22	-0.02255	0.982
Artery_Tibial	ARHGEF19	1	16500000	16500000	rs11260721	2.33	rs221045	14.28	0.0203	0.984
Artery_Tibial	SLC16A1	1	113000000	113000000	rs12126425	3.45	rs773433	-5.82	-0.01905	0.985
Artery_Tibial	SERTAD4-AS1	1	210000000	210000000	rs12759150	-3.25	rs654523	6.82	0.01653	0.987
Artery_Tibial	MAN1C1	1	25900000	26100000	rs768199	3.67	rs3767879	6.06	-0.01468	0.988
Artery_Tibial	VANGL2	1	160000000	160000000	rs1041068	-3.53	rs7513382	4.7	0.01534	0.988
Artery_Tibial	PTBP2	1	97200000	97300000	rs528459	-2.46	rs11165687	5.7	0.00694	0.994
Artery_Tibial	USF1	1	161000000	161000000	rs11576830	2.76	rs2516839	-4.59	0.0038	0.997
Artery_Tibial	RP11-90C4.1	1	56300000	56300000	rs2994802	3.18	rs2671258	-4.36	-0.00185	0.999
Artery_Tibial	SP110	2	231000000	231000000	rs6709625	-3.48	rs7580900	-4.83	3.44952	0.000562
Artery_Tibial	LMAN2L	2	97400000	97400000	rs6746896	4.1	rs968470	6.32	3.15587	0.0016
Artery_Tibial	AC023115.2	2	67300000	67500000	rs7599805	3.71	rs875037	3.97	-3.14086	0.001685
Artery_Tibial	HIBCH	2	191000000	191000000	rs11892526	4.44	rs291472	-6	-3.07003	0.00214
Artery_Tibial	OLA1	2	175000000	175000000	rs12470835	-3.38	rs3754812	5.35	-3.0255	0.002482
Artery_Tibial	GLB1L	2	220000000	220000000	rs35328001	3.05	rs35328001	-7.32	-3.00675	0.002641
Artery_Tibial	UGP2	2	64100000	64100000	rs1878506	-3.26	rs6730863	7.71	-2.86599	0.004157
Artery_Tibial	SLC1A4	2	65200000	65300000	rs6745848	-2.81	rs6546118	5.23	-2.76334	0.005721
Artery_Tibial	ARL6IP6	2	154000000	154000000	rs17813970	3.1	rs2227	-4.88	-2.75569	0.005857
Artery_Tibial	AFF3	2	100000000	101000000	rs13032454	-4.55	rs7566527	6.37	-2.73129	0.006309
Artery_Tibial	RBM43	2	152000000	152000000	rs7601783	3.23	rs4664356	5.03	-2.7167	0.006594
Artery_Tibial	ZNF385B	2	180000000	181000000	rs12053220	3.7	rs6752731	-6.21	-2.69021	0.007141
Artery_Tibial	ARHGAP15	2	144000000	145000000	rs13010737	2.35	rs4662328	-5.02	2.67857	0.007394
Artery_Tibial	ICA1L	2	204000000	204000000	rs6705330	-2.88	rs35212307	4.4	-2.67493	0.007475
Artery_Tibial	NBEAL1	2	204000000	204000000	rs6705330	-2.88	rs4675310	-12.51	2.65453	0.007942
Artery_Tibial	AC016683.6	2	114000000	114000000	rs11123175	-3.43	rs11123172	-12.94	2.56941	0.010187
Artery_Tibial	SPATS2L	2	201000000	201000000	rs952530	3.83	rs295140	4.77	2.55966	0.010477
Artery_Tibial	PSD4	2	114000000	114000000	rs11123175	-3.43	rs12711765	6.79	-2.54829	0.010825
Artery_Tibial	AC017074.2	2	114000000	114000000	rs11123175	-3.43	rs1053413	5.38	2.457	0.01401
Artery_Tibial	TMEM194B	2	191000000	191000000	rs11892526	4.44	rs6725814	-8.31	2.41178	0.015875
Artery_Tibial	TRIP12	2	231000000	231000000	rs6709625	-3.48	rs6687	4.86	-2.40843	0.016021
Artery_Tibial	HS1BP3	2	20800000	20900000	rs870526	2.45	rs1047169	5.61	-2.38714	0.01698
Artery_Tibial	PDCL3	2	101000000	101000000	rs13032454	-4.55	rs4851390	-3.62	-2.38483	0.017087
Artery_Tibial	GPBAR1	2	219000000	219000000	rs11899020	-2.53	rs6719789	-4.43	2.36546	0.018008
Artery_Tibial	PAX8	2	114000000	114000000	rs11123175	-3.43	rs11123172	-10.83	2.35753	0.018397
Artery_Tibial	COLEC11	2	3640000	3690000	rs4133261	-2.81	rs4850068	10.39	-2.27666	0.022807
Artery_Tibial	AC062017.1	2	240000000	240000000	rs3791461	3	rs11680658	5.3	2.27357	0.022992
Artery_Tibial	STAM2	2	153000000	153000000	rs6741131	2.45	rs883170	-3.94	-2.26271	0.023654
Artery_Tibial	UXS1	2	107000000	107000000	rs10209406	3.81	rs4381779	4.05	2.254	0.024196
Artery_Tibial	SP100	2	231000000	231000000	rs6709625	-3.48	rs12694869	-4.13	-2.24718	0.024629
Artery_Tibial	MAT2A	2	85800000	85800000	rs35041498	-2.82	rs3821021	4.59	-2.20652	0.027348
Artery_Tibial	CCDC115	2	131000000	131000000	rs12232961	-2.65	rs11542416	5.24	-2.18612	0.028807
Artery_Tibial	HADHB	2	26500000	26500000	rs12623642	-3.22	rs11685458	4.68	-2.18235	0.029084
Artery_Tibial	ITGA6	2	173000000	173000000	rs4972807	-2.96	rs4972807	4.64	-2.17621	0.02954
Artery_Tibial	SLC23A3	2	220000000	220000000	rs35328001	3.05	rs17655123	8.87	2.16989	0.030016
Artery_Tibial	CARF	2	204000000	204000000	rs6705330	-2.88	rs6722332	-6.72	2.15492	0.031168
Artery_Tibial	AC007743.1	2	56400000	56400000	rs6545544	-2.82	rs6749100	4.02	-2.15491	0.031169
Artery_Tibial	TMEM185B	2	121000000	121000000	rs17669093	3.48	rs6707627	5.02	-2.13756	0.032553
Artery_Tibial	GPAT2	2	96700000	96700000	rs7058	-3	rs2692893	4.2	2.13269	0.03295
Artery_Tibial	PCBP1-AS1	2	70200000	70300000	rs1871238	-3.41	rs13423375	-4.2	-2.12964	0.033202
Artery_Tibial	TMEM127	2	96900000	96900000	rs6746896	4.1	rs11695514	4.04	2.12757	0.033373
Artery_Tibial	ADRA2B	2	96800000	96800000	rs7058	-3	rs1808357	3.95	2.12093	0.033928
Artery_Tibial	C2orf42	2	70400000	70400000	rs1871238	-3.41	rs7558246	-4.78	2.1171	0.034251
Artery_Tibial	ANXA4	2	69900000	70100000	rs7577869	2.73	rs6546548	4.73	2.115	0.03443
Artery_Tibial	LPIN1	2	11800000	12000000	rs2033877	-3.87	rs3795974	-7.5	-2.11355	0.034553
Artery_Tibial	TFPI	2	188000000	188000000	rs840616	-2.45	rs13424790	5.66	-2.10888	0.034955
Artery_Tibial	AC016722.4	2	47100000	47100000	rs10186726	2.87	rs12479328	-7.05	-2.07452	0.038031
Artery_Tibial	AC144449.1	2	150000000	151000000	rs9751098	2.68	rs17801127	3.78	-2.07106	0.038353
Artery_Tibial	ANKRD23	2	97500000	97500000	rs6746896	4.1	rs3731941	-4.27	2.07023	0.038431
Artery_Tibial	CAPG	2	85600000	85600000	rs35041498	-2.82	rs3821021	10.89	-2.06602	0.038827
Artery_Tibial	SPAG16	2	214000000	215000000	rs7590733	-4.21	rs16850287	-5.4	-2.06044	0.039356
Artery_Tibial	ASPRV1	2	70200000	70200000	rs1871238	-3.41	rs4852424	-3.97	-2.04369	0.040985
Artery_Tibial	NCK2	2	106000000	107000000	rs10209406	3.81	rs1005725	-6.05	2.02368	0.043004
Artery_Tibial	FAM132B	2	239000000	239000000	rs510902	2.59	rs7598219	8.2	2.01575	0.043826
Artery_Tibial	TMEM131	2	98400000	98600000	rs13033383	3.52	rs6543280	4.18	2.00879	0.044559
Artery_Tibial	ANKRD36C	2	96500000	96700000	rs7058	-3	rs2579519	4.84	1.9619	0.049774
Artery_Tibial	DIRC3	2	218000000	219000000	rs17796839	-2.49	rs3747	-8.56	-1.94145	0.052203
Artery_Tibial	GFPT1	2	69500000	69600000	rs3552	-2.69	rs7571096	-6.45	1.93305	0.05323
Artery_Tibial	PEBP1P2	2	85600000	85600000	rs35041498	-2.82	rs15413	7.51	-1.92521	0.054204
Artery_Tibial	DYNC2LI1	2	44000000	44000000	rs4073237	-3.11	rs4148189	-6.3	1.89829	0.057658
Artery_Tibial	AC012442.5	2	113000000	113000000	rs1545133	-3.03	rs17587043	6.01	-1.88918	0.058868
Artery_Tibial	HDAC4	2	240000000	240000000	rs3791461	3	rs3791556	5.19	-1.88533	0.059385
Artery_Tibial	TTC27	2	32900000	33000000	rs17012134	2.65	rs7594173	-5.82	-1.87628	0.060616
Artery_Tibial	POLR2D	2	129000000	129000000	rs6756336	-3.42	rs17600636	4.75	1.86264	0.062513
Artery_Tibial	RP11-341N2.1	2	243000000	243000000	rs12987376	-3.16	rs4973686	10.76	1.84803	0.064597
Artery_Tibial	GRHL1	2	10100000	10100000	rs16855939	3.38	rs6716765	6.54	-1.8226	0.068364
Artery_Tibial	MDH1	2	63800000	63800000	rs1878506	-3.26	rs262476	5.26	-1.80967	0.070348
Artery_Tibial	RP11-195B17.1	2	27300000	27300000	rs2384629	2.92	rs714513	-3.56	-1.80184	0.07157
Artery_Tibial	RP11-130L8.2	2	20800000	20800000	rs870526	2.45	rs1344836	-5.86	1.76714	0.077205
Artery_Tibial	SNORA73	2	3630000	3630000	rs4133261	-2.81	rs2071639	5.53	-1.75977	0.078447
Artery_Tibial	CALCRL	2	188000000	188000000	rs840616	-2.45	rs17705966	11.98	-1.7569	0.078935
Artery_Tibial	RP13-1039J1.2	2	111000000	111000000	rs17463266	3.32	rs4443010	5.03	-1.75417	0.079402
Artery_Tibial	CNRIP1	2	68500000	68500000	rs1867312	2.78	rs1503248	-3.99	-1.74896	0.080298
Artery_Tibial	STRN	2	37100000	37200000	rs6720433	2.97	rs10490658	-4.55	1.73996	0.081866
Artery_Tibial	GPATCH11	2	37300000	37300000	rs2252032	2.73	rs2541009	-5.02	1.7395	0.081947
Artery_Tibial	GPR35	2	242000000	242000000	rs3755534	3.57	rs4676411	-9.47	1.73814	0.082186
Artery_Tibial	CCNT2	2	136000000	136000000	rs3791324	-2.35	rs6705067	7.9	-1.7336	0.082988
Artery_Tibial	KCNJ3	2	156000000	156000000	rs2121089	-3.17	rs3111037	4.9	-1.73112	0.08343
Artery_Tibial	PKP4	2	159000000	160000000	rs11693126	3.24	rs6437187	-4.56	-1.72462	0.084596
Artery_Tibial	WDPCP	2	63300000	64100000	rs1878506	-3.26	rs10168461	4.22	-1.70751	0.087727
Artery_Tibial	RP5-935K16.1	2	129000000	129000000	rs6756336	-3.42	rs17600636	-11.06	-1.70582	0.088042
Artery_Tibial	EIF2AK2	2	37300000	37400000	rs2252032	2.73	rs2254958	4.91	-1.70074	0.088992
Artery_Tibial	AC010969.1	2	10100000	10100000	rs16855939	3.38	rs6716765	4.93	-1.67759	0.093427
Artery_Tibial	LYPD6	2	150000000	150000000	rs1724878	-2.36	rs16826885	9.01	-1.66919	0.095079
Artery_Tibial	AC013268.5	2	111000000	111000000	rs11265637	3.65	rs1588327	4.92	-1.66045	0.096824
Artery_Tibial	ACTR1B	2	98300000	98300000	rs13033383	3.52	rs11692435	11.16	1.65835	0.097247
Artery_Tibial	EML4	2	42400000	42600000	rs6736913	-3.13	rs12465160	-5.21	-1.64873	0.099203
Artery_Tibial	C2orf40	2	107000000	107000000	rs10209406	3.81	rs41345752	-6.71	1.64544	0.099879
Artery_Tibial	MYO1B	2	192000000	192000000	rs7574865	6.26	rs12019147	4.28	-1.64532	0.099904
Artery_Tibial	WDR35	2	20100000	20200000	rs13010075	-2.88	rs10153717	4.78	1.63685	0.101662
Artery_Tibial	PROM2	2	95900000	96000000	rs1813381	2.09	rs2320619	-6.48	-1.63123	0.102843
Artery_Tibial	C2orf76	2	120000000	120000000	rs12990769	-3.39	rs7600423	5.56	-1.62196	0.104812
Artery_Tibial	AC016725.4	2	135000000	136000000	rs2290482	-2.39	rs6705067	-5.17	1.60687	0.108083
Artery_Tibial	ZNF638	2	71500000	71700000	rs13405368	-2.43	rs7562587	7.02	1.6052	0.108451
Artery_Tibial	AC079922.3	2	113000000	113000000	rs1545133	-3.03	rs4849090	12.94	-1.60433	0.108642
Artery_Tibial	SULT1C2	2	109000000	109000000	rs2630505	2.81	rs2305485	10.69	1.59135	0.111531
Artery_Tibial	SLC19A3	2	229000000	229000000	rs17371490	3.3	rs17438244	-5.39	1.58295	0.113433
Artery_Tibial	RALB	2	121000000	121000000	rs17669093	3.48	rs4241156	7.67	-1.57763	0.114652
Artery_Tibial	ADD2	2	70800000	71000000	rs1871238	-3.41	rs4852727	7.26	-1.57534	0.115179
Artery_Tibial	ELMOD3	2	85600000	85600000	rs35041498	-2.82	rs11690650	6.65	-1.57508	0.115238
Artery_Tibial	GRB14	2	165000000	165000000	rs671689	4.13	rs655510	-3.63	-1.55033	0.121063
Artery_Tibial	BARD1	2	216000000	216000000	rs10221582	2.9	rs6715570	-9.85	-1.54698	0.121868
Artery_Tibial	RPL7L1P9	2	219000000	219000000	rs17796839	-2.49	rs918949	-4.04	-1.54645	0.121997
Artery_Tibial	MDH1B	2	208000000	208000000	rs16838464	2.75	rs12475891	5.97	1.54611	0.122079
Artery_Tibial	CIAO1	2	96900000	96900000	rs6746896	4.1	rs3214063	-6.53	1.52556	0.127118
Artery_Tibial	MRPS9	2	106000000	106000000	rs11124031	2.34	rs12616421	-8.24	-1.4998	0.133666
Artery_Tibial	RP11-378A13.1	2	219000000	219000000	rs11899020	-2.53	rs3731859	-11.36	1.49588	0.134684
Artery_Tibial	RP11-299H21.1	2	102000000	102000000	rs11687533	2.62	rs4851407	6.42	-1.48222	0.138282
Artery_Tibial	CCDC93	2	119000000	119000000	rs2303330	-2.14	rs17584842	-4.41	-1.47455	0.140334
Artery_Tibial	AC093642.5	2	243000000	243000000	rs12987376	-3.16	rs7563672	4.17	1.46745	0.142254
Artery_Tibial	FASTKD1	2	170000000	170000000	rs2673151	2.56	rs746271	4.85	1.4658	0.142704
Artery_Tibial	LRPPRC	2	44100000	44200000	rs4073237	-3.11	rs7568481	8.43	-1.44681	0.14795
Artery_Tibial	GGCX	2	85800000	85800000	rs10460585	-2.54	rs10187424	9.28	1.43467	0.151381
Artery_Tibial	RP11-647K16.1	2	191000000	191000000	rs11892526	4.44	rs6717050	5.95	-1.43307	0.151838
Artery_Tibial	FKBP7	2	179000000	179000000	rs726215	-2.04	rs4894020	8.93	1.42663	0.153686
Artery_Tibial	SIX2	2	45200000	45200000	rs6760793	-2.72	rs2917760	-4.18	-1.42335	0.154634
Artery_Tibial	FAM171B	2	188000000	188000000	rs10497672	-2.36	rs3886170	-7.4	1.40459	0.160144
Artery_Tibial	AC108488.3	2	3610000	3610000	rs4133261	-2.81	rs4583476	-14.72	-1.40067	0.161312
Artery_Tibial	AC068134.10	2	233000000	233000000	rs13009166	3.45	rs6760881	6.19	1.39239	0.163803
Artery_Tibial	RETSAT	2	85600000	85600000	rs35041498	-2.82	rs15413	7.53	-1.38919	0.164775
Artery_Tibial	CLEC4F	2	71000000	71000000	rs1871238	-3.41	rs4852727	6.77	-1.38915	0.164787
Artery_Tibial	AC140481.1	2	131000000	131000000	rs12232961	-2.65	rs10928967	-4.09	1.37614	0.168779
Artery_Tibial	MAP3K2	2	128000000	128000000	rs17040070	-3.59	rs12622436	-10.08	1.37231	0.169966
Artery_Tibial	AC105053.3	2	86000000	86100000	rs10460585	-2.54	rs6753123	-5.61	1.36095	0.173528
Artery_Tibial	TMBIM1	2	219000000	219000000	rs11899020	-2.53	rs7587220	-9.25	1.35873	0.174232
Artery_Tibial	MTERFD2	2	242000000	242000000	rs3755534	3.57	rs1062748	8.61	1.35462	0.175538
Artery_Tibial	CYP27C1	2	128000000	128000000	rs17040070	-3.59	rs13006847	-4.22	1.34874	0.177422
Artery_Tibial	AC016995.3	2	38600000	38700000	rs12622497	-3.24	rs7589540	6.44	1.34033	0.180139
Artery_Tibial	USP40	2	234000000	234000000	rs10189426	4.37	rs12472244	8.4	-1.33794	0.180917
Artery_Tibial	ACVR2A	2	149000000	149000000	rs10194921	-2.98	rs13007770	6.08	1.3113	0.189756
Artery_Tibial	PRKD3	2	37500000	37600000	rs2252032	2.73	rs11124574	-5.73	1.30958	0.190336
Artery_Tibial	MZT2B	2	131000000	131000000	rs12232961	-2.65	rs11679959	4.95	1.30864	0.190657
Artery_Tibial	EPHA4	2	222000000	222000000	rs1519483	-3.09	rs4085400	-7.01	-1.28349	0.19932
Artery_Tibial	KHK	2	27300000	27300000	rs2384629	2.92	rs2289360	8.09	1.27485	0.202362
Artery_Tibial	SDC1	2	20400000	20400000	rs13010075	-2.88	rs6531212	6.59	1.27419	0.202595
Artery_Tibial	STEAP3	2	120000000	120000000	rs17608972	2.94	rs838095	-6.23	1.2643	0.206123
Artery_Tibial	METTL21A	2	208000000	208000000	rs9646834	3.9	rs3730276	3.7	-1.25718	0.20869
Artery_Tibial	RGPD8	2	113000000	113000000	rs1545133	-3.03	rs6542056	-13.86	1.25498	0.209485
Artery_Tibial	GALNT14	2	31100000	31400000	rs207423	2.69	rs13427860	6.6	-1.25055	0.211097
Artery_Tibial	GLI2	2	121000000	122000000	rs707482	3.46	rs7582470	-5.15	1.24623	0.212681
Artery_Tibial	ZNF512	2	27800000	27800000	rs2384629	2.92	rs6734059	-4.04	1.24498	0.213139
Artery_Tibial	THNSL2	2	88500000	88500000	rs11127081	2.17	rs4359651	-14.27	1.24381	0.213568
Artery_Tibial	LINC00342	2	96500000	96500000	rs7058	-3	rs11687113	6.07	1.2392	0.21527
Artery_Tibial	ADI1	2	3500000	3520000	rs4133261	-2.81	rs9950	8.24	1.23184	0.218011
Artery_Tibial	AC009336.24	2	177000000	177000000	rs2922346	2.83	rs4972505	-5.16	-1.23144	0.218157
Artery_Tibial	IDH1	2	209000000	209000000	rs10932212	2.97	rs11895188	3.53	-1.23101	0.218318
Artery_Tibial	TPRKB	2	74000000	74000000	rs6749680	2.04	rs3813228	-7.26	-1.23033	0.218574
Artery_Tibial	AC109642.1	2	30600000	30600000	rs1562417	2.32	rs7578449	-6.47	1.22732	0.219702
Artery_Tibial	POLE4	2	75200000	75200000	rs2306805	2.91	rs11902447	-6.73	-1.22674	0.21992
Artery_Tibial	FOXN2	2	48500000	48600000	rs4465809	-2.82	rs12475492	6.16	1.21794	0.223247
Artery_Tibial	SH3RF3	2	110000000	110000000	rs260613	-2.78	rs6542803	5.99	-1.21248	0.22533
Artery_Tibial	CRIM1	2	36600000	36800000	rs6720433	2.97	rs848602	6.5	-1.20767	0.227176
Artery_Tibial	FAM179A	2	29200000	29300000	rs10865503	-3.81	rs10197378	8.55	1.20524	0.228112
Artery_Tibial	ALMS1P	2	73900000	73900000	rs6749680	2.04	rs13384952	8.06	1.2013	0.229634
Artery_Tibial	ZAP70	2	98300000	98400000	rs13033383	3.52	rs11893601	4.69	-1.20103	0.229738
Artery_Tibial	PLB1	2	28700000	28900000	rs10865503	-3.81	rs6713845	6.19	1.19588	0.231745
Artery_Tibial	APLF	2	68700000	68900000	rs1867312	2.78	rs13035639	5.15	1.19482	0.232157
Artery_Tibial	ORC4	2	149000000	149000000	rs10194921	-2.98	rs17218798	-5.92	1.19078	0.233742
Artery_Tibial	VWA3B	2	98700000	98900000	rs13033383	3.52	rs11898149	-3.25	1.18093	0.237632
Artery_Tibial	HECW2	2	197000000	197000000	rs6725009	2.54	rs4850694	4.64	1.17777	0.238887
Artery_Tibial	KIF5C	2	150000000	150000000	rs1446554	-2.57	rs9636278	4.78	1.16909	0.242369
Artery_Tibial	ATRAID	2	27400000	27400000	rs2384629	2.92	rs6709602	8.18	1.16344	0.24465
Artery_Tibial	SNTG2	2	947000	1370000	rs12329329	2.93	rs11674922	-7.46	-1.15189	0.249367
Artery_Tibial	AC016757.3	2	239000000	239000000	rs510902	2.59	rs7584376	9.04	-1.14787	0.251022
Artery_Tibial	RP11-332H14.2	2	106000000	106000000	rs11124031	2.34	rs6727677	-5.4	-1.14271	0.253158
Artery_Tibial	TCF7L1	2	85400000	85500000	rs11674022	-2.93	rs882883	-8.59	-1.14003	0.254274
Artery_Tibial	STEAP3-AS1	2	120000000	120000000	rs17608972	2.94	rs11685541	6	1.13738	0.25538
Artery_Tibial	RFX8	2	102000000	102000000	rs11687533	2.62	rs974374	-4.44	-1.12923	0.258801
Artery_Tibial	SH3RF3-AS1	2	110000000	110000000	rs260613	-2.78	rs6542803	6.83	-1.12286	0.261497
Artery_Tibial	ASB1	2	239000000	239000000	rs510902	2.59	rs494819	-6.41	-1.12274	0.261548
Artery_Tibial	ADCY3	2	25000000	25100000	rs17046399	-3.79	rs7576788	10.11	1.11658	0.264173
Artery_Tibial	RABL2A	2	114000000	114000000	rs11123175	-3.43	rs2044686	-7.29	-1.11559	0.264598
Artery_Tibial	NMUR1	2	232000000	232000000	rs997400	-2.41	rs1075708	-4.97	1.09866	0.271916
Artery_Tibial	PPP1R21	2	48700000	48700000	rs4465809	-2.82	rs4953572	6.69	-1.09761	0.272376
Artery_Tibial	SNX17	2	27600000	27600000	rs2384629	2.92	rs4582	-4.85	1.09428	0.273833
Artery_Tibial	RP11-690I21.1	2	233000000	233000000	rs997400	-2.41	rs17271824	-5.6	-1.0918	0.274919
Artery_Tibial	CRIPT	2	46800000	46900000	rs10186726	2.87	rs3087822	9.21	1.08651	0.277251
Artery_Tibial	LIMS1	2	109000000	109000000	rs260613	-2.78	rs6754683	5.34	1.08417	0.278289
Artery_Tibial	RP11-566E18.3	2	217000000	217000000	rs1877104	-2.88	rs1805382	10.4	-1.08374	0.278479
Artery_Tibial	AC007966.1	2	187000000	187000000	rs17815052	-2.46	rs4334457	10.18	1.0746	0.282554
Artery_Tibial	ADAM23	2	207000000	207000000	rs16838464	2.75	rs1448903	7.87	1.07395	0.282846
Artery_Tibial	AC068282.3	2	128000000	128000000	rs17040070	-3.59	rs12613413	14.7	1.07395	0.282847
Artery_Tibial	BMPR2	2	203000000	203000000	rs6705330	-2.88	rs7600694	4.54	-1.07159	0.283906
Artery_Tibial	GPR17	2	128000000	128000000	rs10200640	3.08	rs17262104	9.06	1.06902	0.285059
Artery_Tibial	ALS2CR12	2	202000000	202000000	rs3769825	3.29	rs13016963	8.04	1.063	0.287782
Artery_Tibial	PPIL3	2	202000000	202000000	rs13030323	3.5	rs7917	-14.58	-1.05947	0.289384
Artery_Tibial	GALNT13	2	155000000	155000000	rs41334747	2.75	rs707040	5.26	1.05883	0.289675
Artery_Tibial	WDR92	2	68400000	68400000	rs6730348	-3.15	rs1443649	-6.14	1.05695	0.290534
Artery_Tibial	CXCR2P1	2	219000000	219000000	rs11899020	-2.53	rs934241	-3.54	-1.05626	0.290847
Artery_Tibial	SMPD4	2	131000000	131000000	rs12232961	-2.65	rs7419565	4.42	1.05429	0.29175
Artery_Tibial	TEX261	2	71200000	71200000	rs2108481	-3.1	rs2276684	8.39	-1.04523	0.295919
Artery_Tibial	CASP8	2	202000000	202000000	rs13030323	3.5	rs1035142	-5.82	-1.03922	0.298703
Artery_Tibial	STAT4	2	192000000	192000000	rs7574865	6.26	rs17412094	-6.15	-1.03872	0.298936
Artery_Tibial	PHOSPHO2	2	171000000	171000000	rs2673151	2.56	rs7575494	-10.21	1.0336	0.301323
Artery_Tibial	CHMP3	2	86700000	86800000	rs1370452	-2.57	rs1437614	8.11	-1.02841	0.303757
Artery_Tibial	AC016722.2	2	47100000	47100000	rs10186726	2.87	rs935372	-3.92	-1.02513	0.3053
Artery_Tibial	SESTD1	2	180000000	180000000	rs10497537	2.9	rs6759983	-5.73	1.0245	0.305601
Artery_Tibial	AAK1	2	69700000	69900000	rs7577869	2.73	rs7420531	4.33	-1.01728	0.309023
Artery_Tibial	ACTR2	2	65500000	65500000	rs6745848	-2.81	rs268866	-5.53	1.01416	0.310508
Artery_Tibial	FAM49A	2	16700000	16800000	rs340724	-2.12	rs798368	4.55	1.01067	0.312173
Artery_Tibial	AC116614.1	2	945000	946000	rs12329329	2.98	rs6717701	-6.11	-1.00281	0.315952
Artery_Tibial	NAT8	2	73900000	73900000	rs6749680	2.04	rs13384952	6.5	0.997	0.318765
Artery_Tibial	DAPL1	2	160000000	160000000	rs11693126	3.24	rs2280184	-4.9	-0.99493	0.319769
Artery_Tibial	SCLY	2	239000000	239000000	rs510902	2.59	rs1054640	-7.04	0.98678	0.32375
Artery_Tibial	DNAJC27-AS1	2	25200000	25300000	rs17046399	-3.79	rs713586	-3.44	-0.98552	0.324371
Artery_Tibial	STON1-GTF2A1L	2	48800000	49000000	rs4465809	-2.82	rs2140551	-11.4	0.9852	0.324527
Artery_Tibial	FARP2	2	242000000	242000000	rs1062748	2.5	rs10192057	5.56	0.98046	0.326859
Artery_Tibial	GULP1	2	189000000	189000000	rs6711838	-2.25	rs10497692	4	-0.97903	0.327566
Artery_Tibial	INPP1	2	191000000	191000000	rs11892526	4.44	rs6737846	5.66	0.97588	0.329122
Artery_Tibial	AC061961.2	2	156000000	156000000	rs2121089	-3.17	rs4638741	-5.24	-0.96989	0.3321
Artery_Tibial	RTN4	2	55200000	55300000	rs13030462	-3.26	rs2968821	5.62	0.96474	0.334674
Artery_Tibial	RP11-16P6.1	2	223000000	223000000	rs3795884	2.93	rs1447108	-8.83	0.95993	0.337091
Artery_Tibial	AC093702.1	2	45200000	45200000	rs6760793	-2.72	rs12712931	-4.62	0.9541	0.340034
Artery_Tibial	SMC6	2	17800000	18000000	rs1013260	2.7	rs10186180	4.47	0.9533	0.340439
Artery_Tibial	UBE2E3	2	182000000	182000000	rs4533442	3.5	rs4233784	3.14	0.93928	0.347586
Artery_Tibial	COA5	2	99200000	99200000	rs7574579	3.33	rs17446058	3.43	0.93847	0.348001
Artery_Tibial	LTBP1	2	33200000	33600000	rs17012134	2.65	rs12617970	5.83	-0.93309	0.350773
Artery_Tibial	AC104135.2	2	75100000	75200000	rs2306805	2.91	rs11902447	14.09	0.93131	0.351693
Artery_Tibial	RBM44	2	239000000	239000000	rs1080519	2.47	rs2117363	8.69	0.92807	0.353373
Artery_Tibial	GPR75-ASB3	2	53800000	54000000	rs17045014	-2.41	rs10188142	3.48	-0.92177	0.356647
Artery_Tibial	HOXD-AS2	2	177000000	177000000	rs2922346	2.83	rs2197802	4.43	0.91978	0.357689
Artery_Tibial	RNF149	2	102000000	102000000	rs11687533	2.62	rs6757365	5.91	0.91959	0.357788
Artery_Tibial	PREPL	2	44500000	44600000	rs4521096	-3.1	rs1067378	-5.65	-0.91695	0.359168
Artery_Tibial	LINC00471	2	232000000	232000000	rs997400	-2.41	rs6742104	-6.41	0.91526	0.360056
Artery_Tibial	CENPO	2	25000000	25000000	rs17046399	-3.79	rs7576788	7.94	0.91395	0.360745
Artery_Tibial	FBLN7	2	113000000	113000000	rs1545133	-3.03	rs10779884	12.14	0.91287	0.361312
Artery_Tibial	MSL3P1	2	235000000	235000000	rs10189426	4.37	rs2361506	-6.51	0.90629	0.364785
Artery_Tibial	CD207	2	71100000	71100000	rs1871238	-3.41	rs4852727	5.46	-0.90446	0.365751
Artery_Tibial	AC009948.5	2	179000000	179000000	rs726215	-2.04	rs3731758	3.93	-0.9023	0.366896
Artery_Tibial	SNORD89	2	102000000	102000000	rs11687533	2.62	rs750783	11.49	0.89708	0.369675
Artery_Tibial	RP11-455J20.3	2	191000000	191000000	rs2690751	3.65	rs10931430	-4.29	0.89425	0.37119
Artery_Tibial	CERS6	2	169000000	170000000	rs12472912	-3.6	rs4668079	4.79	0.89137	0.372731
Artery_Tibial	ANKRD44	2	198000000	198000000	rs2376100	2.08	rs2256931	5.38	0.89087	0.372998
Artery_Tibial	AC012065.7	2	20900000	20900000	rs746776	2.39	rs7255	-5.89	-0.88967	0.373645
Artery_Tibial	TMEM178A	2	39900000	39900000	rs17024438	-2.33	rs1861427	-3.27	-0.88474	0.376296
Artery_Tibial	HTR2B	2	232000000	232000000	rs4973352	-3.22	rs17619600	-5	-0.884	0.376696
Artery_Tibial	FAM178B	2	97500000	97700000	rs6746896	4.1	rs17119655	9.15	-0.88347	0.376982
Artery_Tibial	TPO	2	1380000	1550000	rs12329329	3.51	rs4971465	4.22	0.88124	0.378189
Artery_Tibial	PFN4	2	24300000	24300000	rs17046399	-3.79	rs7596060	5.09	0.88025	0.378722
Artery_Tibial	SCN2A	2	166000000	166000000	rs10184275	2.93	rs764660	5.07	-0.87972	0.379011
Artery_Tibial	OXER1	2	43000000	43000000	rs6736913	-3.13	rs1016607	7.04	-0.87448	0.381855
Artery_Tibial	SATB2	2	200000000	200000000	rs17252512	3.44	rs11694369	4.25	0.87244	0.38297
Artery_Tibial	ORMDL1	2	191000000	191000000	rs2690751	3.65	rs2289226	10.49	-0.8641	0.387531
Artery_Tibial	SLC4A1AP	2	27900000	27900000	rs2384629	2.92	rs13403865	-3.95	-0.85577	0.392123
Artery_Tibial	AC007319.1	2	188000000	188000000	rs840616	-2.45	rs17754256	-5.13	-0.85187	0.394284
Artery_Tibial	MATN3	2	20200000	20200000	rs13010075	-2.88	rs11694716	11.09	0.85122	0.394645
Artery_Tibial	RASGRP3	2	33700000	33800000	rs13031142	-3.16	rs17013237	5.58	0.85041	0.395097
Artery_Tibial	RP11-410E4.1	2	187000000	187000000	rs10497672	-2.36	rs7586291	9.47	0.84568	0.397733
Artery_Tibial	AOX2P	2	202000000	202000000	rs295129	3.53	rs2540051	-5.17	-0.83562	0.40337
Artery_Tibial	AC092159.3	2	692000	693000	rs7355580	-2.69	rs1320334	-7.87	-0.83088	0.406041
Artery_Tibial	FBXO36	2	231000000	231000000	rs6709625	-3.48	rs9808110	-5.31	-0.82967	0.406727
Artery_Tibial	AC104135.3	2	75100000	75200000	rs2306805	2.91	rs12713820	15.25	0.82809	0.407617
Artery_Tibial	AC114730.11	2	243000000	243000000	rs6605267	3.16	rs1130905	-5.71	-0.82656	0.408486
Artery_Tibial	TBC1D8	2	102000000	102000000	rs11687533	2.62	rs4851407	-5.57	0.82554	0.409066
Artery_Tibial	RP11-791G15.2	2	10900000	10900000	rs17456970	3.61	rs1198849	-6.69	0.82474	0.40952
Artery_Tibial	XRCC5	2	217000000	217000000	rs1877104	-2.88	rs828910	-6.06	0.82462	0.40959
Artery_Tibial	RP11-493E12.2	2	61400000	61400000	rs1432295	1.62	rs1177287	-4.63	0.82272	0.410668
Artery_Tibial	SPC25	2	170000000	170000000	rs12472912	-3.6	rs525428	8.21	0.81951	0.412493
Artery_Tibial	ANKMY1	2	241000000	242000000	rs3755534	3.57	rs7603521	-9.54	0.81472	0.415235
Artery_Tibial	NRBP1	2	27700000	27700000	rs2384629	2.92	rs780110	-5.71	0.80886	0.418597
Artery_Tibial	AHSA2	2	61400000	61400000	rs1432295	1.62	rs2167565	-13.34	-0.80669	0.419844
Artery_Tibial	DCAF17	2	172000000	172000000	rs7568175	-2.77	rs6433291	4.64	0.80633	0.420054
Artery_Tibial	PTPN18	2	131000000	131000000	rs12232961	-2.65	rs6713511	-3.73	0.80289	0.422038
Artery_Tibial	RP11-548H3.1	2	219000000	219000000	rs11899020	-2.53	rs11896209	-5.56	-0.79822	0.42474
Artery_Tibial	DDX18	2	119000000	119000000	rs2303330	-2.14	rs4849630	7.17	0.791	0.428945
Artery_Tibial	ATF2	2	176000000	176000000	rs17198255	-3.09	rs166531	-3.52	0.79063	0.429161
Artery_Tibial	PRORSD1P	2	55500000	55500000	rs13030462	-3.26	rs723975	5.1	-0.7814	0.434569
Artery_Tibial	POU3F3	2	105000000	105000000	rs7425226	2.31	rs1470756	3.81	-0.78069	0.434984
Artery_Tibial	MLTK	2	174000000	174000000	rs10202480	3.31	rs3769159	5.32	-0.77206	0.44008
Artery_Tibial	AC104135.4	2	75200000	75200000	rs2306805	2.91	rs11902447	11.7	0.77073	0.440866
Artery_Tibial	MED28P3	2	187000000	187000000	rs10497672	-2.36	rs1448860	5.03	0.77052	0.44099
Artery_Tibial	AC093162.5	2	85500000	85500000	rs11674022	-2.93	rs6737773	4.26	0.76779	0.442613
Artery_Tibial	PPP1CB	2	29000000	29000000	rs10865503	-3.81	rs7475	7.6	-0.76767	0.442684
Artery_Tibial	AC008174.3	2	187000000	187000000	rs17815052	-2.46	rs6434140	4.98	-0.76525	0.444123
Artery_Tibial	RP11-434B12.1	2	8860000	8860000	rs346835	-3.2	rs6743148	3.85	-0.76035	0.447048
Artery_Tibial	NIF3L1	2	202000000	202000000	rs13030323	3.5	rs11894842	-6.03	-0.7558	0.449769
Artery_Tibial	ANKRD36B	2	98100000	98200000	rs13033383	3.52	rs6718109	11.58	-0.75039	0.453022
Artery_Tibial	ESPNL	2	239000000	239000000	rs510902	2.59	rs12479385	12.73	-0.74822	0.454329
Artery_Tibial	HMGB1P31	2	54300000	54300000	rs17045014	-2.41	rs4671178	6.07	-0.74634	0.455461
Artery_Tibial	PKDCC	2	42300000	42300000	rs6736913	-3.13	rs10203720	-4.05	0.74216	0.457989
Artery_Tibial	TYW5	2	201000000	201000000	rs952530	3.83	rs281783	-5.32	-0.7381	0.460451
Artery_Tibial	UGGT1	2	129000000	129000000	rs6756336	-3.42	rs9973651	-5.8	0.72947	0.465717
Artery_Tibial	ATP5G3	2	176000000	176000000	rs17198255	-3.09	rs268228	11.38	-0.72821	0.466484
Artery_Tibial	FTCDNL1	2	201000000	201000000	rs952530	3.83	rs13008446	6.12	-0.72718	0.467115
Artery_Tibial	AC093901.1	2	119000000	119000000	rs2303330	-2.14	rs4849683	-5.98	-0.72652	0.467519
Artery_Tibial	KIAA1715	2	177000000	177000000	rs861770	2.5	rs1020410	7.87	-0.71737	0.473148
Artery_Tibial	NFE2L2	2	178000000	178000000	rs4894200	2.54	rs1370539	3.11	0.71553	0.474279
Artery_Tibial	RP11-95D17.1	2	10100000	10100000	rs16855939	3.38	rs2245344	-6.29	0.70871	0.478505
Artery_Tibial	MERTK	2	113000000	113000000	rs11885036	2.36	rs11683694	-5.12	-0.70714	0.479478
Artery_Tibial	ANO7	2	242000000	242000000	rs3755534	3.57	rs1984598	7.06	-0.70081	0.483422
Artery_Tibial	AC007390.5	2	37400000	37400000	rs2252032	2.73	rs1008838	3.51	0.69521	0.486921
Artery_Tibial	PLA2R1	2	161000000	161000000	rs10929989	-2.44	rs6722275	4.46	0.69476	0.487203
Artery_Tibial	D2HGDH	2	243000000	243000000	rs6605267	3.16	rs10755057	10.87	0.69283	0.488415
Artery_Tibial	AC017104.6	2	232000000	232000000	rs4973352	-3.22	rs17513198	-5.37	-0.68842	0.491188
Artery_Tibial	TRAPPC12-AS1	2	3490000	3490000	rs4133261	-2.81	rs4641971	-10.91	0.68739	0.49184
Artery_Tibial	RHBDD1	2	228000000	228000000	rs11884740	2.74	rs3752895	-5	-0.67928	0.496959
Artery_Tibial	QPCT	2	37600000	37600000	rs2252032	2.73	rs2300886	5.31	0.6774	0.498153
Artery_Tibial	CYBRD1	2	172000000	172000000	rs7568175	-2.77	rs3821083	-12.01	0.67703	0.498389
Artery_Tibial	AC112229.1	2	111000000	111000000	rs17463266	3.32	rs3806524	3.72	-0.67419	0.50019
Artery_Tibial	PLCD4	2	219000000	220000000	rs11899020	-2.53	rs647990	-7.43	-0.67268	0.501151
Artery_Tibial	PIKFYVE	2	209000000	209000000	rs10932212	2.97	rs2118297	6.81	-0.67204	0.501557
Artery_Tibial	ARMC9	2	232000000	232000000	rs4973352	-3.22	rs13394402	5.85	-0.66636	0.505182
Artery_Tibial	SH3YL1	2	218000	266000	rs10190919	-2.03	rs11553746	5.39	0.66443	0.506416
Artery_Tibial	FTOP1	2	43000000	43000000	rs10172861	-2.66	rs4953664	5.71	-0.66007	0.509206
Artery_Tibial	RP11-88L24.4	2	180000000	180000000	rs17363057	2.74	rs4893853	4.04	-0.65588	0.511901
Artery_Tibial	MAP2	2	210000000	211000000	rs6746221	2.12	rs7580512	-3.89	-0.65467	0.51268
Artery_Tibial	SRBD1	2	45600000	45800000	rs12464563	-3.1	rs869584	-3.85	-0.65289	0.51383
Artery_Tibial	FAM161A	2	62100000	62100000	rs3924500	4.24	rs2272429	4.69	-0.65284	0.513857
Artery_Tibial	FHL2	2	106000000	106000000	rs11124031	2.34	rs17031089	5.98	-0.64845	0.516691
Artery_Tibial	RN7SL832P	2	10800000	10800000	rs17456970	3.61	rs12692412	6.09	0.6473	0.517436
Artery_Tibial	FOXD4L1	2	114000000	114000000	rs11123175	-3.43	rs2044686	3.8	0.64551	0.518594
Artery_Tibial	RP11-105N14.1	2	214000000	214000000	rs7590733	-4.21	rs3768788	-5.26	0.64515	0.518831
Artery_Tibial	CCDC74A	2	132000000	132000000	rs7565352	-1.54	rs7565546	-3.81	-0.644	0.519575
Artery_Tibial	TP53I3	2	24300000	24300000	rs7423880	-3.73	rs1134516	-4.91	0.63297	0.526755
Artery_Tibial	CAPN10	2	242000000	242000000	rs3755534	3.57	rs4676406	5.64	-0.63213	0.527301
Artery_Tibial	PLCL1	2	199000000	199000000	rs11884188	-2.12	rs1440091	4.28	-0.6275	0.530333
Artery_Tibial	GAL3ST2	2	243000000	243000000	rs6605267	3.16	rs10755057	-6.17	-0.62747	0.53035
Artery_Tibial	NYAP2	2	226000000	227000000	rs7421379	2.5	rs1345074	4.48	-0.62712	0.530578
Artery_Tibial	RAB1A	2	65300000	65400000	rs6745848	-2.81	rs2241161	-4.42	0.62241	0.533672
Artery_Tibial	DUSP19	2	184000000	184000000	rs16823787	4.11	rs7562034	6.45	0.62125	0.534436
Artery_Tibial	PNO1	2	68400000	68400000	rs6730348	-3.15	rs28694054	3.76	0.6207	0.534797
Artery_Tibial	MCFD2	2	47100000	47200000	rs10186726	2.87	rs11890177	-13.49	0.62042	0.534985
Artery_Tibial	KCNIP3	2	96000000	96100000	rs1813381	2.09	rs6715813	-5.76	0.61872	0.536103
Artery_Tibial	PCYOX1	2	70500000	70500000	rs1871238	-3.41	rs6708754	6.99	0.61152	0.540855
Artery_Tibial	AC017099.3	2	98300000	98300000	rs13033383	3.52	rs17426403	3.36	0.60711	0.543777
Artery_Tibial	NFU1	2	69600000	69700000	rs3552	-2.69	rs4076190	3.02	0.60069	0.548044
Artery_Tibial	IQCA1	2	237000000	237000000	rs2163688	-2.9	rs7557194	5.58	-0.59915	0.549074
Artery_Tibial	TAF1B	2	9980000	10100000	rs16855939	3.38	rs2245344	-9.49	0.59241	0.553573
Artery_Tibial	CHCHD5	2	113000000	113000000	rs1545133	-3.03	rs768069	5.26	-0.59211	0.553777
Artery_Tibial	AC007405.6	2	172000000	172000000	rs7559456	2.9	rs10176156	-5.94	0.59172	0.554039
Artery_Tibial	RP11-785G17.1	2	237000000	237000000	rs2163688	-2.9	rs6431457	9.34	-0.59163	0.554097
Artery_Tibial	AC093838.4	2	132000000	132000000	rs12466662	-1.39	rs10177008	-12.44	-0.58998	0.555201
Artery_Tibial	POMC	2	25400000	25400000	rs6545687	-3.72	rs17046887	5.23	-0.58913	0.555776
Artery_Tibial	TRAF3IP1	2	239000000	239000000	rs510902	2.59	rs6706911	4.02	0.58518	0.558426
Artery_Tibial	ING5	2	243000000	243000000	rs6605267	3.16	rs7588212	6.57	-0.5753	0.56509
Artery_Tibial	LBH	2	30500000	30500000	rs12998454	2.85	rs906867	-7.38	-0.57368	0.566187
Artery_Tibial	AC159540.1	2	98100000	98100000	rs13033383	3.52	rs6718109	12.18	-0.57325	0.566477
Artery_Tibial	RP11-1223D19.1	2	111000000	111000000	rs17463266	3.32	rs2118828	3.81	-0.57038	0.568423
Artery_Tibial	ST6GAL2	2	107000000	108000000	rs6745020	-2.92	rs12463880	4.44	-0.56413	0.572663
Artery_Tibial	GPR75	2	54100000	54100000	rs17045014	-2.41	rs6713523	-4.07	0.55597	0.578231
Artery_Tibial	AC093724.2	2	132000000	132000000	rs941325	1.32	rs17716585	7.2	-0.55089	0.581706
Artery_Tibial	AC092159.2	2	677000	697000	rs7355580	-2.69	rs12990777	7.19	0.54631	0.584853
Artery_Tibial	MARCO	2	120000000	120000000	rs11694004	2.76	rs3731612	-5.28	-0.54554	0.585385
Artery_Tibial	PDCD1	2	243000000	243000000	rs6605267	3.16	rs3749155	3.87	-0.54357	0.586738
Artery_Tibial	ATIC	2	216000000	216000000	rs2678273	2.75	rs16853834	8.02	0.5435	0.586783
Artery_Tibial	C2orf15	2	99900000	99900000	rs10496342	2.18	rs3792151	3.94	-0.53765	0.590821
Artery_Tibial	AC013271.3	2	111000000	111000000	rs11265637	3.65	rs737182	-4.68	0.53337	0.593779
Artery_Tibial	AC062029.1	2	88900000	88900000	rs4355112	2.1	rs1805165	8.03	-0.53303	0.59401
Artery_Tibial	AC133528.2	2	243000000	243000000	rs6605267	3.16	rs7588212	5.72	-0.52726	0.598015
Artery_Tibial	GAD1	2	172000000	172000000	rs7559456	2.9	rs10176156	-9.08	-0.52497	0.599606
Artery_Tibial	TMEFF2	2	193000000	193000000	rs13010295	-2.46	rs11685740	-7.03	0.524	0.600279
Artery_Tibial	RP11-686O6.2	2	203000000	203000000	rs6705330	-2.88	rs12467409	7.53	0.51722	0.605004
Artery_Tibial	ALS2	2	203000000	203000000	rs7570324	-2.89	rs193607	-7.35	0.51578	0.60601
Artery_Tibial	METTL5	2	171000000	171000000	rs6730459	-2.85	rs3769767	6.48	0.51393	0.607301
Artery_Tibial	SPHKAP	2	229000000	229000000	rs1918891	3.26	rs6436755	-4.56	-0.50606	0.612817
Artery_Tibial	ACYP2	2	54200000	54500000	rs17045014	-2.41	rs10208649	-4.04	0.50462	0.613828
Artery_Tibial	SLC38A11	2	166000000	166000000	rs671689	4.13	rs10184126	8.35	-0.50431	0.614041
Artery_Tibial	AGPS	2	178000000	178000000	rs17683574	-2.4	rs13034781	4.04	-0.50414	0.614162
Artery_Tibial	CHN1	2	176000000	176000000	rs17198255	-3.09	rs1150186	-13.27	-0.5035	0.61461
Artery_Tibial	HOXD3	2	177000000	177000000	rs2922346	2.83	rs1446575	4.05	0.50158	0.615965
Artery_Tibial	RP11-107N15.1	2	203000000	203000000	rs6725888	2.62	rs13000317	4.64	0.501	0.616371
Artery_Tibial	ITGB6	2	161000000	161000000	rs10929989	-2.44	rs10181181	9.13	0.49658	0.619487
Artery_Tibial	ASAP2	2	9350000	9540000	rs16866958	2.2	rs2175337	6.92	-0.49636	0.619642
Artery_Tibial	LINC00116	2	111000000	111000000	rs17463266	3.32	rs11904760	-3.66	0.49499	0.620604
Artery_Tibial	BOLA3	2	74400000	74400000	rs13024800	2.56	rs828842	3.13	0.49331	0.621793
Artery_Tibial	ZNF514	2	95800000	95800000	rs17746486	1.89	rs2278067	-7.51	0.49279	0.62216
Artery_Tibial	NAGK	2	71300000	71300000	rs2108481	-3.1	rs6713	5.54	-0.48692	0.626312
Artery_Tibial	THUMPD2	2	40000000	40000000	rs449383	3.05	rs4670955	4.57	-0.48664	0.626513
Artery_Tibial	NHEJ1	2	220000000	220000000	rs35328001	3.05	rs10168553	3.88	0.48396	0.628411
Artery_Tibial	ASNSD1	2	191000000	191000000	rs2289223	2.15	rs893784	-11.19	0.47919	0.631806
Artery_Tibial	POLR1B	2	113000000	113000000	rs1545133	-3.03	rs3789724	12.13	-0.47646	0.633746
Artery_Tibial	AC074011.2	2	28900000	28900000	rs10865503	-3.81	rs6713845	6.7	0.47549	0.634436
Artery_Tibial	RP11-394I13.2	2	175000000	175000000	rs12470835	-3.38	rs16866	-5.37	-0.47501	0.63478
Artery_Tibial	GPD2	2	157000000	157000000	rs13425727	-2.94	rs298233	5.87	-0.4731	0.636141
Artery_Tibial	UBXN2A	2	24200000	24200000	rs17461751	2.47	rs2081302	7.56	0.47122	0.637481
Artery_Tibial	THSD7B	2	138000000	138000000	rs6430686	2.77	rs12479021	5.08	-0.46826	0.639601
Artery_Tibial	DYNC1I2	2	173000000	173000000	rs7568175	-2.77	rs4668414	-7.16	0.4676	0.640073
Artery_Tibial	AC007283.4	2	202000000	202000000	rs13030323	3.5	rs2041766	4.34	0.46698	0.640518
Artery_Tibial	CTD-2308L22.1	2	222000000	222000000	rs1519483	-3.09	rs4085400	-5.73	-0.46217	0.643956
Artery_Tibial	2021-09-10	2	110000000	110000000	rs11265637	3.65	rs6594049	-6.96	-0.46093	0.644846
Artery_Tibial	RP11-477N3.1	2	54300000	54300000	rs17045014	-2.41	rs11890838	-6.1	0.4594	0.645949
Artery_Tibial	AC007246.3	2	39700000	39900000	rs17024438	-2.33	rs17505544	-4	0.457	0.647668
Artery_Tibial	BAZ2B	2	160000000	160000000	rs4505474	-2.97	rs3771698	-4.04	-0.4498	0.652853
Artery_Tibial	SLC35F5	2	114000000	115000000	rs11123175	-3.43	rs3748905	-7.81	0.44833	0.653914
Artery_Tibial	MSH2	2	47600000	47800000	rs6716984	3.06	rs1421	14.85	0.44615	0.655492
Artery_Tibial	SULT1C4	2	109000000	109000000	rs2630505	2.81	rs10514623	5.18	-0.44473	0.656513
Artery_Tibial	GCFC2	2	75900000	75900000	rs10865411	2.34	rs6709041	7.61	0.44454	0.656652
Artery_Tibial	LBX2-AS1	2	74700000	74700000	rs2306805	2.91	rs17009998	5.21	-0.44081	0.659353
Artery_Tibial	ITSN2	2	24400000	24600000	rs17046399	-3.79	rs2251331	-5.58	0.43677	0.66228
Artery_Tibial	AC005104.3	2	242000000	242000000	rs1062748	2.5	rs11681497	7.16	0.43478	0.663724
Artery_Tibial	AC093110.3	2	54900000	54900000	rs13030462	-3.26	rs17046097	5.57	0.43343	0.664703
Artery_Tibial	HAAO	2	43000000	43000000	rs10172861	-2.66	rs2374443	-7	0.43208	0.665683
Artery_Tibial	RMDN2	2	38200000	38300000	rs1430024	3.04	rs162561	3.47	-0.43162	0.666019
Artery_Tibial	SUCLG1	2	84700000	84700000	rs2885856	-3.39	rs1460698	5.75	-0.43108	0.666413
Artery_Tibial	AC097724.3	2	28900000	29000000	rs10865503	-3.81	rs4666112	4.38	0.42469	0.671061
Artery_Tibial	TRMT61B	2	29100000	29100000	rs10865503	-3.81	rs4611608	11.39	-0.4211	0.673685
Artery_Tibial	AC093375.1	2	157000000	157000000	rs11692441	-2.33	rs1528454	7.48	0.42024	0.674309
Artery_Tibial	AC074117.10	2	27600000	27600000	rs2384629	2.92	rs1260326	3.71	0.41998	0.674501
Artery_Tibial	WDSUB1	2	160000000	160000000	rs11693126	3.24	rs714156	-11.04	-0.41742	0.676372
Artery_Tibial	ERCC3	2	128000000	128000000	rs17040070	-3.59	rs4662720	-8.96	0.41714	0.67658
Artery_Tibial	FNBP1P1	2	74300000	74400000	rs13024800	2.56	rs2122290	10.76	0.41583	0.677536
Artery_Tibial	LRRFIP1	2	239000000	239000000	rs1080519	2.47	rs6719679	-4.9	0.41176	0.680513
Artery_Tibial	AC008268.2	2	96500000	96500000	rs7058	-3	rs3171927	-6.6	-0.40836	0.68301
Artery_Tibial	EHBP1	2	62900000	63300000	rs3924500	4.24	rs6760804	-4.39	0.40808	0.683215
Artery_Tibial	AFTPH	2	64800000	64800000	rs6745848	-2.81	rs11126006	-4.32	0.40561	0.685026
Artery_Tibial	OSGEPL1-AS1	2	191000000	191000000	rs2690751	3.65	rs17806132	-3.39	-0.40091	0.688484
Artery_Tibial	2021-09-02	2	242000000	242000000	rs1062748	2.5	rs757978	13.5	0.40034	0.688905
Artery_Tibial	ZC3H8	2	113000000	113000000	rs1545133	-3.03	rs11695974	9.18	-0.39851	0.690254
Artery_Tibial	AC009404.2	2	119000000	119000000	rs2303330	-2.14	rs1433527	5.62	-0.3916	0.695354
Artery_Tibial	UBE2F	2	239000000	239000000	rs510902	2.59	rs10929262	9.58	-0.39004	0.696504
Artery_Tibial	PDE11A	2	178000000	179000000	rs11690740	-2.04	rs10221783	5.47	-0.38898	0.69729
Artery_Tibial	PDK1	2	173000000	173000000	rs4972807	-2.96	rs6733679	-4.48	-0.38821	0.697858
Artery_Tibial	ZDBF2	2	207000000	207000000	rs16838464	2.75	rs6758398	5.52	-0.38414	0.700878
Artery_Tibial	AC019068.2	2	237000000	237000000	rs2163688	-2.9	rs6431457	7.57	-0.3834	0.70142
Artery_Tibial	GCC2	2	109000000	109000000	rs2630505	2.81	rs2577613	-12.04	-0.3803	0.703726
Artery_Tibial	AC073052.1	2	225000000	225000000	rs16865881	-3.1	rs11675595	5.89	-0.38015	0.703835
Artery_Tibial	PUS10	2	61200000	61200000	rs1510478	2.13	rs12998880	5.87	0.3795	0.704316
Artery_Tibial	GEN1	2	17900000	18000000	rs1013260	2.7	rs16981869	10.38	0.3794	0.70439
Artery_Tibial	SLC25A12	2	173000000	173000000	rs4972807	-2.96	rs6705200	7.48	-0.3768	0.706323
Artery_Tibial	AC125232.1	2	87300000	87300000	rs1370452	-2.57	rs17041053	-12.16	0.37568	0.707158
Artery_Tibial	RP11-563N4.1	2	32400000	32400000	rs385760	1.72	rs212755	-4.61	-0.37156	0.710222
Artery_Tibial	CYP1B1	2	38300000	38300000	rs12622497	-3.24	rs10916	6.4	0.36876	0.712304
Artery_Tibial	SLC5A7	2	109000000	109000000	rs2630505	2.81	rs1486176	-4.85	-0.36715	0.713509
Artery_Tibial	B3GNT7	2	232000000	232000000	rs4973352	-3.22	rs13025087	-6.17	-0.36586	0.714473
Artery_Tibial	NCOA1	2	24700000	25000000	rs17046399	-3.79	rs4665701	6.65	-0.36557	0.714687
Artery_Tibial	EPCAM	2	47600000	47600000	rs6716984	3.06	rs4953497	4.65	0.36295	0.716642
Artery_Tibial	AC074289.1	2	64400000	64500000	rs12464279	-2.85	rs6750096	-4.45	-0.36176	0.717533
Artery_Tibial	MZT2A	2	132000000	132000000	rs12466662	-1.39	rs6731616	-9.57	-0.36139	0.717811
Artery_Tibial	FZD7	2	203000000	203000000	rs6725888	2.62	rs13000317	5.16	0.35512	0.722499
Artery_Tibial	DARS	2	137000000	137000000	rs6735719	-2.1	rs309161	4.83	0.343	0.731598
Artery_Tibial	MRPL19	2	75900000	75900000	rs10865411	2.34	rs10165899	-12.67	-0.3414	0.7328
Artery_Tibial	AC007277.3	2	171000000	172000000	rs7559456	2.9	rs10176156	-4.73	0.3362	0.736717
Artery_Tibial	AC007405.2	2	172000000	172000000	rs7559456	2.9	rs10176156	-7.41	-0.33597	0.736897
Artery_Tibial	MYO3B	2	171000000	172000000	rs7559456	2.9	rs10176156	-7.74	-0.33537	0.737347
Artery_Tibial	SPTBN1	2	54700000	54900000	rs13030462	-3.26	rs3850350	7.63	0.33492	0.737683
Artery_Tibial	SLC4A5	2	74400000	74600000	rs13024800	2.61	rs11555696	9.73	-0.32912	0.742068
Artery_Tibial	CALM2	2	47400000	47400000	rs6716984	3.06	rs8622	-4.29	-0.32829	0.74269
Artery_Tibial	TLK1	2	172000000	172000000	rs7568175	-2.77	rs2676131	5.7	-0.3277	0.74314
Artery_Tibial	PLEKHH2	2	43900000	44000000	rs4073237	-3.11	rs17414174	-9.6	0.32573	0.744628
Artery_Tibial	RP11-254F7.2	2	10200000	10200000	rs16855939	3.38	rs4444493	4.83	-0.32545	0.744837
Artery_Tibial	AC007405.4	2	172000000	172000000	rs7559456	2.9	rs10176156	-5.04	0.3193	0.749498
Artery_Tibial	RGPD2	2	88100000	88300000	rs11127081	2.17	rs6756194	-3.76	0.31605	0.751961
Artery_Tibial	RPIA	2	89000000	89100000	rs4355112	2.1	rs908277	-4.69	-0.31373	0.753723
Artery_Tibial	GAREML	2	26400000	26400000	rs12623642	-3.22	rs2241739	-6.3	0.3124	0.754737
Artery_Tibial	ERICH2	2	172000000	172000000	rs7559456	2.9	rs10176156	-7.12	0.31015	0.75645
Artery_Tibial	AC093391.2	2	137000000	137000000	rs6735719	-2.1	rs309165	-4.89	-0.30452	0.760729
Artery_Tibial	ACP1	2	264000	278000	rs10190919	-2.03	rs3791221	-5.74	0.30392	0.761188
Artery_Tibial	RP11-342K6.1	2	75900000	75900000	rs10865411	2.34	rs17690224	7.76	0.30219	0.762511
Artery_Tibial	FNDC4	2	27700000	27700000	rs2384629	2.92	rs10200094	-3.23	0.30122	0.763249
Artery_Tibial	RP11-373D23.3	2	28600000	28600000	rs10865503	-3.81	rs6547850	-7.14	-0.30089	0.763496
Artery_Tibial	AC024704.2	2	115000000	115000000	rs3132025	2.77	rs4849290	6.8	-0.2969	0.766547
Artery_Tibial	MITD1	2	99800000	99800000	rs10496330	2.19	rs4851187	6.36	-0.29678	0.766636
Artery_Tibial	SMEK2	2	55800000	55800000	rs6713058	2.59	rs12993624	4.48	-0.29194	0.770334
Artery_Tibial	SSFA2	2	183000000	183000000	rs17648779	3.25	rs16822592	-4.55	-0.29157	0.770618
Artery_Tibial	GALNT3	2	167000000	167000000	rs1013666	-2.87	rs2304002	7.18	-0.29085	0.771169
Artery_Tibial	TACR1	2	75300000	75400000	rs2306805	2.91	rs3771846	10.4	-0.29021	0.771654
Artery_Tibial	TANC1	2	160000000	160000000	rs11693126	3.24	rs842062	-4.24	0.28759	0.77366
Artery_Tibial	TMEM163	2	135000000	135000000	rs12987785	-2.44	rs6430538	-4.15	0.28538	0.77535
Artery_Tibial	FAM228B	2	24300000	24400000	rs7423880	-3.73	rs1134516	-11.87	0.28508	0.775581
Artery_Tibial	CPSF3	2	9560000	9610000	rs16866958	2.13	rs7561588	4.13	-0.28366	0.776674
Artery_Tibial	IL18R1	2	103000000	103000000	rs10173702	-2.39	rs4988955	-4.81	-0.2835	0.776797
Artery_Tibial	ANKRD36	2	97800000	97900000	rs6746896	4.1	rs873886	-5.71	0.28125	0.77852
Artery_Tibial	AC079250.1	2	47900000	47900000	rs6716984	3.06	rs4953510	-3.14	0.28071	0.778931
Artery_Tibial	DCTN1	2	74600000	74600000	rs2306805	2.91	rs11555696	-7.4	-0.27928	0.780031
Artery_Tibial	STON1	2	48800000	48800000	rs4465809	-2.82	rs3749142	-5.34	0.27788	0.781107
Artery_Tibial	DGUOK	2	74200000	74200000	rs3771734	2.34	rs831537	-3.66	-0.27772	0.781224
Artery_Tibial	C2orf27A	2	132000000	133000000	rs941325	1.32	rs4107594	-10.34	-0.27492	0.783381
Artery_Tibial	KLHL23	2	171000000	171000000	rs6730459	-2.85	rs13408281	-4.28	0.26816	0.788574
Artery_Tibial	AC112229.7	2	111000000	111000000	rs17463266	3.32	rs6752335	-5.95	0.26724	0.789285
Artery_Tibial	IMMT	2	86400000	86400000	rs1370452	-2.57	rs9653508	11.64	0.26676	0.789653
Artery_Tibial	TTC30A	2	178000000	178000000	rs11690740	-2.04	rs16865524	-4.29	-0.2627	0.792782
Artery_Tibial	ASXL2	2	26000000	26100000	rs6546936	-3.1	rs858648	-4.15	-0.26065	0.794361
Artery_Tibial	GIGYF2	2	234000000	234000000	rs13009166	3.45	rs2675974	4.11	-0.26047	0.794498
Artery_Tibial	C2orf43	2	20900000	21000000	rs992952	2.68	rs13385191	-8.33	-0.25925	0.795445
Artery_Tibial	GTF2A1L	2	48800000	49000000	rs4465809	-2.82	rs2140551	-8.58	0.25805	0.79637
Artery_Tibial	MCEE	2	71300000	71400000	rs13405368	-2.43	rs11541017	4.7	0.25458	0.799046
Artery_Tibial	NBAS	2	15300000	15700000	rs10173113	-3.18	rs6734024	-4.66	0.25294	0.800316
Artery_Tibial	FKBP1B	2	24300000	24300000	rs17046317	-2.6	rs3731620	9.81	-0.24628	0.805465
Artery_Tibial	MALL	2	111000000	111000000	rs17463266	3.32	rs11675767	4.5	-0.24543	0.806124
Artery_Tibial	MCM6	2	137000000	137000000	rs7559769	2.23	rs12478902	4.96	0.24431	0.806988
Artery_Tibial	KCNS3	2	18100000	18500000	rs1013260	2.7	rs3788961	7.39	0.24409	0.807162
Artery_Tibial	RNF25	2	220000000	220000000	rs11899020	-2.53	rs1579401	-3.53	0.23748	0.812282
Artery_Tibial	EXOC6B	2	72400000	73100000	rs1046139	-1.99	rs10496186	-3.74	-0.23447	0.814623
Artery_Tibial	RP11-301O19.1	2	86400000	86400000	rs1370452	-2.57	rs2288113	8.28	-0.23421	0.814821
Artery_Tibial	KIF3C	2	26100000	26200000	rs12623642	-3.22	rs704789	3.79	0.22922	0.818698
Artery_Tibial	AC114730.3	2	243000000	243000000	rs6605267	3.16	rs10755057	-5.42	-0.22877	0.819049
Artery_Tibial	FAHD2B	2	97700000	97800000	rs6746896	4.1	rs1148600	-4.95	0.22822	0.819472
Artery_Tibial	ZFP36L2	2	43400000	43500000	rs2374569	2.91	rs17031016	-3.66	0.22724	0.820239
Artery_Tibial	CCDC173	2	171000000	171000000	rs2673151	2.56	rs3213946	-5.16	-0.22417	0.822626
Artery_Tibial	SLC30A6	2	32400000	32400000	rs385760	1.72	rs430759	5.56	-0.22072	0.825309
Artery_Tibial	MFSD6	2	191000000	191000000	rs11892526	4.44	rs4853689	7.08	-0.21951	0.826253
Artery_Tibial	AC104653.1	2	115000000	115000000	rs3132025	2.77	rs11681425	-4.12	0.21657	0.828543
Artery_Tibial	LIPT1	2	99800000	99800000	rs10496330	2.19	rs4851187	-10.91	0.21628	0.828768
Artery_Tibial	CEP68	2	65300000	65300000	rs6745848	-2.81	rs1009358	-12.27	0.21176	0.832297
Artery_Tibial	FAM138B	2	114000000	114000000	rs11123175	-3.43	rs2044686	4.72	-0.20878	0.834617
Artery_Tibial	HOXD-AS1	2	177000000	177000000	rs2922346	2.83	rs1542180	4.91	0.20667	0.836269
Artery_Tibial	SLC5A6	2	27400000	27400000	rs2384629	2.92	rs6709602	-7.19	0.20647	0.83642
Artery_Tibial	LY75	2	161000000	161000000	rs4505474	-2.97	rs3806603	-12.4	-0.2036	0.838665
Artery_Tibial	ASIC4	2	220000000	220000000	rs35328001	3.05	rs4674405	4.11	-0.20334	0.838871
Artery_Tibial	DTYMK	2	243000000	243000000	rs6605267	3.16	rs4247179	6.12	-0.19602	0.844598
Artery_Tibial	MBOAT2	2	8990000	9140000	rs12993630	2.67	rs11892611	4.47	-0.19334	0.846695
Artery_Tibial	RP11-690I21.2	2	233000000	233000000	rs997400	-2.41	rs10196343	-3.51	0.19299	0.846967
Artery_Tibial	UBXN4	2	136000000	137000000	rs7559769	2.04	rs2304371	-4.42	-0.1922	0.847584
Artery_Tibial	TSGA10	2	99600000	99800000	rs10496330	2.19	rs11683188	-4.82	0.192	0.847742
Artery_Tibial	NDUFA10	2	241000000	241000000	rs1437731	2.66	rs8369	-9.6	0.19143	0.848186
Artery_Tibial	TMEM18	2	667000	677000	rs7355580	-2.69	rs2867117	8.52	0.19114	0.848418
Artery_Tibial	ZRANB3	2	136000000	136000000	rs1031575	-2.11	rs935614	-4.15	-0.19064	0.848807
Artery_Tibial	HDLBP	2	242000000	242000000	rs1062748	2.5	rs1064767	-8.18	0.19011	0.849222
Artery_Tibial	AC012462.2	2	216000000	216000000	rs2678273	2.75	rs1250246	4.15	0.18549	0.852846
Artery_Tibial	ETAA1	2	67600000	67600000	rs7599805	3.71	rs13016336	-5.28	0.18368	0.854262
Artery_Tibial	AC009506.1	2	160000000	160000000	rs4505474	-2.97	rs2059697	-6.08	0.18355	0.854369
Artery_Tibial	AC096574.5	2	239000000	239000000	rs1080519	2.47	rs6740174	-3.66	0.18237	0.855292
Artery_Tibial	LYG1	2	99900000	99900000	rs10496342	2.18	rs12464785	5.66	-0.1811	0.856292
Artery_Tibial	PPP3R1	2	68400000	68500000	rs6730348	-3.15	rs4078978	9.19	-0.17968	0.857406
Artery_Tibial	ITGB1BP1	2	9550000	9560000	rs16866958	2.13	rs10929579	3.76	-0.17953	0.857518
Artery_Tibial	MFF	2	228000000	228000000	rs17371490	3.3	rs4130482	-8.07	-0.17928	0.857717
Artery_Tibial	FRZB	2	184000000	184000000	rs16823787	4.11	rs288240	9.3	0.17599	0.860301
Artery_Tibial	NGEF	2	234000000	234000000	rs13009166	3.45	rs2675960	8.9	0.17503	0.861053
Artery_Tibial	CLIP4	2	29300000	29400000	rs2293563	-2.69	rs3099560	-5.03	0.17347	0.862283
Artery_Tibial	POLR1A	2	86200000	86300000	rs6547638	2.14	rs1019592	-11.49	-0.1723	0.8632
Artery_Tibial	DDX11L2	2	114000000	114000000	rs11123175	-3.43	rs4849261	10.82	0.16469	0.869191
Artery_Tibial	PIGF	2	46800000	46800000	rs10186726	2.87	rs17818315	-5.63	0.16342	0.870188
Artery_Tibial	NEU4	2	243000000	243000000	rs6605267	3.16	rs3749155	5.88	0.16184	0.871431
Artery_Tibial	CLHC1	2	55400000	55500000	rs13030462	-3.26	rs4435493	12.96	-0.16068	0.872348
Artery_Tibial	VRK2	2	58100000	58400000	rs13420669	2.11	rs17183100	-4.59	0.15495	0.876862
Artery_Tibial	REEP1	2	86400000	86600000	rs1370452	-2.57	rs4832255	-6.14	-0.1488	0.881712
Artery_Tibial	CPS1	2	211000000	212000000	rs12468557	-2.36	rs10932334	8.89	-0.14864	0.881834
Artery_Tibial	AC068039.4	2	173000000	173000000	rs10186317	-2.22	rs6752812	8.48	-0.14777	0.882521
Artery_Tibial	FAP	2	163000000	163000000	rs1435009	-2.54	rs3788969	6.16	0.14384	0.885624
Artery_Tibial	RNF103	2	86800000	86900000	rs1370452	-2.57	rs1863051	-3.69	-0.14201	0.887073
Artery_Tibial	RIF1	2	152000000	152000000	rs7585884	-2.81	rs2444256	-10.31	0.13287	0.894295
Artery_Tibial	LCLAT1	2	30700000	30900000	rs1562417	2.32	rs1662955	7.39	-0.12815	0.898031
Artery_Tibial	MOGS	2	74700000	74700000	rs2306805	2.91	rs2240443	7.25	-0.11965	0.904757
Artery_Tibial	RFTN2	2	198000000	199000000	rs11884188	-2.12	rs7340470	4.05	0.11641	0.90733
Artery_Tibial	BIN1	2	128000000	128000000	rs17040070	-3.59	rs13004848	-7.39	-0.11583	0.907788
Artery_Tibial	SP5	2	172000000	172000000	rs7559456	2.9	rs10176156	-7.82	-0.11529	0.908217
Artery_Tibial	SLC39A10	2	196000000	197000000	rs2569913	2.53	rs2118840	-9.03	0.1149	0.908528
Artery_Tibial	RP11-395L14.5	2	114000000	114000000	rs11123175	-3.43	rs4849261	9.67	0.11063	0.911913
Artery_Tibial	MSTN	2	191000000	191000000	rs11892526	4.44	rs4258824	3.65	0.11026	0.912207
Artery_Tibial	AC009961.3	2	161000000	161000000	rs4505474	-2.97	rs1549579	-6.13	-0.10049	0.919955
Artery_Tibial	AC012358.7	2	55400000	55400000	rs13030462	-3.26	rs4435493	5.72	-0.09986	0.920455
Artery_Tibial	RP11-286H15.1	2	128000000	128000000	rs10200640	3.08	rs7575478	-4.8	0.09696	0.922757
Artery_Tibial	DHX57	2	39000000	39100000	rs12622497	-3.24	rs373300	-6.05	-0.09629	0.923288
Artery_Tibial	AC012307.3	2	96900000	96900000	rs7599598	3.5	rs17119627	-4.04	0.09325	0.925705
Artery_Tibial	MYT1L	2	1790000	2340000	rs6548091	-4.16	rs4553849	5.9	-0.09002	0.928268
Artery_Tibial	CEBPZ	2	37400000	37500000	rs2252032	2.73	rs2888434	-8	0.08099	0.935452
Artery_Tibial	LANCL1	2	211000000	211000000	rs12468557	-2.36	rs10932334	6.76	-0.07925	0.936837
Artery_Tibial	RP11-342K6.2	2	75900000	75900000	rs10865411	2.34	rs714938	-4.59	0.07783	0.937963
Artery_Tibial	CHST10	2	101000000	101000000	rs13032454	-4.55	rs13026143	-3.42	-0.07711	0.938538
Artery_Tibial	MRPL35	2	86400000	86400000	rs1370452	-2.57	rs4832255	11.31	0.07632	0.939161
Artery_Tibial	TRAPPC12	2	3380000	3490000	rs4133261	-2.81	rs7601188	-8.99	0.0762	0.939261
Artery_Tibial	AC093642.3	2	243000000	243000000	rs6605267	3.16	rs11510409	-3.4	0.07599	0.939428
Artery_Tibial	MYO7B	2	128000000	128000000	rs17040070	-3.59	rs7575478	-5.1	0.07349	0.941415
Artery_Tibial	PRPF40A	2	154000000	154000000	rs17813970	3.1	rs1561267	3.17	-0.0728	0.941968
Artery_Tibial	AC008073.7	2	24400000	24400000	rs17046399	-3.79	rs10185445	9.31	0.07242	0.942267
Artery_Tibial	DNAH7	2	197000000	197000000	rs6725009	2.54	rs10174065	-5.52	0.07028	0.943968
Artery_Tibial	RPL23AP7	2	114000000	114000000	rs11123175	-3.43	rs4849261	11.12	-0.06689	0.946672
Artery_Tibial	TTC32	2	20100000	20100000	rs13010075	-2.88	rs10169398	9.09	0.06084	0.95149
Artery_Tibial	WASH2P	2	114000000	114000000	rs11123175	-3.43	rs4544450	-7.39	-0.06005	0.952119
Artery_Tibial	AC079776.7	2	131000000	131000000	rs13391423	3.04	rs1922633	-13.2	-0.05895	0.952994
Artery_Tibial	MGC10955	2	74400000	74400000	rs13024800	2.55	rs2122290	11.81	-0.055	0.956141
Artery_Tibial	PASK	2	242000000	242000000	rs3755534	3.57	rs1470414	-5.41	0.05418	0.956792
Artery_Tibial	IL1R2	2	103000000	103000000	rs11687533	2.62	rs2302589	-5.47	0.0506	0.959648
Artery_Tibial	TMEM87B	2	113000000	113000000	rs1545133	-3.03	rs6713344	7.2	0.05034	0.959852
Artery_Tibial	GDF7	2	20900000	20900000	rs870526	2.45	rs342138	3.43	0.04884	0.961043
Artery_Tibial	TGFBRAP1	2	106000000	106000000	rs11124031	2.34	rs9653479	4.16	0.04725	0.962311
Artery_Tibial	CNPPD1	2	220000000	220000000	rs35328001	3.05	rs6753739	-4.65	-0.047	0.962513
Artery_Tibial	ATP6V1E2	2	46700000	46800000	rs10186726	2.87	rs1001745	-9.61	0.04685	0.962633
Artery_Tibial	RP11-395L14.4	2	114000000	114000000	rs11123175	-3.43	rs4849261	6.55	-0.04578	0.963488
Artery_Tibial	PLGLB1	2	87200000	87200000	rs1370452	-2.57	rs10203656	7.49	-0.04033	0.96783
Artery_Tibial	CYP1B1-AS1	2	38300000	38400000	rs12622497	-3.24	rs10916	4.08	0.03687	0.970585
Artery_Tibial	RHOQ	2	46800000	46800000	rs10186726	2.87	rs1001746	-6.23	0.03582	0.971425
Artery_Tibial	SERTAD2	2	64900000	65000000	rs6745848	-2.81	rs1477035	8.01	0.03549	0.971693
Artery_Tibial	RP11-355B11.2	2	61700000	61700000	rs10177730	-2.58	rs10188460	-4.33	-0.03403	0.97285
Artery_Tibial	AC067959.1	2	21400000	22200000	rs992952	2.68	rs411617	7.98	0.03187	0.974573
Artery_Tibial	NDUFS1	2	207000000	207000000	rs10932158	-2.62	rs2045858	-8.11	-0.02796	0.977692
Artery_Tibial	PRKAG3	2	220000000	220000000	rs35328001	3.05	rs359969	-3.38	-0.02585	0.979376
Artery_Tibial	DDX1	2	15700000	15800000	rs10173113	-3.18	rs2098581	10.37	-0.02515	0.979938
Artery_Tibial	EML6	2	55000000	55200000	rs13030462	-3.26	rs354239	12.59	-0.02511	0.979964
Artery_Tibial	AC016747.3	2	61400000	61400000	rs1432295	1.62	rs11498	-7.43	0.01914	0.984732
Artery_Tibial	FAM228A	2	24400000	24400000	rs17046399	-3.79	rs6713263	8.71	-0.01186	0.990541
Artery_Tibial	FAM126B	2	202000000	202000000	rs13030323	3.5	rs10183261	-3.88	-0.01034	0.991749
Artery_Tibial	NUP35	2	184000000	184000000	rs16823787	4.11	rs3748884	-7.42	0.00767	0.993883
Artery_Tibial	DNPEP	2	220000000	220000000	rs35328001	3.05	rs1132736	5.2	0.00579	0.995379
Artery_Tibial	SF3B1	2	198000000	198000000	rs2376100	2.08	rs6719483	4.87	0.00441	0.996483
Artery_Tibial	RAB6C	2	131000000	131000000	rs13391423	3.04	rs1922633	-11.74	-0.00279	0.997772
Artery_Tibial	MSH6	2	47900000	48000000	rs6716984	3.06	rs1800935	5.1	0.00268	0.997863
Artery_Tibial	AC005042.4	2	160000000	160000000	rs11693126	3.24	rs16843372	4.08	0.001	0.999198
Artery_Tibial	IFT80	3	160000000	160000000	rs9840016	4.62	rs1920638	4.68	-4.07664	4.57e-05
Artery_Tibial	ZKSCAN7	3	44600000	44600000	rs6778410	4.12	rs10510742	-4.39	3.97886	6.92e-05
Artery_Tibial	PPP4R2	3	73000000	73100000	rs1490508	3.08	rs9310260	4.88	-3.56746	0.00036
Artery_Tibial	ZNF197	3	44600000	44700000	rs6778410	4.12	rs1402751	6.83	3.25677	0.00113
Artery_Tibial	TIMP4	3	12200000	12200000	rs305489	-3.36	rs308953	8.77	2.78869	0.00529
Artery_Tibial	KIAA1143	3	44800000	44800000	rs6778410	4.12	rs6764293	10.2	-2.71745	0.00658
Artery_Tibial	KPNA4	3	160000000	160000000	rs9840016	4.62	rs9968151	-3.77	-2.65715	0.00788
Artery_Tibial	SUMF1	3	3740000	4510000	rs2675200	3.78	rs4685744	11.94	-2.53485	0.0112
Artery_Tibial	SYN2	3	12000000	12200000	rs305489	-3.36	rs308953	9.14	2.50085	0.0124
Artery_Tibial	AC022498.1	3	188000000	188000000	rs558577	-4.29	rs2222103	6.34	-2.46559	0.0137
Artery_Tibial	NRROS	3	196000000	196000000	rs6809613	2.96	rs11185549	6.72	-2.44989	0.0143
Artery_Tibial	GXYLT2	3	72900000	73000000	rs1490508	3.08	rs2322693	-7.53	-2.33475	0.0196
Artery_Tibial	RP11-9N20.3	3	123000000	123000000	rs9840967	3.01	rs1869866	-4.93	-2.32816	0.0199
Artery_Tibial	TMEM43	3	14200000	14200000	rs9861586	-3.63	rs2470458	7.18	2.21651	0.0267
Artery_Tibial	LRRC34	3	170000000	170000000	rs7647589	-2.73	rs9290375	-6.11	2.15014	0.0315
Artery_Tibial	ARHGAP31	3	119000000	119000000	rs2629396	3.55	rs9827972	5.64	2.14619	0.0319
Artery_Tibial	CLEC3B	3	45100000	45100000	rs6778410	4.12	rs2056320	-6.27	-2.12008	0.034
Artery_Tibial	PHLDB2	3	111000000	112000000	rs11706807	3.13	rs1877575	4.35	2.08735	0.0369
Artery_Tibial	RBM15B	3	51400000	51400000	rs11929028	-2.77	rs12637997	7.75	-2.02434	0.0429
Artery_Tibial	PFN2	3	150000000	150000000	rs41411047	-2.14	rs2306372	-13.29	-2.01089	0.0443
Artery_Tibial	TBC1D5	3	17200000	17800000	rs13064378	3.46	rs767685	5.92	-2.00416	0.0451
Artery_Tibial	RP11-91K9.1	3	178000000	178000000	rs7649626	-3.33	rs6788878	3.27	1.98516	0.0471
Artery_Tibial	SH3BP5-AS1	3	15300000	15300000	rs11716145	-2.39	rs1318937	5.12	-1.98257	0.0474
Artery_Tibial	MST1	3	49700000	49700000	rs12489386	-2.04	rs1873625	4.25	-1.96703	0.0492
Artery_Tibial	STT3B	3	31600000	31700000	rs7641067	3.35	rs11919366	-4.12	-1.94775	0.0514
Artery_Tibial	ACOX2	3	58500000	58500000	rs17360960	-2.84	rs4387990	-5.5	1.93502	0.053
Artery_Tibial	RP11-379B18.5	3	126000000	126000000	rs10934752	-2.43	rs2971253	-6.66	1.92351	0.0544
Artery_Tibial	PPM1M	3	52300000	52300000	rs4416372	2.37	rs10461027	8.25	-1.90673	0.0566
Artery_Tibial	CGGBP1	3	88100000	88200000	rs10865624	2.85	rs12629581	12.78	-1.89492	0.0581
Artery_Tibial	ADCY5	3	123000000	123000000	rs9840967	3.01	rs17295246	-7.02	-1.87944	0.0602
Artery_Tibial	NLGN1	3	173000000	174000000	rs1038643	2.45	rs11718812	-4.37	-1.85531	0.0636
Artery_Tibial	AC117395.1	3	150000000	150000000	rs41411047	-2.14	rs3915852	-9.55	-1.85011	0.0643
Artery_Tibial	EBLN2	3	73100000	73100000	rs1490508	3.08	rs7640805	-5.68	-1.8423	0.0654
Artery_Tibial	CHST2	3	143000000	143000000	rs4839632	-3.42	rs4683449	-3.84	1.83925	0.0659
Artery_Tibial	RP11-666A20.4	3	126000000	126000000	rs10934752	-2.43	rs9859596	6.5	1.82474	0.068
Artery_Tibial	PDHB	3	58400000	58400000	rs17360960	-2.84	rs6775710	8.67	-1.82366	0.0682
Artery_Tibial	HGD	3	120000000	120000000	rs10934527	3.65	rs2288096	-4.33	1.804	0.0712
Artery_Tibial	UBP1	3	33400000	33500000	rs11129542	4.47	rs4679043	-4.5	1.80103	0.0717
Artery_Tibial	TMEM44-AS1	3	194000000	194000000	rs12497009	3.84	rs7652066	8.45	1.80067	0.0718
Artery_Tibial	RP11-415F23.2	3	16400000	16400000	rs17042372	-3.44	rs690241	5.53	-1.78274	0.0746
Artery_Tibial	NCBP2-AS1	3	197000000	197000000	rs6809613	2.96	rs548853	5.81	1.77738	0.0755
Artery_Tibial	COL6A4P2	3	130000000	130000000	rs13080253	2.4	rs9757129	-11.43	1.76409	0.0777
Artery_Tibial	RPN1	3	128000000	128000000	rs4634140	3.17	rs2001703	7.44	1.76183	0.0781
Artery_Tibial	AC018816.3	3	4860000	4930000	rs3930716	-3.06	rs4685827	-5.47	1.73491	0.0828
Artery_Tibial	ZNF502	3	44800000	44800000	rs6778410	4.12	rs10514710	7.46	1.72721	0.0841
Artery_Tibial	VN1R20P	3	14000000	14000000	rs9861586	-3.63	rs9310433	-8.83	-1.71893	0.0856
Artery_Tibial	C3orf38	3	88200000	88200000	rs10865624	2.85	rs4858985	-6.32	-1.7173	0.0859
Artery_Tibial	ZNF860	3	32000000	32000000	rs7641067	3.35	rs9835387	-3.71	-1.70862	0.0875
Artery_Tibial	GSK3B	3	120000000	120000000	rs10934527	3.65	rs1903765	7.41	1.67935	0.0931
Artery_Tibial	RAD54L2	3	51600000	51700000	rs11929028	-2.77	rs4441646	7.01	-1.66901	0.0951
Artery_Tibial	ATR	3	142000000	142000000	rs9849265	-3.28	rs6798232	4.62	1.66436	0.096
Artery_Tibial	RP11-391M1.4	3	40500000	40500000	rs6599081	2.58	rs11539046	-4.37	1.66468	0.096
Artery_Tibial	TRANK1	3	36900000	37000000	rs1507870	-2.83	rs11926768	-3.56	-1.63536	0.102
Artery_Tibial	SLC15A2	3	122000000	122000000	rs9824120	-2.51	rs9824120	9.77	-1.61902	0.105
Artery_Tibial	TCTEX1D2	3	196000000	196000000	rs6809613	2.96	rs6762272	8.91	1.61277	0.107
Artery_Tibial	MCCC1	3	183000000	183000000	rs4859188	-2.33	rs10513790	-5.74	-1.58553	0.113
Artery_Tibial	TAMM41	3	11800000	11900000	rs305489	-3.36	rs9876026	-10.59	1.58153	0.114
Artery_Tibial	METTL6	3	15400000	15500000	rs17041564	2.47	rs9853193	-6.08	1.56865	0.117
Artery_Tibial	ALS2CL	3	46700000	46700000	rs6441977	-4.05	rs7634963	-8.75	-1.55642	0.12
Artery_Tibial	RPP14	3	58300000	58300000	rs4387990	-2.47	rs9810186	-5.11	-1.53714	0.124
Artery_Tibial	ZBTB11	3	101000000	101000000	rs771787	2.82	rs683403	3.65	1.53237	0.125
Artery_Tibial	MAATS1	3	119000000	119000000	rs2629396	3.55	rs7617287	9.19	-1.52902	0.126
Artery_Tibial	STX19	3	93700000	93700000	rs9872499	2.43	rs17749394	4.41	-1.52764	0.127
Artery_Tibial	MAPKAPK3	3	50600000	50700000	rs41499647	-2.97	rs9879397	3.97	-1.52218	0.128
Artery_Tibial	FAM86HP	3	130000000	130000000	rs13080253	2.4	rs9757129	-6.14	1.51965	0.129
Artery_Tibial	EOGT	3	69000000	69100000	rs1472464	3.64	rs9862298	5.6	1.51476	0.13
Artery_Tibial	CHDH	3	53800000	53900000	rs807193	2.52	rs999515	4.72	-1.50614	0.132
Artery_Tibial	ZXDC	3	126000000	126000000	rs12631841	-2.54	rs812368	-10.05	1.50405	0.133
Artery_Tibial	CCDC66	3	56600000	56700000	rs13093662	-2.94	rs6791987	-8	1.5026	0.133
Artery_Tibial	LRRC15	3	194000000	194000000	rs12497009	3.84	rs923930	5.87	1.498	0.134
Artery_Tibial	RPL29	3	52000000	52000000	rs11929028	-2.77	rs323895	-3.86	-1.48621	0.137
Artery_Tibial	GRM2	3	51700000	51800000	rs11929028	-2.77	rs751075	6.92	1.48163	0.138
Artery_Tibial	RP11-71H17.9	3	124000000	124000000	rs6800980	-3.43	rs4234221	7.32	1.47909	0.139
Artery_Tibial	CRTAP	3	33200000	33200000	rs11129542	4.47	rs4678686	-6.95	1.47077	0.141
Artery_Tibial	NKIRAS1	3	23900000	24000000	rs1563414	-3.38	rs6807856	4.86	1.47337	0.141
Artery_Tibial	ADAMTS9-AS2	3	64700000	65000000	rs2583729	-3.22	rs9841977	5.16	-1.46714	0.142
Artery_Tibial	NMNAT3	3	139000000	139000000	rs6791621	2.79	rs9822952	5.59	-1.46432	0.143
Artery_Tibial	SENP2	3	185000000	185000000	rs13063210	2.66	rs13340181	4.2	-1.4607	0.144
Artery_Tibial	HYAL3	3	50300000	50300000	rs41499647	-2.97	rs13100173	-10.02	-1.45059	0.147
Artery_Tibial	WDR52	3	113000000	113000000	rs9865782	3.08	rs1353903	-6.25	-1.44304	0.149
Artery_Tibial	RP11-485G4.2	3	142000000	142000000	rs7632782	2.46	rs9873587	4.35	1.43894	0.15
Artery_Tibial	UBE2E2	3	23200000	23600000	rs17012959	-2.77	rs1355740	-6.69	1.43289	0.152
Artery_Tibial	RNF123	3	49700000	49800000	rs12489386	-2.04	rs7431106	7.44	1.4206	0.155
Artery_Tibial	IL17RB	3	53900000	53900000	rs807193	2.52	rs9840079	-8.08	1.41288	0.158
Artery_Tibial	SELK	3	53900000	53900000	rs807193	2.52	rs1982171	7.33	-1.40333	0.161
Artery_Tibial	ATP11B	3	183000000	183000000	rs17217699	2.29	rs10937101	-6.65	-1.39529	0.163
Artery_Tibial	ACTR8	3	53900000	53900000	rs807193	2.52	rs4687758	-8.33	1.38799	0.165
Artery_Tibial	TIPARP-AS1	3	156000000	156000000	rs13092225	-3.16	rs9289971	-7.68	-1.38774	0.165
Artery_Tibial	TREX1	3	48500000	48500000	rs1264194	-2.46	rs9883927	-5.73	-1.38456	0.166
Artery_Tibial	TNIK	3	171000000	171000000	rs16856138	-3.28	rs7618166	7.32	-1.38212	0.167
Artery_Tibial	RP11-285J16.1	3	37200000	37200000	rs1507870	-2.83	rs9823428	-4.87	-1.37637	0.169
Artery_Tibial	CDHR4	3	49800000	49800000	rs1076872	-2.7	rs2234391	4.88	1.35893	0.174
Artery_Tibial	METTL15P1	3	156000000	156000000	rs13092225	-3.16	rs1430410	4.55	-1.33386	0.182
Artery_Tibial	BOC	3	113000000	113000000	rs4682435	-2.6	rs12491930	4.61	1.33072	0.183
Artery_Tibial	IP6K1	3	49800000	49800000	rs12489386	-2.04	rs6802890	4.25	1.32684	0.185
Artery_Tibial	RP11-379F4.6	3	158000000	158000000	rs6807246	-2.38	rs1836688	-3.78	1.31933	0.187
Artery_Tibial	HIGD1A	3	42800000	42800000	rs26353	1.86	rs6865	-6.02	1.31165	0.19
Artery_Tibial	CCDC80	3	112000000	112000000	rs4682435	-2.6	rs6438086	5.62	-1.29491	0.195
Artery_Tibial	MFI2	3	197000000	197000000	rs4857595	3.56	rs9855295	7.77	-1.29705	0.195
Artery_Tibial	TEX264	3	51700000	51700000	rs11929028	-2.77	rs6775666	10.24	1.29237	0.196
Artery_Tibial	AC024560.3	3	197000000	197000000	rs4857595	3.56	rs28703192	6.66	-1.29386	0.196
Artery_Tibial	SLC33A1	3	156000000	156000000	rs10936021	2.61	rs382534	-6.15	-1.26619	0.205
Artery_Tibial	GNL3	3	52700000	52700000	rs13088281	1.96	rs1108842	6.9	-1.26509	0.206
Artery_Tibial	KCNAB1	3	156000000	156000000	rs10936021	2.61	rs4470463	7.31	-1.24679	0.212
Artery_Tibial	ULK4	3	41300000	42000000	rs4613429	2.45	rs2128834	9.91	-1.24403	0.213
Artery_Tibial	EHHADH	3	185000000	185000000	rs17293846	2.51	rs9818538	-4.23	-1.24171	0.214
Artery_Tibial	CD200R1	3	113000000	113000000	rs4682435	-2.6	rs9818564	5.65	-1.2419	0.214
Artery_Tibial	A4GNT	3	138000000	138000000	rs4678365	-2.39	rs2219936	-10.12	1.2273	0.22
Artery_Tibial	TTC14	3	180000000	180000000	rs4854992	-2.03	rs9866700	4.97	1.21817	0.223
Artery_Tibial	KCNMB3	3	179000000	179000000	rs6443589	-2.66	rs7636454	5.09	-1.21376	0.225
Artery_Tibial	LRRC2	3	46600000	46600000	rs6441977	-4.05	rs7650998	7.21	1.21181	0.226
Artery_Tibial	ALCAM	3	105000000	105000000	rs4894921	-2.58	rs16850684	4.52	1.20835	0.227
Artery_Tibial	FYTTD1	3	197000000	198000000	rs4857595	3.56	rs6583254	4.88	1.19818	0.231
Artery_Tibial	RP11-77P16.4	3	130000000	130000000	rs13080253	2.4	rs9757129	-12.77	1.18491	0.236
Artery_Tibial	ATP13A4	3	193000000	193000000	rs6763501	2.68	rs9845217	-6.41	-1.17928	0.238
Artery_Tibial	RTP1	3	187000000	187000000	rs1001073	-2.99	rs4686863	6.07	1.17931	0.238
Artery_Tibial	IGSF10	3	151000000	151000000	rs6771904	2.24	rs4546128	3.47	-1.17618	0.24
Artery_Tibial	PRSS45	3	46800000	46900000	rs6441977	-4.05	rs6810260	7.51	-1.16775	0.243
Artery_Tibial	RFTN1	3	16400000	16600000	rs17042372	-3.44	rs17042294	-7.34	1.15963	0.246
Artery_Tibial	SENP7	3	101000000	101000000	rs7610265	-4.24	rs1402255	-8.41	1.1607	0.246
Artery_Tibial	AC090945.1	3	15900000	15900000	rs690388	-3.31	rs1447650	4.74	1.15491	0.248
Artery_Tibial	NBEAL2	3	47000000	47100000	rs11711100	-3.32	rs2061197	5.51	-1.15337	0.249
Artery_Tibial	MCF2L2	3	183000000	183000000	rs7647281	2.91	rs9810420	-5.02	1.15123	0.25
Artery_Tibial	ALDH1L1	3	126000000	126000000	rs12631841	-2.54	rs13060596	6.03	1.14953	0.25
Artery_Tibial	LINC00960	3	75700000	75700000	rs13073868	2.52	rs2078354	10.13	1.14106	0.254
Artery_Tibial	RP11-572C15.6	3	112000000	112000000	rs4682435	-2.6	rs6438086	6.68	-1.14051	0.254
Artery_Tibial	PARP3	3	52000000	52000000	rs11929028	-2.77	rs7641255	-3.12	-1.13821	0.255
Artery_Tibial	TMEM108	3	133000000	133000000	rs1521088	4.75	rs6439400	-3.85	-1.13402	0.257
Artery_Tibial	TTC21A	3	39200000	39200000	rs4676483	3.34	rs4553926	6.07	1.1322	0.258
Artery_Tibial	CACNA2D3	3	54200000	55100000	rs4955919	-2.37	rs9839987	4.41	-1.12988	0.259
Artery_Tibial	DOCK3	3	50700000	51400000	rs41499647	-2.97	rs388483	-8.35	-1.08794	0.277
Artery_Tibial	RP11-180N14.1	3	21500000	21500000	rs17812823	-3.28	rs17621507	5.41	1.08612	0.277
Artery_Tibial	GPR27	3	71800000	71800000	rs1320015	2.87	rs6772104	6.3	1.08308	0.279
Artery_Tibial	CD200	3	112000000	112000000	rs6773379	-2.57	rs7639471	-3.95	-1.07872	0.281
Artery_Tibial	LRRFIP2	3	37100000	37200000	rs1507870	-2.83	rs10849	-7.14	1.07468	0.283
Artery_Tibial	RP11-446H18.1	3	107000000	107000000	rs329925	-2.59	rs13321500	4.43	1.07326	0.283
Artery_Tibial	CLDN11	3	170000000	171000000	rs13068600	-2.21	rs7611581	4.49	-1.07055	0.284
Artery_Tibial	NAT6	3	50300000	50300000	rs41499647	-2.97	rs12632110	4.58	1.07114	0.284
Artery_Tibial	CAPN7	3	15200000	15300000	rs11716145	-2.39	rs7340679	-4.47	1.0588	0.29
Artery_Tibial	GRK7	3	141000000	142000000	rs1055690	2.18	rs1533501	6.35	1.04942	0.294
Artery_Tibial	IL17RC	3	9960000	9980000	rs2075315	-2.62	rs708567	-4.72	1.04931	0.294
Artery_Tibial	ARHGEF3	3	56800000	57100000	rs9862490	-2.73	rs6773478	3.11	-1.05017	0.294
Artery_Tibial	ITPR1-AS1	3	4530000	4530000	rs2675200	3.78	rs2307068	7.16	-1.0496	0.294
Artery_Tibial	PLCH1	3	155000000	155000000	rs10936021	2.61	rs569813	5.93	1.04719	0.295
Artery_Tibial	EPHA3	3	89200000	89500000	rs2132579	-2.78	rs13078529	-4.86	-1.04347	0.297
Artery_Tibial	ARHGEF26	3	154000000	154000000	rs6781197	2.78	rs357482	-8.41	1.03052	0.303
Artery_Tibial	AZI2	3	28400000	28400000	rs996646	2.5	rs12054402	4.46	1.025	0.305
Artery_Tibial	WDR48	3	39100000	39100000	rs4676483	3.34	rs7615849	5.6	1.02443	0.306
Artery_Tibial	SERPINI1	3	167000000	168000000	rs997453	2.71	rs6444468	-4.62	1.02458	0.306
Artery_Tibial	KALRN	3	124000000	124000000	rs13325784	-2.93	rs332411	-3.32	1.01869	0.308
Artery_Tibial	EFHB	3	19900000	20000000	rs2929385	3.42	rs1133328	15.84	-1.01515	0.31
Artery_Tibial	TFP1	3	133000000	133000000	rs1358024	3.63	rs12634591	-5.5	1.01434	0.31
Artery_Tibial	B3GALNT1	3	161000000	161000000	rs6797357	4.13	rs6763838	-7.77	-1.01393	0.311
Artery_Tibial	SLC41A3	3	126000000	126000000	rs12631841	-2.54	rs1112001	10.4	1.01123	0.312
Artery_Tibial	RP11-755B10.4	3	57600000	57600000	rs6445863	2.54	rs1134702	-3.83	1.00802	0.313
Artery_Tibial	NDUFAF4P3	3	37800000	37800000	rs12019224	-2.23	rs3845949	-7.51	1.00526	0.315
Artery_Tibial	TMEM158	3	45300000	45300000	rs7622843	-2.97	rs6768533	-7.41	0.99574	0.319
Artery_Tibial	POGLUT1	3	119000000	119000000	rs2629396	3.55	rs3732419	9.77	0.98237	0.326
Artery_Tibial	PP13439	3	172000000	172000000	rs11914354	3.05	rs6787821	4.66	-0.98249	0.326
Artery_Tibial	NPHP3	3	132000000	132000000	rs1521088	4.75	rs11718115	-12.98	-0.97682	0.329
Artery_Tibial	RP11-384F7.2	3	117000000	118000000	rs1499984	-2.63	rs9828285	-4.54	-0.97516	0.329
Artery_Tibial	KAT2B	3	20100000	20200000	rs2929385	3.42	rs6784144	-4.13	0.96917	0.332
Artery_Tibial	SPTSSB	3	161000000	161000000	rs16833306	-2.51	rs4856703	8.16	-0.96785	0.333
Artery_Tibial	LRRFIP1P1	3	179000000	179000000	rs6443589	-2.66	rs7641983	3.95	-0.96428	0.335
Artery_Tibial	RP11-141C7.3	3	195000000	195000000	rs570	2.63	rs2259331	-6.61	-0.95985	0.337
Artery_Tibial	GMPPB	3	49800000	49800000	rs12489386	-2.04	rs4855882	5.16	0.95162	0.341
Artery_Tibial	JAGN1	3	9930000	9940000	rs2075315	-2.62	rs33970214	8.68	-0.94608	0.344
Artery_Tibial	LINC00886	3	156000000	157000000	rs13092225	-3.16	rs1430410	11.81	-0.94241	0.346
Artery_Tibial	PPP2R3A	3	136000000	136000000	rs10512967	2.94	rs9824558	6.04	0.93868	0.348
Artery_Tibial	RP11-329B9.4	3	184000000	184000000	rs13085530	2.83	rs9831802	5.31	-0.93796	0.348
Artery_Tibial	PRSS50	3	46800000	46900000	rs6441977	-4.05	rs6801459	-4.62	0.92722	0.354
Artery_Tibial	C3orf14	3	62300000	62300000	rs9682986	-2.39	rs9863216	-6.11	-0.91673	0.359
Artery_Tibial	RP11-381E24.1	3	108000000	108000000	rs746546	2.88	rs1454197	4.09	0.91707	0.359
Artery_Tibial	PEX5L	3	180000000	180000000	rs10513763	-2.51	rs3774230	-5.13	0.91459	0.36
Artery_Tibial	FGF12	3	192000000	192000000	rs781425	3.03	rs4687309	-4.2	-0.90583	0.365
Artery_Tibial	ABCF3	3	184000000	184000000	rs7647281	2.91	rs2230570	4.95	-0.90396	0.366
Artery_Tibial	SCAP	3	47500000	47500000	rs7638388	-3.82	rs2306628	7.31	0.90176	0.367
Artery_Tibial	FLNB	3	58000000	58200000	rs11706044	2.5	rs9884098	5.41	0.90133	0.367
Artery_Tibial	GFM1	3	158000000	158000000	rs6807246	-2.38	rs6791847	-5.69	0.89952	0.368
Artery_Tibial	ENTPD3	3	40400000	40500000	rs6599081	2.58	rs9332450	-6.36	0.89809	0.369
Artery_Tibial	DCLK3	3	36800000	36800000	rs11129702	2.92	rs7648754	4.04	0.87689	0.381
Artery_Tibial	ABHD6	3	58200000	58300000	rs4387990	-2.47	rs7640259	-7.71	-0.8755	0.381
Artery_Tibial	RFT1	3	53100000	53200000	rs807193	2.52	rs2564921	13.61	0.86159	0.389
Artery_Tibial	EXOG	3	38500000	38600000	rs4640498	-2.32	rs1073506	4.52	0.85131	0.395
Artery_Tibial	GK5	3	142000000	142000000	rs9849265	-3.28	rs7633135	4.68	0.84309	0.399
Artery_Tibial	SLC12A8	3	125000000	125000000	rs4679362	3.01	rs6801517	4.76	-0.84406	0.399
Artery_Tibial	ROPN1	3	124000000	124000000	rs9879566	2.32	rs4048387	5.37	0.84154	0.4
Artery_Tibial	RP11-222K16.1	3	27700000	27700000	rs8179938	-3.47	rs2642911	7.72	0.84219	0.4
Artery_Tibial	RP11-10C24.2	3	33800000	33800000	rs6781106	-2.94	rs12488699	4.9	-0.83761	0.402
Artery_Tibial	NCEH1	3	172000000	172000000	rs11922603	-2.03	rs2276805	-8.75	0.82418	0.41
Artery_Tibial	ENTPD3-AS1	3	40400000	40500000	rs6599081	2.58	rs6801859	8.71	-0.81951	0.412
Artery_Tibial	GOLIM4	3	168000000	168000000	rs997453	2.36	rs9873288	-3.9	-0.81874	0.413
Artery_Tibial	CCDC50	3	191000000	191000000	rs11921070	2.68	rs9827142	-13.96	0.81712	0.414
Artery_Tibial	SEC61A1	3	128000000	128000000	rs2977564	-2.88	rs2999046	4.72	0.80409	0.421
Artery_Tibial	SACM1L	3	45700000	45800000	rs9857669	-2.57	rs2245705	4.51	-0.80262	0.422
Artery_Tibial	SERP1	3	150000000	150000000	rs574445	-2.35	rs17280260	-4.74	-0.79345	0.428
Artery_Tibial	NEK4	3	52700000	52800000	rs13088281	1.96	rs1108842	6.63	-0.79119	0.429
Artery_Tibial	TPRA1	3	127000000	127000000	rs2304551	2.78	rs12489933	-7.62	0.78899	0.43
Artery_Tibial	MRPS22	3	139000000	139000000	rs295507	2.77	rs7833	4.07	0.78505	0.432
Artery_Tibial	RPSA	3	39400000	39500000	rs4676483	3.34	rs3772143	-10.45	0.78217	0.434
Artery_Tibial	FAM198A	3	43000000	43100000	rs11709131	2.21	rs3732858	-5.6	0.78108	0.435
Artery_Tibial	FYCO1	3	46000000	46000000	rs6441977	-4.05	rs17078449	-6.75	-0.77224	0.44
Artery_Tibial	MUC20	3	195000000	195000000	rs9866504	2.78	rs2140357	9.05	0.76847	0.442
Artery_Tibial	P2RY12	3	151000000	151000000	rs6771904	2.24	rs12485508	-8.29	-0.76789	0.443
Artery_Tibial	FOXL2	3	139000000	139000000	rs16848785	2.46	rs611134	-3.13	-0.76032	0.447
Artery_Tibial	ARHGEF26-AS1	3	154000000	154000000	rs6781197	2.78	rs9289931	-4.13	0.75291	0.452
Artery_Tibial	BCHE	3	165000000	166000000	rs9841067	2.91	rs4680665	6.59	-0.75042	0.453
Artery_Tibial	SERBP1P3	3	53100000	53100000	rs13088281	1.96	rs2564921	-8.32	-0.75078	0.453
Artery_Tibial	RP13-685P2.7	3	129000000	129000000	rs34469426	2.25	rs9852014	6.69	0.7471	0.455
Artery_Tibial	GPR156	3	120000000	120000000	rs10934527	3.65	rs1733324	3.98	-0.74482	0.456
Artery_Tibial	ST3GAL6	3	98500000	98500000	rs3772097	2.9	rs4425201	-7.83	-0.74461	0.457
Artery_Tibial	RP11-480A16.1	3	196000000	196000000	rs9866504	2.78	rs1080211	-6.26	-0.74345	0.457
Artery_Tibial	IL17RE	3	9940000	9960000	rs2075315	-2.62	rs2479	4.64	-0.73916	0.46
Artery_Tibial	FAM208A	3	56700000	56700000	rs13093662	-2.94	rs7637449	-5.12	0.73921	0.46
Artery_Tibial	DZIP1L	3	138000000	138000000	rs4678365	-2.39	rs7622521	-5.47	0.73522	0.462
Artery_Tibial	SETD2	3	47100000	47200000	rs11711100	-3.32	rs6442040	-3.47	-0.73461	0.463
Artery_Tibial	CCDC13	3	42700000	42800000	rs26353	1.86	rs339697	5.86	-0.73391	0.463
Artery_Tibial	NCKIPSD	3	48700000	48700000	rs34360255	2.64	rs12493578	-11.08	0.7316	0.464
Artery_Tibial	IP6K2	3	48700000	48800000	rs34360255	2.64	rs12496747	5.08	-0.73053	0.465
Artery_Tibial	SLC6A1-AS1	3	11000000	11100000	rs6796050	-3.63	rs2601126	-7.41	0.7308	0.465
Artery_Tibial	P4HTM	3	49000000	49000000	rs1264194	-2.46	rs9682444	-4.95	0.72771	0.467
Artery_Tibial	SMC4	3	160000000	160000000	rs9840016	4.62	rs6797926	-5.8	0.72329	0.47
Artery_Tibial	HLTF	3	149000000	149000000	rs1053709	-3.08	rs2229361	4.35	-0.71791	0.473
Artery_Tibial	TMEM45A	3	100000000	100000000	rs3736534	2.71	rs7640470	-7.46	-0.71376	0.475
Artery_Tibial	AC034193.5	3	10000000	10000000	rs2075315	-2.62	rs13066757	7.87	0.70896	0.478
Artery_Tibial	EPHB1	3	134000000	135000000	rs959562	-2.98	rs17695812	13.72	-0.70856	0.479
Artery_Tibial	LINC00877	3	72100000	72300000	rs1490508	3.08	rs7625465	-5.93	0.70465	0.481
Artery_Tibial	IL20RB	3	137000000	137000000	rs6439699	2.98	rs1048145	-6.32	-0.70248	0.482
Artery_Tibial	SNX4	3	125000000	125000000	rs4679362	3.01	rs4630895	4.26	-0.70074	0.483
Artery_Tibial	TMEM89	3	48700000	48700000	rs1264194	-2.46	rs3895736	8.93	-0.70119	0.483
Artery_Tibial	CEP19	3	196000000	196000000	rs6809613	2.96	rs7616240	-6.53	-0.69707	0.486
Artery_Tibial	SUCLG2	3	67400000	67700000	rs7650033	-4	rs1552631	6.54	0.69112	0.489
Artery_Tibial	CPNE4	3	131000000	132000000	rs7641195	-2.69	rs9826180	4.93	0.68348	0.494
Artery_Tibial	SATB1	3	18400000	18500000	rs11926588	2.4	rs6550461	5.18	0.68312	0.495
Artery_Tibial	RP11-259P15.4	3	180000000	180000000	rs4854992	-2.03	rs4521229	-4.43	-0.67065	0.502
Artery_Tibial	APPL1	3	57300000	57300000	rs7433156	2.6	rs7609911	3.83	0.66418	0.507
Artery_Tibial	RSRC1	3	158000000	158000000	rs1714521	2.28	rs17684859	-7.26	-0.65239	0.514
Artery_Tibial	VPS8	3	185000000	185000000	rs13085530	2.83	rs9830734	9.07	0.64831	0.517
Artery_Tibial	MFN1	3	179000000	179000000	rs6443589	-2.66	rs2111534	7.79	0.64167	0.521
Artery_Tibial	POU1F1	3	87300000	87300000	rs17024118	2.45	rs3804602	6.16	0.63695	0.524
Artery_Tibial	RP11-114I8.4	3	100000000	100000000	rs3736534	2.71	rs2316264	-4.13	-0.63697	0.524
Artery_Tibial	DNAH1	3	52400000	52400000	rs4416372	2.37	rs390802	-4.35	0.63146	0.528
Artery_Tibial	RP11-1020A11.1	3	9980000	9980000	rs2075315	-2.62	rs26310	4.03	-0.62573	0.531
Artery_Tibial	TFDP2	3	142000000	142000000	rs7632782	2.37	rs6800695	-3.43	-0.61651	0.538
Artery_Tibial	SLC6A1	3	11000000	11100000	rs6796050	-3.63	rs2601126	-10.98	0.61424	0.539
Artery_Tibial	PDCD6IP	3	33800000	33900000	rs6781106	-2.94	rs12495243	-9.25	0.61241	0.54
Artery_Tibial	RP11-141C7.4	3	195000000	195000000	rs570	2.63	rs842225	5.54	-0.61116	0.541
Artery_Tibial	RNF7	3	141000000	141000000	rs1055690	2.18	rs3184648	-6.82	-0.60718	0.544
Artery_Tibial	DYNC1LI1	3	32600000	32600000	rs11129542	4.47	rs9811760	4.5	-0.60632	0.544
Artery_Tibial	PXK	3	58300000	58400000	rs4387990	-2.47	rs7639532	6.3	0.60662	0.544
Artery_Tibial	WDR6	3	49000000	49100000	rs1264194	-2.46	rs7621015	12.14	-0.60606	0.544
Artery_Tibial	ATRIP	3	48500000	48500000	rs1264194	-2.46	rs34591495	-4.53	0.60538	0.545
Artery_Tibial	PIGX	3	196000000	196000000	rs6809613	2.96	rs2049232	-8.09	-0.6001	0.548
Artery_Tibial	YEATS2-AS1	3	184000000	184000000	rs7647281	2.91	rs262957	5.65	-0.60026	0.548
Artery_Tibial	TTLL3	3	9850000	9900000	rs696221	2.07	rs4686374	7.33	0.59905	0.549
Artery_Tibial	ZNF501	3	44800000	44800000	rs6778410	4.12	rs10514710	5.41	0.5953	0.552
Artery_Tibial	ELP6	3	47500000	47600000	rs7638388	-3.82	rs4683322	-3.64	-0.59225	0.554
Artery_Tibial	CD47	3	108000000	108000000	rs329925	-2.59	rs2271054	-5.94	-0.59166	0.554
Artery_Tibial	CHST13	3	126000000	126000000	rs12631841	-2.54	rs11718493	-9.73	-0.58745	0.557
Artery_Tibial	ZBTB11-AS1	3	101000000	101000000	rs771787	2.82	rs4683939	-8.82	-0.58358	0.56
Artery_Tibial	SH3BP5	3	15300000	15400000	rs17041564	2.47	rs17040960	-4.54	-0.58135	0.561
Artery_Tibial	RP13-131K19.2	3	49000000	49000000	rs1264194	-2.46	rs6446257	4.1	0.58193	0.561
Artery_Tibial	TRAK1	3	42100000	42300000	rs4613429	2.45	rs904269	-4.45	0.57804	0.563
Artery_Tibial	GLYCTK	3	52300000	52300000	rs4416372	2.37	rs7614727	5.06	0.57544	0.565
Artery_Tibial	HHATL	3	42700000	42700000	rs9311311	-1.99	rs9836162	-6.24	-0.57213	0.567
Artery_Tibial	WDR5B	3	122000000	122000000	rs4678207	3.11	rs13316042	-9.4	0.57075	0.568
Artery_Tibial	RBP1	3	139000000	139000000	rs6791621	2.79	rs12485273	7.15	0.56935	0.569
Artery_Tibial	ST3GAL6-AS1	3	98400000	98500000	rs3772097	2.9	rs13065271	-8.08	-0.56716	0.571
Artery_Tibial	HEMK1	3	50600000	50600000	rs41499647	-2.97	rs399484	-7.13	-0.56478	0.572
Artery_Tibial	CLSTN2	3	140000000	140000000	rs6791621	2.79	rs982074	-5.44	0.56075	0.575
Artery_Tibial	KBTBD12	3	128000000	128000000	rs2977564	-2.88	rs7635297	-7.71	0.56133	0.575
Artery_Tibial	OXTR	3	8790000	8810000	rs802792	3.3	rs17049654	-7.26	-0.55752	0.577
Artery_Tibial	RPUSD3	3	9880000	9890000	rs696221	2.07	rs17050540	-5.21	0.54888	0.583
Artery_Tibial	IQCB1	3	121000000	122000000	rs9824120	-2.51	rs2331964	-11.13	0.54722	0.584
Artery_Tibial	MFSD1	3	158000000	159000000	rs6807246	-2.38	rs4679834	-5.11	0.54448	0.586
Artery_Tibial	RP11-81N13.1	3	67700000	68000000	rs7650033	-4	rs7639427	-7.67	-0.5412	0.588
Artery_Tibial	GRAMD1C	3	114000000	114000000	rs1386478	-3.2	rs7646203	-7.37	-0.53997	0.589
Artery_Tibial	CYB561D2	3	50400000	50400000	rs41499647	-2.97	rs739431	-3.36	-0.5329	0.594
Artery_Tibial	EAF2	3	122000000	122000000	rs9824120	-2.51	rs9824120	4.26	-0.53318	0.594
Artery_Tibial	FAM86DP	3	75500000	75500000	rs13073868	2.52	rs6767960	-4.66	0.52747	0.598
Artery_Tibial	TSEN2	3	12500000	12600000	rs305506	3.15	rs299630	-7.06	-0.52634	0.599
Artery_Tibial	MST1R	3	49900000	49900000	rs1076872	-2.7	rs2280406	4.16	-0.52512	0.599
Artery_Tibial	GYG1	3	149000000	149000000	rs1053709	-3.08	rs12488819	-5.74	-0.5156	0.606
Artery_Tibial	LXN	3	158000000	158000000	rs6807246	-2.38	rs17699324	5.01	0.51253	0.608
Artery_Tibial	AC069213.1	3	195000000	195000000	rs570	2.63	rs4677617	8.87	-0.51163	0.609
Artery_Tibial	IGSF11	3	119000000	119000000	rs2629396	3.55	rs4284973	7.38	-0.50566	0.613
Artery_Tibial	PRKCD	3	53200000	53200000	rs807193	2.52	rs3736156	-4.09	-0.49986	0.617
Artery_Tibial	EEFSEC	3	128000000	128000000	rs4634140	3.17	rs6770140	-5.03	0.49287	0.622
Artery_Tibial	LMOD3	3	69200000	69200000	rs1472464	3.64	rs2872690	-10.12	-0.49286	0.622
Artery_Tibial	TXNRD3	3	126000000	126000000	rs12631841	-2.54	rs3103564	-5.74	-0.48519	0.628
Artery_Tibial	THUMPD3	3	9400000	9430000	rs802792	3.3	rs2728945	7.74	-0.47556	0.634
Artery_Tibial	SDHAP1	3	196000000	196000000	rs9866504	2.78	rs842225	7.29	-0.47096	0.638
Artery_Tibial	HSP90AA5P	3	184000000	184000000	rs7647281	2.91	rs11718245	-4.1	0.46691	0.641
Artery_Tibial	PRKAR2A	3	48800000	48900000	rs34360255	2.47	rs14018	4.64	0.45694	0.648
Artery_Tibial	MRPL47	3	179000000	179000000	rs10513763	-2.51	rs16830587	6.06	0.45318	0.65
Artery_Tibial	AC132008.1	3	197000000	197000000	rs4857595	3.56	rs2082270	6.01	0.45422	0.65
Artery_Tibial	MLF1	3	158000000	158000000	rs6807246	-2.38	rs1836688	-5.41	-0.44904	0.653
Artery_Tibial	GHRLOS	3	10300000	10300000	rs6796050	-3.63	rs35683	-9.62	-0.44499	0.656
Artery_Tibial	ALDH1L1-AS1	3	126000000	126000000	rs12631841	-2.54	rs9840118	6.29	-0.44247	0.658
Artery_Tibial	ADPRH	3	119000000	119000000	rs2629396	3.55	rs1485331	-5.98	0.43549	0.663
Artery_Tibial	ANAPC13	3	134000000	134000000	rs7625035	-2.25	rs6772896	-15.72	0.42687	0.669
Artery_Tibial	IQCG	3	198000000	198000000	rs4021907	2.93	rs1985077	7.19	-0.41697	0.677
Artery_Tibial	MKRN2	3	12600000	12600000	rs2471469	2.83	rs11706408	9.09	0.4152	0.678
Artery_Tibial	PLOD2	3	146000000	146000000	rs931900	2.51	rs1355685	-6.17	-0.41529	0.678
Artery_Tibial	PLSCR1	3	146000000	146000000	rs1511559	2.53	rs1079369	-4.64	0.41351	0.679
Artery_Tibial	COMMD2	3	149000000	149000000	rs17195589	-2.78	rs7610425	5.99	0.41222	0.68
Artery_Tibial	CRELD1	3	9980000	9990000	rs2075315	-2.62	rs6792811	8.4	0.41259	0.68
Artery_Tibial	PARP15	3	122000000	122000000	rs4678207	3.11	rs4677964	6.48	0.40928	0.682
Artery_Tibial	KLHDC8B	3	49200000	49200000	rs12496747	-1.92	rs9814987	4.1	-0.40683	0.684
Artery_Tibial	PPP1R2	3	195000000	195000000	rs6800649	2.42	rs860317	6.01	-0.40223	0.688
Artery_Tibial	C3orf67	3	58700000	59000000	rs17360960	-2.84	rs9833252	6.88	0.39878	0.69
Artery_Tibial	LIMD1	3	45600000	45700000	rs4683068	-2.84	rs1318992	11.27	-0.3971	0.691
Artery_Tibial	NXPE3	3	101000000	102000000	rs771787	2.82	rs2466367	4.75	0.39727	0.691
Artery_Tibial	FAM107A	3	58500000	58600000	rs17360960	-2.84	rs2306671	-9.22	-0.3934	0.694
Artery_Tibial	ZBTB47	3	42700000	42700000	rs9682473	2.33	rs7639483	-6.58	-0.38873	0.697
Artery_Tibial	EIF2A	3	150000000	150000000	rs574445	-2.35	rs7631671	-13.2	0.38947	0.697
Artery_Tibial	RNF168	3	196000000	196000000	rs6809613	2.96	rs9864836	5.04	0.38955	0.697
Artery_Tibial	AMT	3	49500000	49500000	rs12489386	-2.04	rs3448	-13.4	-0.38764	0.698
Artery_Tibial	TIPARP	3	156000000	156000000	rs13092225	-3.16	rs10049090	5.79	-0.38627	0.699
Artery_Tibial	PBRM1	3	52600000	52700000	rs13088281	1.96	rs6786919	9.7	0.38654	0.699
Artery_Tibial	RPL32P3	3	129000000	129000000	rs34469426	2.25	rs3138360	8.94	0.38109	0.703
Artery_Tibial	COLQ	3	15500000	15600000	rs1454778	-2.77	rs17041251	-8.09	0.37964	0.704
Artery_Tibial	RP11-723O4.2	3	129000000	129000000	rs4634140	3.17	rs789217	6.85	-0.37649	0.707
Artery_Tibial	FAIM	3	138000000	138000000	rs4894360	-2.45	rs537894	-4.22	-0.37322	0.709
Artery_Tibial	DCBLD2	3	98500000	98600000	rs3772097	2.9	rs2470855	-7.27	0.37164	0.71
Artery_Tibial	EAF1-AS1	3	15500000	15500000	rs1454778	-2.77	rs12494163	4.97	0.36966	0.712
Artery_Tibial	CAV3	3	8780000	8880000	rs802792	3.3	rs2072582	10.17	0.365	0.715
Artery_Tibial	ITIH4	3	52800000	52900000	rs13088281	1.96	rs2276817	14.39	0.36389	0.716
Artery_Tibial	RP11-67L2.2	3	123000000	123000000	rs4678207	3.11	rs7637860	-4.38	-0.35441	0.723
Artery_Tibial	CEP63	3	134000000	134000000	rs7625035	-2.25	rs1874883	-12.87	0.35359	0.724
Artery_Tibial	NEK11	3	131000000	131000000	rs885076	-2.16	rs2718872	7.72	-0.35174	0.725
Artery_Tibial	RP11-3B7.1	3	49300000	49300000	rs12496747	-1.92	rs12490393	-7.11	-0.34946	0.727
Artery_Tibial	RP11-572M11.4	3	113000000	113000000	rs4682435	-2.6	rs16860127	4.09	-0.3427	0.732
Artery_Tibial	RP11-124N2.1	3	126000000	126000000	rs12631841	-2.54	rs16834938	-5.03	-0.34191	0.732
Artery_Tibial	LARS2	3	45400000	45600000	rs4683068	-2.84	rs12638088	-6.53	0.34123	0.733
Artery_Tibial	AC069513.4	3	195000000	195000000	rs570	2.63	rs6773702	-4.53	-0.3414	0.733
Artery_Tibial	ARF4	3	57600000	57600000	rs6445863	2.54	rs1658364	-4.02	0.33397	0.738
Artery_Tibial	C3orf70	3	185000000	185000000	rs1509501	-2.13	rs13074297	6.19	-0.32863	0.742
Artery_Tibial	RP11-694I15.7	3	49200000	49200000	rs12496747	-1.92	rs11710434	-4.13	-0.32558	0.745
Artery_Tibial	CCDC36	3	49200000	49300000	rs12496747	-1.92	rs11715581	-10.45	-0.3239	0.746
Artery_Tibial	RP11-460N16.1	3	70000000	70100000	rs12488073	3.1	rs1157456	8.75	0.32434	0.746
Artery_Tibial	RP11-359I18.5	3	58500000	58500000	rs17360960	-2.84	rs4681686	-6.3	-0.32091	0.748
Artery_Tibial	MAP6D1	3	184000000	184000000	rs7647281	2.91	rs262992	-6.97	-0.31941	0.749
Artery_Tibial	FLNB-AS1	3	58100000	58200000	rs11706044	2.5	rs7635729	5.56	-0.3179	0.751
Artery_Tibial	KRT18P34	3	157000000	157000000	rs9289977	2.85	rs1403106	-6.68	0.31796	0.751
Artery_Tibial	PRICKLE2	3	64100000	64300000	rs2637983	-2.34	rs153712	-3.56	-0.31026	0.756
Artery_Tibial	RBM6	3	50000000	50100000	rs1076872	-2.7	rs2013208	13.12	-0.30679	0.759
Artery_Tibial	PTPRG-AS1	3	62200000	62400000	rs9682986	-2.39	rs11709670	3.23	-0.30417	0.761
Artery_Tibial	NME6	3	48300000	48300000	rs7638388	-3.82	rs9819094	-9.09	0.2956	0.768
Artery_Tibial	PLD1	3	171000000	172000000	rs11914354	3.05	rs4894504	-9.07	-0.29408	0.769
Artery_Tibial	ZNF717	3	75800000	75800000	rs13073868	2.52	rs7624584	14	0.29344	0.769
Artery_Tibial	RP11-803B1.8	3	75500000	75500000	rs13073868	2.52	rs6767960	-4.49	0.29244	0.77
Artery_Tibial	ATG7	3	11300000	11600000	rs3856803	2.51	rs6442241	-4.98	0.28807	0.773
Artery_Tibial	FCF1P2	3	48300000	48300000	rs7638388	-3.82	rs4479622	-9.03	0.28863	0.773
Artery_Tibial	EDEM1	3	5230000	5260000	rs3930716	-3.06	rs7646106	-5.12	-0.2802	0.779
Artery_Tibial	PDIA5	3	123000000	123000000	rs4678207	3.11	rs1533393	-5.97	0.2781	0.781
Artery_Tibial	FAM86JP	3	126000000	126000000	rs10934752	-2.43	rs9821905	9.93	-0.27673	0.782
Artery_Tibial	NIT2	3	100000000	100000000	rs3736534	2.71	rs277649	9.37	0.27383	0.784
Artery_Tibial	SLC25A26	3	66100000	66400000	rs332373	-2.29	rs1680402	-9.2	-0.27244	0.785
Artery_Tibial	CTD-2013N24.2	3	69100000	69100000	rs1472464	3.64	rs2118539	-7.6	-0.27291	0.785
Artery_Tibial	RP11-274H2.3	3	146000000	146000000	rs2687854	2.09	rs6801418	-5.12	0.26344	0.792
Artery_Tibial	LINC00969	3	195000000	195000000	rs570	2.63	rs842225	8.95	-0.26111	0.794
Artery_Tibial	CCDC13-AS1	3	42800000	42800000	rs26353	1.86	rs7639483	6.33	0.25661	0.797
Artery_Tibial	OSBPL10	3	31700000	32100000	rs7640978	3.04	rs748607	-4.43	0.25538	0.798
Artery_Tibial	AC107021.1	3	146000000	146000000	rs2687854	2.09	rs7651139	-6.15	-0.25339	0.8
Artery_Tibial	CRBN	3	3190000	3220000	rs10510241	2.98	rs1669348	4.76	0.25016	0.802
Artery_Tibial	SLC25A38	3	39400000	39400000	rs4676483	3.34	rs11706951	4.1	0.24916	0.803
Artery_Tibial	TBC1D23	3	100000000	100000000	rs560803	-2.58	rs704582	3.87	-0.24688	0.805
Artery_Tibial	ITGB5	3	124000000	125000000	rs6800980	-3.43	rs4141663	11.4	-0.2471	0.805
Artery_Tibial	RAB43	3	129000000	129000000	rs4634140	3.17	rs2046259	6.23	0.24734	0.805
Artery_Tibial	SLC51A	3	196000000	196000000	rs6809613	2.96	rs1476331	-7.3	0.24168	0.809
Artery_Tibial	LINC00852	3	10300000	10300000	rs6796050	-3.63	rs2075355	5.23	0.2421	0.809
Artery_Tibial	RP11-379F4.9	3	159000000	159000000	rs6807246	-2.38	rs3765083	4.91	0.24216	0.809
Artery_Tibial	CHMP2B	3	87300000	87300000	rs17024118	2.45	rs3804602	8.22	0.23574	0.814
Artery_Tibial	ARL6IP5	3	69100000	69200000	rs1472464	3.64	rs11128111	6.01	-0.235	0.814
Artery_Tibial	ATP6V1A	3	113000000	114000000	rs1386478	-3.2	rs2305546	4.92	-0.23044	0.818
Artery_Tibial	CYP8B1	3	42900000	42900000	rs17470440	-1.71	rs11129981	-5.03	-0.22614	0.821
Artery_Tibial	RBMS3-AS3	3	29300000	29300000	rs2581885	-3.11	rs2888099	-10.58	-0.22559	0.822
Artery_Tibial	MCCC1-AS1	3	183000000	183000000	rs4859188	-2.33	rs4859268	5.06	-0.22502	0.822
Artery_Tibial	FAM162A	3	122000000	122000000	rs4678207	3.11	rs6771201	-4.49	-0.22344	0.823
Artery_Tibial	ZNF589	3	48300000	48300000	rs7638388	-3.82	rs9311421	13.17	-0.22258	0.824
Artery_Tibial	RYBP	3	72400000	72500000	rs1490508	3.08	rs13080269	-5.13	-0.21976	0.826
Artery_Tibial	ACPL2	3	141000000	141000000	rs9842994	-3.03	rs4683588	8.04	0.21911	0.827
Artery_Tibial	HYAL1	3	50300000	50300000	rs41499647	-2.97	rs2236939	4.04	-0.21573	0.829
Artery_Tibial	RP11-379F4.4	3	158000000	159000000	rs6807246	-2.38	rs7646987	-7.5	-0.21568	0.829
Artery_Tibial	ARPP21	3	35700000	35800000	rs10510674	3.22	rs17280201	8.79	0.21318	0.831
Artery_Tibial	MAGEF1	3	184000000	184000000	rs13085530	2.83	rs10212515	5.82	0.213	0.831
Artery_Tibial	LEKR1	3	157000000	157000000	rs13092225	-3.16	rs1367312	-4.38	0.21243	0.832
Artery_Tibial	AC099048.1	3	30000000	30000000	rs2581885	-3.11	rs3773121	-7.14	0.21064	0.833
Artery_Tibial	UBA7	3	49800000	49900000	rs1076872	-2.7	rs1799845	-6.53	-0.20898	0.834
Artery_Tibial	LNP1	3	100000000	100000000	rs3736534	2.71	rs2316701	5.3	-0.20879	0.835
Artery_Tibial	SEC22A	3	123000000	123000000	rs9840967	3.01	rs1137117	-8.7	0.20331	0.839
Artery_Tibial	NT5DC2	3	52600000	52600000	rs1231194	-1.88	rs7614981	5.2	0.20297	0.839
Artery_Tibial	ASTE1	3	131000000	131000000	rs885076	-2.16	rs7641006	-7.79	0.20247	0.84
Artery_Tibial	MRAS	3	138000000	138000000	rs1679168	1.81	rs6807945	10.65	-0.20182	0.84
Artery_Tibial	PDZRN3	3	73400000	73700000	rs6779570	2.56	rs11711610	-11.82	0.19968	0.842
Artery_Tibial	CX3CR1	3	39300000	39300000	rs4676483	3.34	rs7625535	5.64	-0.19685	0.844
Artery_Tibial	RAD18	3	8820000	9010000	rs802792	3.3	rs430781	7.61	-0.192	0.848
Artery_Tibial	ABCC5	3	184000000	184000000	rs7647281	2.91	rs16858328	4.48	-0.19129	0.848
Artery_Tibial	GRIP2	3	14500000	14600000	rs9861586	-3.63	rs17317288	10.41	-0.19076	0.849
Artery_Tibial	CDC25A	3	48200000	48200000	rs7638388	-3.82	rs936426	10.64	-0.18846	0.851
Artery_Tibial	HMCES	3	129000000	129000000	rs34469426	2.25	rs13065032	-3.71	0.18553	0.853
Artery_Tibial	AP2M1	3	184000000	184000000	rs7647281	2.91	rs9837978	-5.22	-0.18363	0.854
Artery_Tibial	ARPC4	3	9830000	9850000	rs2648568	2.85	rs9878419	-3.36	0.18418	0.854
Artery_Tibial	SENP5	3	197000000	197000000	rs6809613	2.96	rs555582	6.38	-0.18	0.857
Artery_Tibial	NICN1	3	49500000	49500000	rs12489386	-2.04	rs13096474	-7.64	-0.18032	0.857
Artery_Tibial	PTPN23	3	47400000	47500000	rs7638388	-3.82	rs807931	4.91	0.17701	0.86
Artery_Tibial	PSMD2	3	184000000	184000000	rs7647281	2.91	rs6845	-7.08	0.17002	0.865
Artery_Tibial	TOMM70A	3	100000000	100000000	rs3736534	2.71	rs1214375	5.57	0.1692	0.866
Artery_Tibial	PARP14	3	122000000	122000000	rs4678207	3.11	rs3115	8.83	-0.16172	0.872
Artery_Tibial	ERC2	3	55500000	56500000	rs13093662	-2.94	rs2203828	-3.99	0.15898	0.874
Artery_Tibial	MRPS18AP1	3	48300000	48300000	rs7638388	-3.82	rs936427	11.8	-0.15823	0.874
Artery_Tibial	RP11-572M11.3	3	113000000	113000000	rs4682435	-2.6	rs1797626	6.06	-0.15557	0.876
Artery_Tibial	LSG1	3	194000000	194000000	rs12497009	3.84	rs3821402	13.06	0.1523	0.879
Artery_Tibial	RP11-299J3.8	3	122000000	122000000	rs4678207	3.11	rs2270859	6.47	0.15248	0.879
Artery_Tibial	NKTR	3	42600000	42700000	rs4613429	2.45	rs339727	-8.08	0.14935	0.881
Artery_Tibial	NMD3	3	161000000	161000000	rs6797357	4.13	rs7429731	-3.84	0.14954	0.881
Artery_Tibial	RPL21P135	3	37800000	37800000	rs12019224	-2.23	rs3845949	5.39	-0.14673	0.883
Artery_Tibial	CNTN6	3	1130000	1450000	rs11717482	2.85	rs11921605	-3.74	0.14532	0.884
Artery_Tibial	IFT122	3	129000000	129000000	rs34469426	2.25	rs16859047	-5.53	-0.14424	0.885
Artery_Tibial	B3GNT5	3	183000000	183000000	rs4859188	-2.33	rs3821522	6.72	-0.14187	0.887
Artery_Tibial	ACAD9	3	129000000	129000000	rs4634140	3.17	rs16851889	8.3	0.14126	0.888
Artery_Tibial	MYRIP	3	39900000	40300000	rs6797988	-3.31	rs1918026	5.38	0.13914	0.889
Artery_Tibial	ESYT3	3	138000000	138000000	rs4894360	-2.45	rs1720836	4.13	0.13692	0.891
Artery_Tibial	CXCR6	3	46000000	46000000	rs6441977	-4.05	rs12639224	-3.78	-0.13735	0.891
Artery_Tibial	SRGAP3	3	9020000	9370000	rs802792	3.3	rs17050395	7.88	-0.13678	0.891
Artery_Tibial	LINC00693	3	28600000	28800000	rs962594	-3.01	rs4399848	-5.83	0.136	0.892
Artery_Tibial	XXYLT1	3	195000000	195000000	rs2676902	-2.48	rs6794037	6.78	0.13391	0.893
Artery_Tibial	PLXND1	3	129000000	129000000	rs1905440	-2.15	rs1872113	-4.24	0.13081	0.896
Artery_Tibial	PCCB	3	136000000	136000000	rs13075467	1.76	rs1153877	6.4	-0.1309	0.896
Artery_Tibial	PLS1	3	142000000	142000000	rs9849265	-3.28	rs2229032	-5.25	0.12758	0.898
Artery_Tibial	RP11-190C22.1	3	119000000	119000000	rs2629396	3.55	rs6794067	4	0.12745	0.899
Artery_Tibial	RP4-613B23.1	3	42600000	42700000	rs9311311	-1.99	rs17074778	-5.52	-0.11004	0.912
Artery_Tibial	PDZRN3-AS1	3	73700000	73700000	rs6779570	2.56	rs11128343	-8.66	-0.10757	0.914
Artery_Tibial	ALG1L	3	126000000	126000000	rs12631841	-2.54	rs3804587	-12.22	-0.10647	0.915
Artery_Tibial	GORASP1	3	39100000	39100000	rs4676483	3.34	rs9311208	-5.68	-0.10592	0.916
Artery_Tibial	STAC	3	36400000	36600000	rs10510674	3.22	rs4678878	4.36	0.10255	0.918
Artery_Tibial	MUC4	3	195000000	196000000	rs9866504	2.78	rs9818146	8.34	0.09817	0.922
Artery_Tibial	OR5K2	3	98200000	98200000	rs3772097	2.9	rs3762660	5.58	0.09679	0.923
Artery_Tibial	TADA3	3	9820000	9830000	rs2648568	2.85	rs293795	4.46	-0.08841	0.93
Artery_Tibial	FBXO40	3	121000000	121000000	rs9824120	-2.51	rs6775899	3.76	-0.08531	0.932
Artery_Tibial	RPL39P5	3	134000000	134000000	rs940899	2.35	rs4974485	5.72	0.0858	0.932
Artery_Tibial	PIGZ	3	197000000	197000000	rs4857595	3.56	rs1147240	10.96	-0.08121	0.935
Artery_Tibial	CHCHD4	3	14200000	14200000	rs9861586	-3.63	rs2733566	4.85	0.07998	0.936
Artery_Tibial	PIK3R4	3	130000000	130000000	rs13080253	2.4	rs1508519	7.1	-0.07075	0.944
Artery_Tibial	ZNF639	3	179000000	179000000	rs6443589	-2.66	rs1362650	5.59	-0.0653	0.948
Artery_Tibial	QRICH1	3	49100000	49100000	rs12496747	-1.92	rs7619789	4.76	0.05853	0.953
Artery_Tibial	SLC35A5	3	112000000	112000000	rs4682435	-2.6	rs28365853	-8.04	-0.05819	0.954
Artery_Tibial	SEC22C	3	42600000	42600000	rs4613429	2.45	rs2271184	-4.76	0.05462	0.956
Artery_Tibial	MGLL	3	127000000	128000000	rs2304551	2.78	rs13086586	3.97	0.05408	0.957
Artery_Tibial	RTP4	3	187000000	187000000	rs517116	3.16	rs3821812	5.47	0.03759	0.97
Artery_Tibial	FBLN2	3	13600000	13700000	rs2163910	2.96	rs2630441	-3.99	0.02983	0.976
Artery_Tibial	AC024937.6	3	196000000	196000000	rs9866504	2.78	rs2290063	-5.13	-0.03	0.976
Artery_Tibial	ZNF660	3	44600000	44600000	rs6778410	4.12	rs939649	14.06	0.02465	0.98
Artery_Tibial	RP11-723O4.9	3	129000000	129000000	rs4634140	3.17	rs789212	5.91	-0.02268	0.982
Artery_Tibial	RP11-274H2.5	3	146000000	146000000	rs2687854	2.09	rs6801418	-6.69	-0.0169	0.987
Artery_Tibial	ATP1B3	3	142000000	142000000	rs1055690	2.18	rs1560413	6.21	-0.01526	0.988
Artery_Tibial	RP11-375I20.6	3	134000000	134000000	rs940899	2.35	rs3732852	12.41	0.0081	0.994
Artery_Tibial	DGKG	3	186000000	186000000	rs10770	-2.95	rs4686719	3.29	0.00345	0.997
Artery_Tibial	PP2D1	3	20000000	20100000	rs2929385	3.42	rs2170341	4.74	0.00163	0.999
Artery_Tibial	TEC	4	48100000	48300000	rs4695338	-3.21	rs1008277	-3.87	3.34444	0.000824
Artery_Tibial	MLF1IP	4	186000000	186000000	rs7691972	-3.33	rs2130392	-9.86	-2.9252	0.003442
Artery_Tibial	KIAA1109	4	123000000	123000000	rs10021288	4.36	rs1127348	-4.4	-2.82462	0.004734
Artery_Tibial	RP11-6L6.2	4	147000000	147000000	rs9790518	-3.24	rs6815527	8.18	2.8091	0.004968
Artery_Tibial	RP11-397E7.4	4	87800000	87800000	rs17012512	-4.03	rs10516786	-4.99	2.61012	0.009051
Artery_Tibial	CDKL2	4	76500000	76600000	rs7696758	2.63	rs4859964	-4.73	2.61007	0.009052
Artery_Tibial	GRK4	4	2970000	3040000	rs1203111	3.13	rs2471340	-11.56	2.58469	0.009747
Artery_Tibial	PRIMPOL	4	186000000	186000000	rs7691972	-3.33	rs12108497	5.67	2.50609	0.012207
Artery_Tibial	TXK	4	48100000	48100000	rs4695338	-3.21	rs7689953	4.45	2.40975	0.015964
Artery_Tibial	PACRGL	4	20700000	20800000	rs11942897	2.81	rs1365580	-6.21	2.34993	0.018777
Artery_Tibial	C4orf33	4	130000000	130000000	rs10016685	3.33	rs1757923	6.42	2.29803	0.02156
Artery_Tibial	RP11-572O17.1	4	1710000	1720000	rs2854918	3.1	rs2282763	-6.04	2.27434	0.022946
Artery_Tibial	PLA2G12A	4	111000000	111000000	rs2107047	2.93	rs9995011	-6.95	2.26087	0.023768
Artery_Tibial	RP11-362F19.1	4	142000000	142000000	rs4956405	2.93	rs9993663	-3.93	2.18302	0.029034
Artery_Tibial	HSD17B13	4	88200000	88200000	rs17012512	-4.03	rs11734330	-5.22	-2.17821	0.02939
Artery_Tibial	DOK7	4	3470000	3500000	rs1203111	3.13	rs1203104	7.84	2.16843	0.030126
Artery_Tibial	AC118278.1	4	130000	130000	rs7699689	-2.09	rs6842197	-9.59	2.09916	0.035803
Artery_Tibial	RP11-121C2.2	4	47800000	47800000	rs4695338	-3.21	rs8180146	-6.18	2.03283	0.04207
Artery_Tibial	FBXL5	4	15600000	15700000	rs6825026	-2.67	rs9918079	-3.86	1.98591	0.047043
Artery_Tibial	RP11-1365D11.1	4	195000	199000	rs7699689	-2.09	rs6842197	6.06	-1.95001	0.051175
Artery_Tibial	PAQR3	4	79800000	79900000	rs1154761	2.6	rs4512020	3.67	-1.94315	0.051998
Artery_Tibial	PYURF	4	89400000	89400000	rs10006830	2.48	rs10516808	-5.8	-1.93161	0.053408
Artery_Tibial	OR7E94P	4	80500000	80500000	rs1154761	2.6	rs2165387	5.96	-1.88047	0.060044
Artery_Tibial	FAM47E-STBD1	4	77200000	77200000	rs17002201	-3.29	rs925454	-6.81	1.86715	0.061881
Artery_Tibial	ZNF827	4	147000000	147000000	rs9790518	-3.24	rs1979974	7.49	-1.8447	0.065082
Artery_Tibial	CRIPAK	4	1390000	1390000	rs2854918	3.1	rs4130791	8.4	-1.81081	0.070171
Artery_Tibial	PPID	4	160000000	160000000	rs11726216	2.4	rs8396	-4.66	-1.80967	0.070348
Artery_Tibial	MAP9	4	156000000	156000000	rs4690860	-2.69	rs2305050	-8.66	1.77798	0.075407
Artery_Tibial	TET2	4	106000000	106000000	rs17509136	3.65	rs11735256	3.99	-1.75895	0.078587
Artery_Tibial	TRMT44	4	8440000	8500000	rs2891926	3.7	rs2631745	5.24	1.74301	0.081332
Artery_Tibial	DCTD	4	184000000	184000000	rs10004399	-2.42	rs6831306	9.24	1.68263	0.092446
Artery_Tibial	NUP54	4	77000000	77100000	rs7696758	2.63	rs7664821	9.78	1.6559	0.097743
Artery_Tibial	LAMTOR3	4	101000000	101000000	rs2099365	2.74	rs10516458	-8.24	1.64922	0.099102
Artery_Tibial	SH3BP2	4	2790000	2840000	rs1024323	-2.7	rs232717	4.66	1.63986	0.101034
Artery_Tibial	GPM6A	4	177000000	177000000	rs2581771	-3.07	rs13146736	3.37	1.62888	0.103337
Artery_Tibial	FGF2	4	124000000	124000000	rs35914000	3.5	rs308428	6.31	-1.61961	0.105315
Artery_Tibial	RP11-597D13.7	4	159000000	159000000	rs11726216	2.4	rs2881373	-6.29	1.617	0.105879
Artery_Tibial	SPP1	4	88900000	88900000	rs2045839	-2.63	rs1471403	5.69	-1.60023	0.109547
Artery_Tibial	PRDM5	4	122000000	122000000	rs17050727	-2.47	rs1868715	5.25	-1.59583	0.110526
Artery_Tibial	FAM13A	4	89600000	90000000	rs17832211	-3.21	rs7691186	4.37	1.59563	0.110571
Artery_Tibial	SLC2A9	4	9770000	10100000	rs4697902	-3.52	rs16868313	9.77	1.568	0.116881
Artery_Tibial	RP11-597D13.9	4	159000000	159000000	rs11726216	2.4	rs12648410	-14.22	1.56244	0.118183
Artery_Tibial	LINC00989	4	80400000	80500000	rs1154761	2.6	rs2165387	9.92	-1.54957	0.121245
Artery_Tibial	EREG	4	75200000	75300000	rs4694691	2	rs10018373	-3.45	-1.54321	0.122779
Artery_Tibial	SRP72	4	57300000	57400000	rs13148796	-3	rs4340842	-8.21	-1.51772	0.129086
Artery_Tibial	RP11-173M11.2	4	187000000	187000000	rs9993749	-2.79	rs13105400	4.22	1.51648	0.129399
Artery_Tibial	CORIN	4	47600000	47800000	rs4695338	-3.21	rs13140873	-3.88	1.51437	0.129932
Artery_Tibial	KLHL2	4	166000000	166000000	rs4691146	-2.63	rs17585396	-12	-1.49908	0.133852
Artery_Tibial	COMMD8	4	47500000	47500000	rs4695217	2.86	rs6825605	3.88	1.49754	0.134253
Artery_Tibial	UGDH-AS1	4	39500000	39600000	rs2066789	-2.43	rs10213194	-4.68	-1.49701	0.134391
Artery_Tibial	F11	4	187000000	187000000	rs9993749	-2.79	rs4253252	6.39	1.48859	0.136596
Artery_Tibial	ADH1B	4	100000000	100000000	rs3811802	2.78	rs1826907	-6.71	-1.486	0.137279
Artery_Tibial	LPHN3	4	62100000	62900000	rs11729528	-2.39	rs13105031	-10.62	1.46729	0.142298
Artery_Tibial	SCARB2	4	77100000	77100000	rs7696758	2.63	rs3816248	-4.16	1.43612	0.150969
Artery_Tibial	BBS7	4	123000000	123000000	rs10021288	4.36	rs13145213	4.52	-1.42636	0.153764
Artery_Tibial	ARHGAP24	4	86400000	86900000	rs6823441	2.42	rs17010957	10.97	-1.41656	0.156613
Artery_Tibial	TBC1D14	4	6910000	7030000	rs4432749	3	rs10516182	4.86	1.41588	0.156811
Artery_Tibial	TMEM144	4	159000000	159000000	rs11726216	2.4	rs2881373	-7.9	1.41113	0.158206
Artery_Tibial	PARM1	4	75900000	76000000	rs1452296	-2.48	rs13128452	-5.05	1.40931	0.158744
Artery_Tibial	MED28	4	17600000	17600000	rs1380294	3.34	rs7673500	-9.74	-1.40128	0.16113
Artery_Tibial	MAEA	4	1280000	1330000	rs2854918	3.1	rs11727167	7.65	1.39861	0.161931
Artery_Tibial	ADH1A	4	100000000	100000000	rs10011147	3.03	rs904092	-8.3	-1.39266	0.163722
Artery_Tibial	SLC9B2	4	104000000	104000000	rs13124966	-2.12	rs11726284	-4.84	1.38881	0.164889
Artery_Tibial	AASDH	4	57200000	57300000	rs13148796	-3	rs7693137	6.08	-1.38576	0.16582
Artery_Tibial	RP11-367J11.3	4	7100000	7110000	rs4432749	3	rs10516183	-6.02	-1.38232	0.166874
Artery_Tibial	RWDD4	4	185000000	185000000	rs6552695	2.31	rs4861566	-4.9	1.37241	0.169937
Artery_Tibial	RP11-326I11.3	4	185000000	185000000	rs7691972	-3.33	rs1863315	-3.92	1.37112	0.170338
Artery_Tibial	RP11-731J8.2	4	47400000	47400000	rs4695217	2.86	rs1866990	-4.42	1.35936	0.174032
Artery_Tibial	DDX60L	4	169000000	169000000	rs4692926	3.47	rs4692926	-4.17	-1.35927	0.174062
Artery_Tibial	RCHY1	4	76400000	76400000	rs7696758	2.63	rs10518140	7.91	1.3548	0.175483
Artery_Tibial	GNRHR	4	68600000	68600000	rs4533820	1.96	rs6840867	4.38	-1.35214	0.176331
Artery_Tibial	CPLX1	4	779000	820000	rs9328757	-2.78	rs7336	-7.56	-1.35161	0.176501
Artery_Tibial	ADH4	4	100000000	100000000	rs10011147	3.03	rs4148883	5.85	-1.35036	0.1769
Artery_Tibial	GABRA2	4	46300000	46500000	rs11721335	-2.81	rs279842	4.38	-1.34174	0.17968
Artery_Tibial	FAM86EP	4	3940000	3960000	rs6605366	2.42	rs13148248	-4.3	-1.33943	0.18043
Artery_Tibial	SPARCL1	4	88400000	88500000	rs17012512	-4.03	rs6853930	6.53	1.32192	0.186194
Artery_Tibial	RP11-475B2.1	4	175000000	175000000	rs4695894	3.01	rs12646107	-7.04	-1.31033	0.190084
Artery_Tibial	SPATA5	4	124000000	124000000	rs35914000	3.5	rs306011	5.41	1.28678	0.198172
Artery_Tibial	ADH5	4	100000000	100000000	rs10011147	3.03	rs11547772	3.57	-1.28064	0.200319
Artery_Tibial	STIM2	4	26900000	27000000	rs13150500	-3.04	rs4586918	5.17	-1.27742	0.201453
Artery_Tibial	ING2	4	184000000	184000000	rs6552695	2.31	rs10017798	4.65	1.2701	0.204048
Artery_Tibial	QDPR	4	17500000	17500000	rs2302210	3.24	rs7661303	-6.25	-1.26569	0.205626
Artery_Tibial	ACOX3	4	8370000	8440000	rs2891926	3.7	rs7809	-7.66	-1.25525	0.209386
Artery_Tibial	FAM53A	4	1620000	1690000	rs2854918	3.1	rs7667125	-6.8	-1.25122	0.210853
Artery_Tibial	SRD5A3-AS1	4	56200000	56300000	rs6554323	2.6	rs17727149	3.56	1.2479	0.212067
Artery_Tibial	C4orf29	4	129000000	129000000	rs7655151	-2.25	rs17012525	-4.27	-1.24771	0.212139
Artery_Tibial	RP11-472B18.1	4	39500000	39500000	rs2066789	-2.43	rs12644528	4.05	-1.22525	0.22048
Artery_Tibial	RP11-362J17.1	4	20800000	20800000	rs11942897	2.81	rs10024417	3.27	1.21441	0.224591
Artery_Tibial	RP11-115L11.1	4	15700000	15700000	rs6825026	-2.67	rs4395498	5.72	1.15808	0.246832
Artery_Tibial	AIMP1	4	107000000	107000000	rs2949626	1.92	rs6819224	-3.55	1.1496	0.250308
Artery_Tibial	UBA6-AS1	4	68600000	68900000	rs11131687	-2.21	rs3796715	-5.58	1.14354	0.252815
Artery_Tibial	ANKRD50	4	126000000	126000000	rs13116115	-3.63	rs2036203	-7.94	1.13985	0.254349
Artery_Tibial	RP11-673E1.1	4	145000000	145000000	rs4513513	3.28	rs17018500	-10.55	-1.13705	0.255519
Artery_Tibial	RAP1GDS1	4	99200000	99400000	rs783961	-2.73	rs4699634	-4.48	-1.13503	0.256362
Artery_Tibial	UVSSA	4	1340000	1380000	rs2854918	3.1	rs2279186	5.12	-1.13284	0.257281
Artery_Tibial	MXD4	4	2250000	2260000	rs12502543	-2.87	rs3811803	4.86	-1.12982	0.25855
Artery_Tibial	NKX6-1	4	85400000	85400000	rs11932985	2.96	rs13149123	-3.52	-1.11972	0.262834
Artery_Tibial	GAR1	4	111000000	111000000	rs2107047	2.93	rs11733805	-3.73	1.1154	0.264677
Artery_Tibial	DCUN1D4	4	52700000	52800000	rs6554330	1.81	rs2030333	4.49	-1.11364	0.265434
Artery_Tibial	GABRA4	4	46900000	47000000	rs4695217	2.86	rs13114476	3.53	1.10601	0.268723
Artery_Tibial	DCLK2	4	151000000	151000000	rs17502597	-3.33	rs7659254	-3.73	-1.10242	0.270281
Artery_Tibial	APBB2	4	40800000	41200000	rs1020138	-3.04	rs7659645	-6.13	1.09282	0.274473
Artery_Tibial	SPCS3	4	177000000	177000000	rs1495714	-2.92	rs3733371	5.19	1.09057	0.275463
Artery_Tibial	PDLIM5	4	95400000	95600000	rs2036755	2.99	rs1043853	4.86	-1.0868	0.277127
Artery_Tibial	KIAA1430	4	186000000	186000000	rs7691972	-3.33	rs6850094	6.3	-1.07307	0.283241
Artery_Tibial	PDLIM3	4	186000000	186000000	rs9991125	2.73	rs7437897	4.57	-1.05662	0.290686
Artery_Tibial	RP11-588K22.2	4	157000000	157000000	rs9307938	2.59	rs2306557	5.31	-1.04654	0.295312
Artery_Tibial	LRIT3	4	111000000	111000000	rs2107047	2.93	rs4353905	-7.02	1.04125	0.297761
Artery_Tibial	RNF212	4	1050000	1110000	rs9328757	-2.78	rs17164364	-3.72	1.03239	0.30189
Artery_Tibial	INTU	4	129000000	129000000	rs6831679	2.11	rs1870686	-3.49	1.03232	0.301922
Artery_Tibial	ZNF721	4	430000	493000	rs9328757	-2.78	rs7698112	5.2	-1.03225	0.301954
Artery_Tibial	TBC1D9	4	142000000	142000000	rs6813507	3.5	rs6837240	8.64	1.03025	0.30289
Artery_Tibial	G3BP2	4	76600000	76600000	rs7696758	2.63	rs6816978	-5.54	-1.02706	0.304391
Artery_Tibial	C4orf3	4	120000000	120000000	rs17005547	-3.37	rs17006113	-5.29	-1.0235	0.306071
Artery_Tibial	AC021860.1	4	38600000	38600000	rs637495	-3.41	rs191414	-8.22	-1.0173	0.309012
Artery_Tibial	AC141928.1	4	3760000	3770000	rs1203111	3.13	rs10013535	5.47	-1.01008	0.312458
Artery_Tibial	AP1AR	4	113000000	113000000	rs2882661	2.67	rs6829062	7.03	-1.00762	0.313637
Artery_Tibial	EVC	4	5710000	5830000	rs3901458	-2.97	rs2279247	-5.42	-1.00559	0.314614
Artery_Tibial	RP11-153M7.3	4	155000000	155000000	rs2033831	-2.54	rs1025748	4.46	-0.98976	0.32229
Artery_Tibial	KLHL2P1	4	120000000	120000000	rs17005547	-3.37	rs6849889	5.45	0.98136	0.326415
Artery_Tibial	NUDT6	4	124000000	124000000	rs35914000	3.5	rs17408557	6.15	0.98016	0.327009
Artery_Tibial	ZBTB49	4	4290000	4320000	rs17707114	2.2	rs11943160	3.41	0.92556	0.354673
Artery_Tibial	TBCK	4	107000000	107000000	rs2949626	1.92	rs7654865	3.97	-0.91748	0.35889
Artery_Tibial	CENPC	4	68300000	68400000	rs1346077	-2.87	rs2319231	-3.77	-0.90393	0.366033
Artery_Tibial	COL25A1	4	110000000	110000000	rs2107047	2.93	rs2194861	5.37	0.90321	0.366416
Artery_Tibial	RP11-799M12.2	4	15600000	15600000	rs6825026	-2.67	rs12500587	8.84	-0.90242	0.366833
Artery_Tibial	SEC24B	4	110000000	110000000	rs2107047	2.93	rs12648965	5.47	-0.89768	0.369359
Artery_Tibial	HS3ST1	4	11400000	11400000	rs6811589	-2.4	rs1495159	4.37	-0.8923	0.372233
Artery_Tibial	BTC	4	75700000	75700000	rs1452296	-2.48	rs1349634	-3.31	0.88715	0.375
Artery_Tibial	RP11-360F5.3	4	39100000	39100000	rs2066789	-2.43	rs3733276	-8.76	-0.88677	0.375201
Artery_Tibial	SLC39A8	4	103000000	103000000	rs11727065	-2.39	rs11097777	5.66	0.88177	0.3779
Artery_Tibial	ZNF718	4	125000	158000	rs7699689	-2.09	rs11735742	9.88	-0.86854	0.3851
Artery_Tibial	NSG1	4	4350000	4420000	rs17707114	2.2	rs4689118	-3.36	-0.86669	0.38611
Artery_Tibial	ATP8A1	4	42400000	42700000	rs6850532	-2.37	rs6851867	6.79	-0.8575	0.39117
Artery_Tibial	RP11-420A23.1	4	129000000	129000000	rs10009842	2.92	rs10518530	4.64	0.84989	0.395386
Artery_Tibial	GYPE	4	145000000	145000000	rs4513513	3.28	rs6844670	4.63	0.84629	0.39739
Artery_Tibial	GSTCD	4	107000000	107000000	rs17509136	3.65	rs6833345	3.35	0.84346	0.398972
Artery_Tibial	RP11-584P21.2	4	68300000	68300000	rs1346077	-2.87	rs2319231	5.56	-0.84191	0.399839
Artery_Tibial	RP11-696N14.1	4	100000000	100000000	rs10011147	3.03	rs12507078	-5.86	-0.83749	0.402317
Artery_Tibial	SNHG8	4	119000000	119000000	rs6534079	2.45	rs11947394	-10.46	-0.83249	0.405132
Artery_Tibial	ALPK1	4	113000000	113000000	rs17044925	2.75	rs6533616	-7.05	-0.83	0.406539
Artery_Tibial	RUFY3	4	71600000	71700000	rs3852105	1.89	rs16845439	5.89	-0.82528	0.409215
Artery_Tibial	RP11-33B1.1	4	120000000	120000000	rs17005547	-3.37	rs7654587	-12.83	-0.82408	0.409892
Artery_Tibial	DCAF16	4	17800000	17800000	rs1380294	3.34	rs7667864	7.44	-0.82171	0.411243
Artery_Tibial	RP11-742B18.1	4	88500000	88700000	rs13137873	-3.2	rs936736	3.55	-0.81904	0.412766
Artery_Tibial	GCOM2	4	68900000	68900000	rs4533820	1.96	rs28526365	7.42	-0.81885	0.412869
Artery_Tibial	METAP1	4	99900000	100000000	rs10011147	3.03	rs2123782	-4.9	-0.81883	0.412885
Artery_Tibial	MAPK10	4	86900000	87500000	rs6819155	-3.35	rs1344260	-5.11	0.81625	0.414359
Artery_Tibial	SCRG1	4	174000000	174000000	rs4695894	3.01	rs2101092	-4.55	0.80689	0.419728
Artery_Tibial	WDR19	4	39200000	39300000	rs2066789	-2.43	rs11096987	-5.57	-0.79954	0.423975
Artery_Tibial	RP11-287F9.2	4	176000000	176000000	rs2581771	-3.07	rs11730721	3.31	0.79022	0.429399
Artery_Tibial	GUCY1B3	4	157000000	157000000	rs12499442	-2.84	rs7668220	-5.19	-0.78024	0.43525
Artery_Tibial	SOWAHB	4	77800000	77800000	rs17002201	-3.29	rs904050	-12.9	0.77961	0.435618
Artery_Tibial	RP11-696F12.1	4	188000000	188000000	rs11723730	-2.9	rs6852907	-9.16	-0.77892	0.436025
Artery_Tibial	CCDC158	4	77200000	77300000	rs17002201	-3.29	rs10006043	8.26	-0.77646	0.437477
Artery_Tibial	NFXL1	4	47800000	47900000	rs4695338	-3.21	rs4695317	-4.8	-0.76681	0.443195
Artery_Tibial	CBR4	4	170000000	170000000	rs2319901	-2.55	rs17054604	8.19	0.75465	0.450461
Artery_Tibial	ANTXR2	4	80800000	81000000	rs17004853	-3.06	rs11939401	5	-0.74391	0.456929
Artery_Tibial	CEP44	4	175000000	175000000	rs4695894	3.01	rs17357120	-7.49	-0.74134	0.458486
Artery_Tibial	RP11-91J3.3	4	188000000	188000000	rs11723730	-2.9	rs998344	9.84	0.73866	0.460112
Artery_Tibial	GUSBP5	4	144000000	145000000	rs17017662	2.61	rs11730153	-7.64	-0.73591	0.461787
Artery_Tibial	FGB	4	155000000	155000000	rs12640679	-2.34	rs2897003	3.19	-0.73408	0.462901
Artery_Tibial	GABRB1	4	47000000	47400000	rs4695217	2.86	rs2055942	4.43	0.72752	0.466905
Artery_Tibial	DNAJB14	4	101000000	101000000	rs2288961	3.26	rs2298735	7.61	-0.71415	0.475134
Artery_Tibial	TENM3	4	183000000	184000000	rs6815885	3.57	rs2309691	-6.27	0.70705	0.479533
Artery_Tibial	FAM114A1	4	38900000	38900000	rs2066789	-2.43	rs11730661	5.21	-0.70503	0.48079
Artery_Tibial	MAN2B2	4	6580000	6630000	rs4432749	3	rs7659958	-6.51	0.70011	0.483856
Artery_Tibial	KLHL5	4	39000000	39100000	rs2066789	-2.43	rs2566163	6.18	0.69956	0.4842
Artery_Tibial	OCIAD1	4	48800000	48900000	rs11723080	2.42	rs7665209	-8.01	-0.6976	0.485424
Artery_Tibial	THAP9-AS1	4	83800000	83800000	rs2868760	3.05	rs11937821	-11	0.69336	0.488082
Artery_Tibial	RP11-384K6.2	4	120000000	120000000	rs6858546	2.06	rs7689541	-8.72	-0.68976	0.490342
Artery_Tibial	SLC26A1	4	973000	987000	rs9328757	-2.78	rs3796622	13.39	-0.67705	0.498374
Artery_Tibial	NDUFC1	4	140000000	140000000	rs706334	3.17	rs11729130	-5.2	0.66826	0.50397
Artery_Tibial	TET2-AS1	4	106000000	106000000	rs17509136	3.65	rs2636693	-4.89	-0.66768	0.50434
Artery_Tibial	NSUN7	4	40800000	40800000	rs9684412	-2.54	rs13106136	7.87	0.66485	0.506144
Artery_Tibial	STOX2	4	185000000	185000000	rs1463998	2.74	rs2278475	5.05	0.66167	0.508181
Artery_Tibial	SNCA	4	90600000	90800000	rs12648284	3.2	rs1442136	6.31	0.66003	0.509234
Artery_Tibial	ZNF732	4	264000	299000	rs3822028	2.24	rs7661412	5.44	0.65691	0.511236
Artery_Tibial	CENPE	4	104000000	104000000	rs13124966	-2.12	rs10516497	7.23	0.65202	0.514389
Artery_Tibial	WDR17	4	177000000	177000000	rs2581771	-3.07	rs7690713	-7.33	0.6506	0.515307
Artery_Tibial	RP11-177J6.1	4	56300000	56300000	rs6554323	2.6	rs4864546	4.06	-0.65027	0.51552
Artery_Tibial	CISD2	4	104000000	104000000	rs12502761	1.85	rs223313	-7.43	-0.64695	0.517666
Artery_Tibial	SMARCAD1	4	95100000	95200000	rs9307146	-2.84	rs2016476	-4.48	-0.63754	0.523776
Artery_Tibial	WDFY3-AS2	4	85900000	85900000	rs6813642	1.72	rs12510410	6.9	0.6332	0.526606
Artery_Tibial	PCDH10	4	134000000	134000000	rs1448003	2.39	rs6854421	-4.47	-0.62857	0.52963
Artery_Tibial	HSD17B11	4	88300000	88300000	rs17012512	-4.03	rs6531983	-6.24	-0.628	0.530006
Artery_Tibial	INTS12	4	107000000	107000000	rs17509136	3.65	rs17035960	-4.15	-0.62386	0.53272
Artery_Tibial	RP11-164P12.3	4	153000000	153000000	rs6535831	2.54	rs1107797	-4.9	0.62149	0.534277
Artery_Tibial	RASL11B	4	53700000	53700000	rs4864727	2.5	rs7677726	-5.36	0.61765	0.536803
Artery_Tibial	UBE2K	4	39700000	39800000	rs2066789	-2.43	rs12648825	5.24	-0.60294	0.546548
Artery_Tibial	MTTP	4	100000000	101000000	rs3811802	2.78	rs17029173	6.46	-0.59983	0.548616
Artery_Tibial	RNU1-36P	4	88900000	88900000	rs2045839	-2.63	rs10965	4.12	-0.59651	0.550836
Artery_Tibial	RP11-673E1.3	4	145000000	145000000	rs4513513	3.28	rs1497614	4.56	0.59138	0.554268
Artery_Tibial	FGFR3	4	1800000	1810000	rs2854918	3.1	rs746779	7.66	0.58927	0.555679
Artery_Tibial	ANXA3	4	79500000	79500000	rs17003489	-2.51	rs6533780	-5.82	0.58906	0.55582
Artery_Tibial	CNGA1	4	47900000	48000000	rs4695338	-3.21	rs321630	9.78	0.58766	0.556761
Artery_Tibial	LRPAP1	4	3510000	3530000	rs1203111	3.13	rs1049574	-10.57	-0.58561	0.558138
Artery_Tibial	RP11-10L7.1	4	89200000	89300000	rs2732167	-2.6	rs7658312	10.88	0.58096	0.561268
Artery_Tibial	MFSD7	4	676000	683000	rs9328757	-2.78	rs28470912	6.4	0.57969	0.562122
Artery_Tibial	NAAA	4	76800000	76900000	rs7696758	2.63	rs2273	12.65	0.57636	0.564375
Artery_Tibial	PAPSS1	4	109000000	109000000	rs7440243	-2.53	rs2726207	6.56	-0.57528	0.565099
Artery_Tibial	IDUA	4	981000	998000	rs9328757	-2.78	rs11724804	7.54	-0.5707	0.568201
Artery_Tibial	BDH2	4	104000000	104000000	rs13124966	-2.12	rs6830624	13.36	-0.56734	0.570485
Artery_Tibial	ANAPC4	4	25400000	25400000	rs9992129	2.87	rs10027814	13.37	0.56368	0.572974
Artery_Tibial	LGI2	4	25000000	25000000	rs4235326	2.7	rs12641682	8.14	0.54242	0.587528
Artery_Tibial	GUF1	4	44700000	44700000	rs716890	-2.62	rs6828324	9.19	0.53892	0.589943
Artery_Tibial	FAM200B	4	15700000	15700000	rs6825026	-2.67	rs4396986	-5.07	-0.53798	0.590588
Artery_Tibial	ADAM29	4	176000000	176000000	rs1426938	-2.15	rs4476578	4.54	0.53292	0.594088
Artery_Tibial	PI4K2B	4	25200000	25300000	rs9992129	2.87	rs11940059	3.91	0.52369	0.600495
Artery_Tibial	RELL1	4	37600000	37700000	rs2928311	-3.53	rs12142	-4.41	-0.52181	0.601803
Artery_Tibial	CYP4V2	4	187000000	187000000	rs9993749	-2.79	rs13146272	4.71	-0.51457	0.606851
Artery_Tibial	UBE2D3	4	104000000	104000000	rs12502761	1.85	rs4699050	-4.22	-0.50933	0.61052
Artery_Tibial	QRFPR	4	122000000	122000000	rs12499696	2.41	rs11935897	-4.44	0.50001	0.617068
Artery_Tibial	GUCY1A3	4	157000000	157000000	rs9307938	2.59	rs2306557	4.76	-0.49911	0.617703
Artery_Tibial	DDIT4L	4	101000000	101000000	rs2288961	3.26	rs6532843	5.11	0.49459	0.620889
Artery_Tibial	KRT8P46	4	104000000	104000000	rs448195	-1.98	rs10516497	-4.72	-0.48991	0.6242
Artery_Tibial	TMEM175	4	926000	952000	rs9328757	-2.78	rs2290402	-4.85	0.48759	0.625838
Artery_Tibial	GRIA2	4	158000000	158000000	rs17036357	-1.95	rs1434412	-4.11	-0.48723	0.626096
Artery_Tibial	RP11-177B4.1	4	53600000	53600000	rs4864727	2.5	rs7674000	-4.96	0.48558	0.627268
Artery_Tibial	PPEF2	4	76800000	76800000	rs7696758	2.63	rs9790644	4.88	0.46589	0.641293
Artery_Tibial	AGA	4	178000000	178000000	rs6821871	-2.56	rs4690522	-13.3	0.45819	0.646814
Artery_Tibial	KLKB1	4	187000000	187000000	rs9993749	-2.79	rs4253292	7.9	-0.45765	0.647201
Artery_Tibial	ELMOD2	4	141000000	141000000	rs6813507	3.5	rs12509826	-3.81	-0.45576	0.648563
Artery_Tibial	CNOT6L	4	78600000	78700000	rs10003658	4.1	rs13118459	-12.54	0.45389	0.649906
Artery_Tibial	RP11-130F10.1	4	178000000	179000000	rs6821871	-2.56	rs6829436	5.1	0.44553	0.655939
Artery_Tibial	RP11-689P11.2	4	8480000	8510000	rs7672448	-2.95	rs3115397	-7.21	0.44393	0.657092
Artery_Tibial	UBA6	4	68500000	68600000	rs11131687	-2.21	rs1548119	-8.13	-0.44119	0.659078
Artery_Tibial	LARP1B	4	129000000	129000000	rs7655151	-2.25	rs4834217	-5.49	0.43976	0.660111
Artery_Tibial	RP13-578N3.3	4	145000000	145000000	rs4513513	3.28	rs17019056	5.94	0.43942	0.660355
Artery_Tibial	ZFYVE28	4	2270000	2420000	rs762856	-2.67	rs11736936	-5.36	0.43932	0.660427
Artery_Tibial	RP11-752L20.5	4	148000000	149000000	rs2276932	2.46	rs10028838	-6.47	0.43786	0.661485
Artery_Tibial	MFAP3L	4	171000000	171000000	rs6850430	-1.99	rs2955262	6.56	0.43166	0.665989
Artery_Tibial	CTBP1-AS2	4	1240000	1280000	rs2854918	3.1	rs2878539	8.75	0.4299	0.667266
Artery_Tibial	ZNF518B	4	10400000	10500000	rs11932627	2.48	rs4697719	6.74	0.42685	0.669486
Artery_Tibial	FAM149A	4	187000000	187000000	rs9993749	-2.79	rs11725687	-7.49	0.42573	0.670305
Artery_Tibial	BMPR1B	4	95700000	96100000	rs2036755	2.99	rs17022671	-5.19	0.42409	0.671499
Artery_Tibial	RP11-284M14.1	4	144000000	144000000	rs17017662	2.61	rs986081	4.34	0.4163	0.67719
Artery_Tibial	RP11-700J17.1	4	44700000	44700000	rs4695004	-2.4	rs11734057	-5.01	-0.41296	0.679638
Artery_Tibial	RP11-326I11.4	4	185000000	185000000	rs7691972	-3.33	rs13111483	10.39	-0.40799	0.683282
Artery_Tibial	PCGF3	4	700000	764000	rs9328757	-2.78	rs10452329	-11.72	-0.40752	0.683625
Artery_Tibial	FAM47E	4	77100000	77200000	rs7696758	2.63	rs6849069	5.15	0.40535	0.685219
Artery_Tibial	HADHAP1	4	166000000	166000000	rs4691146	-2.63	rs934819	-4.24	0.40169	0.687916
Artery_Tibial	RP11-89B16.1	4	54800000	54800000	rs6842780	2.88	rs13121173	-5.69	-0.40021	0.689005
Artery_Tibial	NIPAL1	4	47900000	48000000	rs4695338	-3.21	rs321630	8.25	0.38776	0.698194
Artery_Tibial	WDR1	4	10100000	10100000	rs4697902	-3.52	rs4697731	4.29	-0.38213	0.702363
Artery_Tibial	CLOCK	4	56300000	56400000	rs12649879	-2.64	rs13120134	4.24	0.37966	0.704199
Artery_Tibial	2021-09-11	4	77900000	78000000	rs17002201	-3.29	rs2703156	-3.71	0.37823	0.705262
Artery_Tibial	MYOZ2	4	120000000	120000000	rs12645965	2.65	rs17330202	4.84	-0.37564	0.707182
Artery_Tibial	NOP14-AS1	4	2940000	2960000	rs1024323	-2.7	rs1419045	-6.18	0.37132	0.710396
Artery_Tibial	C4orf32	4	113000000	113000000	rs2882661	2.67	rs28599866	-4.68	-0.3492	0.726938
Artery_Tibial	DGKQ	4	953000	981000	rs9328757	-2.78	rs4690220	10.24	-0.34753	0.728196
Artery_Tibial	RP11-33B1.4	4	120000000	120000000	rs17005547	-3.37	rs6847778	5.22	-0.34665	0.728854
Artery_Tibial	AF146191.4	4	191000000	191000000	rs12642134	1.92	rs2037947	6.35	0.34236	0.732079
Artery_Tibial	RP11-452C8.1	4	80600000	80600000	rs17494938	-2.51	rs4975105	2.96	-0.34155	0.732692
Artery_Tibial	MFSD8	4	129000000	129000000	rs7655151	-2.25	rs6811718	3.93	-0.34058	0.73342
Artery_Tibial	CCDC110	4	186000000	186000000	rs9991125	2.73	rs11938111	4.18	-0.33991	0.733923
Artery_Tibial	SCOC	4	141000000	141000000	rs6813507	3.5	rs358325	5.25	0.33224	0.73971
Artery_Tibial	RP11-710E1.2	4	88400000	88400000	rs17012512	-4.03	rs10028788	-6.43	0.32798	0.742923
Artery_Tibial	LRRC37A15P	4	104000000	104000000	rs448195	-1.98	rs223490	-4.53	-0.31955	0.749312
Artery_Tibial	EXOC1	4	56700000	56800000	rs13148796	-3	rs6814812	5.58	-0.31103	0.755777
Artery_Tibial	PROM1	4	16000000	16100000	rs6825026	-2.67	rs1400771	11.96	-0.30357	0.761457
Artery_Tibial	RP11-539L10.3	4	6670000	6670000	rs4432749	3	rs2285864	-9.01	0.29507	0.767939
Artery_Tibial	ADH1C	4	100000000	100000000	rs3811802	2.78	rs283415	-6.16	-0.2896	0.772126
Artery_Tibial	FGFRL1	4	1000000	1020000	rs9328757	-2.78	rs6855233	-6.11	0.27808	0.780952
Artery_Tibial	CCDC149	4	24800000	25000000	rs4235326	2.7	rs1122594	-3.47	-0.27158	0.785944
Artery_Tibial	GNPDA2	4	44700000	44700000	rs4695004	-2.4	rs6831166	8.46	0.2666	0.789778
Artery_Tibial	NOA1	4	57800000	57800000	rs7663355	2.98	rs1625691	-9.1	0.2662	0.790086
Artery_Tibial	RP11-83A24.2	4	140000000	140000000	rs4863700	-3.36	rs3967770	4.22	0.26525	0.790818
Artery_Tibial	RP11-710C12.1	4	96500000	96500000	rs17490687	2.92	rs13116705	4.96	-0.26387	0.791881
Artery_Tibial	FBXO8	4	175000000	175000000	rs4695894	3.01	rs4484269	-3.91	-0.26117	0.793962
Artery_Tibial	RP11-617D20.1	4	38600000	38700000	rs4399999	2.51	rs12499028	9.6	-0.25484	0.798843
Artery_Tibial	MND1	4	154000000	154000000	rs7683638	-2.56	rs10025256	-4.76	-0.2535	0.799878
Artery_Tibial	RP11-548H18.2	4	120000000	120000000	rs17005547	-3.37	rs3822192	5.07	-0.24918	0.803223
Artery_Tibial	RP11-774O3.3	4	8360000	8360000	rs2891926	3.7	rs7809	7.95	0.24824	0.803947
Artery_Tibial	MSANTD1	4	3250000	3270000	rs1203111	3.13	rs362306	-3.67	0.24818	0.803997
Artery_Tibial	U3	4	160000000	160000000	rs11726216	2.4	rs8396	8.31	-0.24244	0.808442
Artery_Tibial	TLR2	4	155000000	155000000	rs2033831	-2.54	rs4426759	5.05	-0.24129	0.809332
Artery_Tibial	ART3	4	76900000	77000000	rs7696758	2.63	rs4859418	-4.66	0.23718	0.812519
Artery_Tibial	SPINK2	4	57700000	57700000	rs7663355	2.98	rs1708768	7.19	-0.22684	0.820551
Artery_Tibial	RP11-366M4.11	4	166000000	166000000	rs4691146	-2.63	rs17045351	-4.11	-0.2268	0.820577
Artery_Tibial	TRIM2	4	154000000	154000000	rs7683638	-2.56	rs7662206	-9.33	-0.22616	0.821078
Artery_Tibial	CPZ	4	8590000	8620000	rs7672448	-2.95	rs2242483	3.51	-0.21949	0.826265
Artery_Tibial	AC016773.1	4	1740000	1740000	rs2854918	3.1	rs2403293	-5.71	0.2188	0.826803
Artery_Tibial	RP11-10L12.4	4	104000000	104000000	rs12502761	1.85	rs10516496	4.15	0.2177	0.827662
Artery_Tibial	AP001816.1	4	102000000	102000000	rs10027689	-2.51	rs2583395	-7.42	0.21273	0.831535
Artery_Tibial	RPS3A	4	152000000	152000000	rs1129998	2.43	rs2280283	-5.41	-0.20791	0.835303
Artery_Tibial	NPNT	4	107000000	107000000	rs17509136	3.65	rs10025052	-4	0.20577	0.836972
Artery_Tibial	DANCR	4	53600000	53600000	rs4864727	2.5	rs12513215	5.82	-0.20566	0.837055
Artery_Tibial	ENPEP	4	111000000	111000000	rs17542770	-2.57	rs3775959	4.72	0.19855	0.842615
Artery_Tibial	RP11-177C12.1	4	37900000	37900000	rs2928311	-3.53	rs1834340	5.15	0.19757	0.843382
Artery_Tibial	ARFIP1	4	154000000	154000000	rs7683638	-2.56	rs7699068	-7.99	-0.19462	0.845691
Artery_Tibial	RP13-577H12.2	4	176000000	176000000	rs1426938	-2.15	rs4695994	6.84	0.191	0.848526
Artery_Tibial	MGST2	4	141000000	141000000	rs4863700	-3.36	rs8192047	-5.04	-0.18226	0.855376
Artery_Tibial	GRPEL1	4	7060000	7070000	rs4432749	3	rs3796908	6.83	0.17757	0.859058
Artery_Tibial	SRD5A3	4	56200000	56200000	rs6554323	2.6	rs11133377	6.37	0.17749	0.859122
Artery_Tibial	NAA11	4	80100000	80200000	rs1154761	2.6	rs10015645	-4.97	-0.17232	0.863183
Artery_Tibial	RP11-571L19.8	4	100000000	100000000	rs10011147	3.03	rs28730646	10.31	0.17016	0.864887
Artery_Tibial	RP11-738E22.3	4	57800000	57800000	rs7663355	2.98	rs7661194	-6.08	0.17002	0.864992
Artery_Tibial	REST	4	57800000	57800000	rs7663355	2.98	rs3000	5	0.16838	0.866282
Artery_Tibial	ADH6	4	100000000	100000000	rs10011147	3.03	rs7664780	7.19	0.16756	0.866932
Artery_Tibial	SCD5	4	83600000	83700000	rs2868760	3.05	rs951500	-3.52	-0.16283	0.87065
Artery_Tibial	PPA2	4	106000000	106000000	rs17509136	3.65	rs1994636	-5.54	-0.16166	0.871576
Artery_Tibial	UFSP2	4	186000000	186000000	rs10866272	-2.75	rs12500107	-11.24	-0.15745	0.874891
Artery_Tibial	N4BP2	4	40100000	40200000	rs7677758	3.2	rs793999	-5.45	0.15606	0.875983
Artery_Tibial	CTSO	4	157000000	157000000	rs12499442	-2.84	rs3775085	-4.42	-0.15572	0.876254
Artery_Tibial	NAP1L5	4	89600000	89600000	rs10006830	2.48	rs2604209	7.87	0.15445	0.877255
Artery_Tibial	TMEM165	4	56300000	56300000	rs6554323	2.6	rs7663650	-5.15	0.15159	0.879507
Artery_Tibial	TLR6	4	38800000	38800000	rs4399999	2.51	rs6833914	5.51	0.14851	0.88194
Artery_Tibial	ZNF330	4	142000000	142000000	rs4956405	2.93	rs17007017	-9.88	-0.1483	0.882105
Artery_Tibial	ETFDH	4	160000000	160000000	rs11726216	2.4	rs17843966	8.59	-0.14319	0.886141
Artery_Tibial	PET112	4	153000000	153000000	rs6535831	2.54	rs3805356	-9.17	-0.14242	0.886748
Artery_Tibial	RP11-218F10.3	4	164000000	164000000	rs7687757	-2.47	rs2276979	11.68	0.13596	0.891855
Artery_Tibial	RP11-293A21.1	4	26900000	26900000	rs13150500	-3.04	rs9790789	7.88	-0.1314	0.895459
Artery_Tibial	MOB1B	4	71800000	71900000	rs3852105	1.89	rs28673341	3.49	0.12763	0.898444
Artery_Tibial	CRMP1	4	5750000	5890000	rs3901458	-2.97	rs10016978	-4.47	0.11938	0.904974
Artery_Tibial	DCK	4	71900000	71900000	rs3852105	1.89	rs16845439	-5.28	0.11799	0.906076
Artery_Tibial	RP11-10K16.1	4	174000000	174000000	rs6816795	2.14	rs11942280	5.46	0.11713	0.90676
Artery_Tibial	RP11-372K14.2	4	152000000	152000000	rs1129998	2.43	rs2897659	-6.46	-0.1171	0.906777
Artery_Tibial	TAPT1-AS1	4	16200000	16300000	rs2173075	-2.78	rs10939653	-5.73	-0.11064	0.911904
Artery_Tibial	RP11-384K6.6	4	120000000	120000000	rs6858546	2.06	rs7689541	-10.76	-0.10423	0.916984
Artery_Tibial	SLAIN2	4	48300000	48400000	rs4695338	-3.21	rs3943122	7.21	0.10388	0.917267
Artery_Tibial	ATP10D	4	47500000	47600000	rs4695217	2.86	rs10033473	-5.21	-0.10337	0.917672
Artery_Tibial	TBC1D1	4	37900000	38100000	rs2928311	-3.53	rs17425534	5.25	-0.09818	0.921786
Artery_Tibial	KIAA1211	4	57000000	57200000	rs13148796	-3	rs11934389	-6.49	0.09803	0.921912
Artery_Tibial	LRP2BP	4	186000000	186000000	rs10866272	-2.75	rs6815168	-6.2	-0.09486	0.924429
Artery_Tibial	RP11-448G15.3	4	10100000	10100000	rs4697902	-3.52	rs9926	7	0.09292	0.925967
Artery_Tibial	RP11-9G1.3	4	134000000	134000000	rs1448003	2.39	rs4623020	-5.12	-0.0863	0.931225
Artery_Tibial	PGM2	4	37800000	37900000	rs2928311	-3.53	rs4832960	6.74	0.07721	0.938457
Artery_Tibial	C4orf21	4	113000000	114000000	rs313983	-3.31	rs17605622	8.59	-0.07552	0.939804
Artery_Tibial	AFF1	4	87900000	88100000	rs17012512	-4.03	rs342458	-5.68	0.07186	0.942717
Artery_Tibial	NEK1	4	170000000	171000000	rs6850430	-1.99	rs10520157	8.95	-0.05929	0.952722
Artery_Tibial	RP11-11N5.1	4	188000000	188000000	rs11723730	-2.9	rs322453	-7.77	-0.05421	0.956767
Artery_Tibial	LIMCH1	4	41400000	41700000	rs1020138	-3.04	rs6447084	-4.88	0.04512	0.964015
Artery_Tibial	HHIP	4	146000000	146000000	rs4513513	3.28	rs951252	-4.15	0.04355	0.965264
Artery_Tibial	GAK	4	843000	926000	rs9328757	-2.78	rs2306245	-7.05	-0.04219	0.966349
Artery_Tibial	CXXC4	4	105000000	105000000	rs2074395	-2.67	rs795131	-7.26	-0.03666	0.970755
Artery_Tibial	UGDH	4	39500000	39500000	rs2066789	-2.43	rs1450	5.05	0.03567	0.971547
Artery_Tibial	RP11-1299A16.3	4	99600000	99600000	rs10011147	3.03	rs7671702	-4.66	-0.03369	0.973123
Artery_Tibial	UCHL1	4	41300000	41300000	rs1020138	-3.04	rs1597891	8.22	-0.02935	0.976589
Artery_Tibial	CDKN2AIP	4	184000000	184000000	rs6552695	2.31	rs6858319	-3.92	0.02741	0.978135
Artery_Tibial	ANXA5	4	123000000	123000000	rs10021288	4.36	rs2306420	-10.12	-0.0051	0.995934
Artery_Tibial	RPL9	4	39500000	39500000	rs2066789	-2.43	rs2249563	15.62	-0.00323	0.997424
Artery_Tibial	AADAT	4	171000000	171000000	rs6850430	-1.99	rs6822866	-9.39	0.00213	0.998304
Artery_Tibial	HOPX	4	57500000	57500000	rs7663355	2.98	rs1105574	6.65	0.00195	0.998445
Artery_Tibial	ERAP2	5	96200000	96300000	rs9127	4.78	rs10051637	16.84	4.74497	2.09e-06
Artery_Tibial	LNPEP	5	96300000	96400000	rs9127	4.78	rs27306	6.52	4.59021	4.43e-06
Artery_Tibial	RGS14	5	177000000	177000000	rs12654812	4.95	rs35716097	-11.85	-4.55263	5.3e-06
Artery_Tibial	HSD17B4	5	119000000	119000000	rs328678	-4.06	rs2678070	-4.22	2.86045	0.00423
Artery_Tibial	TSLP	5	110000000	110000000	rs1593864	-3.2	rs3806932	-12.07	-2.86072	0.00423
Artery_Tibial	HAPLN1	5	82900000	83000000	rs16898	2.82	rs4466137	-8.46	-2.68786	0.00719
Artery_Tibial	ADAM19	5	157000000	157000000	rs13357051	3.62	rs1422795	7.53	-2.64045	0.00828
Artery_Tibial	NIM1	5	43200000	43300000	rs2603656	-3.79	rs6451674	3.98	2.57819	0.00993
Artery_Tibial	RIOK2	5	96500000	96500000	rs9127	4.78	rs2544771	6.89	2.56745	0.0102
Artery_Tibial	GUSBP9	5	70400000	70600000	rs17358216	2.7	rs13168712	-9	2.5112	0.012
Artery_Tibial	C5orf27	5	95200000	95200000	rs6879646	-3.17	rs6883552	-4.66	-2.51307	0.012
Artery_Tibial	GTF2H2	5	70300000	70400000	rs13168712	-2.55	rs6453406	8.66	-2.48212	0.0131
Artery_Tibial	RP11-195E2.4	5	70300000	70300000	rs13168712	-2.55	rs6453406	10.91	-2.47938	0.0132
Artery_Tibial	LINC01018	5	6580000	6590000	rs274681	-2.75	rs11749074	6.34	-2.45428	0.0141
Artery_Tibial	TRIM7	5	181000000	181000000	rs2770996	2.31	rs254453	12.03	2.44154	0.0146
Artery_Tibial	RP11-195E2.1	5	70400000	70400000	rs13168712	-2.55	rs6453406	11.16	-2.29066	0.022
Artery_Tibial	RP11-823P9.3	5	21500000	21500000	rs1873609	2.8	rs1491913	4.88	2.26199	0.0237
Artery_Tibial	RP11-175K6.1	5	159000000	159000000	rs7447732	3.33	rs7447732	4.91	2.219	0.0265
Artery_Tibial	TMEM173	5	139000000	139000000	rs3822742	2.44	rs7380824	-11.37	-2.21424	0.0268
Artery_Tibial	WDR36	5	110000000	110000000	rs1593864	-3.2	rs1037684	7.63	2.19727	0.028
Artery_Tibial	ANXA6	5	150000000	151000000	rs4958877	3.31	rs990995	-8.51	-2.14149	0.0322
Artery_Tibial	NSUN2	5	6600000	6630000	rs274681	-2.75	rs2303711	10.1	-2.08151	0.0374
Artery_Tibial	CTC-428G20.3	5	115000000	115000000	rs269528	3.5	rs265437	-4.74	2.01118	0.0443
Artery_Tibial	CTC-228N24.3	5	127000000	127000000	rs17685437	2.59	rs3749748	-8.49	-1.97725	0.048
Artery_Tibial	SCGB3A2	5	147000000	147000000	rs17717956	-2.73	rs2400439	6.9	-1.97213	0.0486
Artery_Tibial	CDX1	5	150000000	150000000	rs2228440	2.65	rs11748255	-5.31	1.96241	0.0497
Artery_Tibial	CTD-2227C6.2	5	82300000	82300000	rs6885068	3.39	rs10462394	10.9	-1.95427	0.0507
Artery_Tibial	PPIC	5	122000000	122000000	rs6894200	2.64	rs17388251	-6.17	-1.90267	0.0571
Artery_Tibial	CHSY3	5	129000000	130000000	rs244748	-2.8	rs30263	-3.8	1.90089	0.0573
Artery_Tibial	SPINK13	5	148000000	148000000	rs17717956	-2.73	rs10038416	3.87	-1.86553	0.0621
Artery_Tibial	ANKRA2	5	72800000	72900000	rs17731153	3.12	rs3857374	4.29	-1.84359	0.0652
Artery_Tibial	PCDHGB4	5	141000000	141000000	rs2974704	2.29	rs3806832	3.91	-1.82078	0.0686
Artery_Tibial	C5orf17	5	24000000	24200000	rs16893369	-1.97	rs191349	5.18	-1.79627	0.0725
Artery_Tibial	CTB-129O4.1	5	180000000	180000000	rs1105369	-2.62	rs12520876	-4.82	-1.78274	0.0746
Artery_Tibial	RNF138P1	5	54800000	54800000	rs4865934	2.82	rs11747258	6.64	1.76675	0.0773
Artery_Tibial	AC005740.6	5	141000000	141000000	rs10515513	2.94	rs164086	3.71	-1.76543	0.0775
Artery_Tibial	ZNF131	5	43100000	43200000	rs2603656	-3.79	rs782971	4.74	-1.74101	0.0817
Artery_Tibial	CTD-2201E18.3	5	43000000	43100000	rs2603656	-3.79	rs7727892	-5.56	1.72621	0.0843
Artery_Tibial	SERF1B	5	69300000	69300000	rs28703202	2.82	rs28703202	-2.52	-1.70897	0.0875
Artery_Tibial	SSBP2	5	80700000	81000000	rs2200425	3.2	rs11949697	-5.72	-1.70706	0.0878
Artery_Tibial	PCDHGB6	5	141000000	141000000	rs2974704	2.29	rs28461214	-5.96	-1.67938	0.0931
Artery_Tibial	HSPB3	5	53800000	53800000	rs6882064	3.22	rs12517462	11.54	-1.67495	0.0939
Artery_Tibial	GDNF-AS1	5	37800000	37900000	rs972934	-2.38	rs169187	5.7	1.663	0.0963
Artery_Tibial	SLC30A5	5	68400000	68400000	rs17258639	-3.26	rs338668	-5.02	1.65064	0.0988
Artery_Tibial	FGFR4	5	177000000	177000000	rs12654812	4.95	rs451643	-5.18	1.65084	0.0988
Artery_Tibial	SPARC	5	151000000	151000000	rs4635924	-3.23	rs11745387	-8.47	1.63118	0.103
Artery_Tibial	PCDHGB2	5	141000000	141000000	rs2974704	2.29	rs2302102	4.54	1.62367	0.104
Artery_Tibial	CTD-2366F13.1	5	52400000	52400000	rs25782	3.47	rs10940291	9.01	1.60621	0.108
Artery_Tibial	ZDHHC11B	5	711000	767000	rs35329108	3.14	rs7710149	3.63	-1.59864	0.11
Artery_Tibial	GIN1	5	102000000	102000000	rs674726	-2.4	rs11242484	4.6	-1.59508	0.111
Artery_Tibial	CTC-203F4.2	5	135000000	135000000	rs919233	-2.27	rs2652072	-8.96	1.5909	0.112
Artery_Tibial	DNAJC18	5	139000000	139000000	rs3822742	2.44	rs11242465	7.63	1.583	0.113
Artery_Tibial	SERF1A	5	70200000	70200000	rs13168712	-2.55	rs4976210	12.46	-1.58313	0.113
Artery_Tibial	PCBD2	5	134000000	134000000	rs919233	-2.27	rs9327695	-3.8	1.57732	0.115
Artery_Tibial	MCC	5	112000000	113000000	rs992500	2.49	rs6877769	5.2	1.57648	0.115
Artery_Tibial	ITGA2	5	52300000	52400000	rs25782	3.47	rs246409	8.24	1.56798	0.117
Artery_Tibial	CCDC112	5	115000000	115000000	rs269528	3.5	rs6594895	3.83	-1.55412	0.12
Artery_Tibial	PGGT1B	5	115000000	115000000	rs269528	3.5	rs265437	-6.97	1.53489	0.125
Artery_Tibial	OSMR	5	38800000	38900000	rs3099121	-3.44	rs12233987	-4.78	1.52533	0.127
Artery_Tibial	SGTB	5	65000000	65000000	rs2248213	2.51	rs12517057	-4.36	1.51314	0.13
Artery_Tibial	C5orf63	5	126000000	126000000	rs151792	2.24	rs10491284	-10.04	-1.50541	0.132
Artery_Tibial	PRELID1	5	177000000	177000000	rs12654812	4.95	rs1363405	-4.44	1.5028	0.133
Artery_Tibial	EIF3KP1	5	102000000	102000000	rs674726	-2.4	rs34379	11.16	-1.50289	0.133
Artery_Tibial	ERAP1	5	96100000	96100000	rs9127	4.78	rs27772	-9.1	-1.49599	0.135
Artery_Tibial	DTWD2	5	118000000	118000000	rs2678070	-3.39	rs2084460	-5.54	-1.49206	0.136
Artery_Tibial	KDM3B	5	138000000	138000000	rs17599026	-2.82	rs740076	-4.69	-1.48874	0.137
Artery_Tibial	TCERG1	5	146000000	146000000	rs17462154	-3.86	rs6882316	-4.01	-1.47942	0.139
Artery_Tibial	LMAN2	5	177000000	177000000	rs12654812	4.95	rs4976685	4.43	1.48092	0.139
Artery_Tibial	YIPF5	5	144000000	144000000	rs165445	3.08	rs12109284	-7	-1.4763	0.14
Artery_Tibial	CTC-338M12.1	5	181000000	181000000	rs2770996	2.31	rs254453	10.65	1.47586	0.14
Artery_Tibial	CTD-2044J15.2	5	6670000	6670000	rs274681	-2.75	rs1870040	-4.75	1.47733	0.14
Artery_Tibial	TRIM52-AS1	5	181000000	181000000	rs2770996	2.31	rs876154	-13.06	-1.46888	0.142
Artery_Tibial	GUSBP3	5	68800000	69000000	rs34962033	-2.82	rs28431145	5.55	-1.46249	0.144
Artery_Tibial	SFXN1	5	175000000	175000000	rs17064191	3.68	rs2662181	7.74	1.44857	0.147
Artery_Tibial	ITGA1	5	52100000	52300000	rs25782	3.47	rs10513001	3.76	-1.44666	0.148
Artery_Tibial	RP11-83M16.4	5	67000000	67000000	rs1490801	-2.77	rs4246770	-5.92	1.44757	0.148
Artery_Tibial	AC034220.3	5	132000000	132000000	rs273909	-3.06	rs270613	-6.7	1.44351	0.149
Artery_Tibial	KIF3A	5	132000000	132000000	rs273909	-3.06	rs256871	-6.77	1.44002	0.15
Artery_Tibial	SLC22A5	5	132000000	132000000	rs273909	-3.06	rs2522051	8.39	-1.4377	0.151
Artery_Tibial	REEP2	5	138000000	138000000	rs17599026	-2.82	rs4835678	5.64	1.43132	0.152
Artery_Tibial	EIF4EBP3	5	140000000	140000000	rs246002	-1.94	rs250424	4.26	-1.43424	0.152
Artery_Tibial	ZNF354B	5	178000000	178000000	rs2973737	-3.04	rs7445694	-5.1	1.41637	0.157
Artery_Tibial	CTB-113P19.4	5	151000000	151000000	rs4635924	-3.23	rs2288810	9.58	1.39858	0.162
Artery_Tibial	PROB1	5	139000000	139000000	rs3822742	2.44	rs11242465	-9.67	-1.38301	0.167
Artery_Tibial	CTD-2287O16.5	5	115000000	115000000	rs17138853	2.55	rs17138853	5.35	1.38085	0.167
Artery_Tibial	RN7SL689P	5	122000000	122000000	rs6894200	2.63	rs17388251	-8.86	-1.37745	0.168
Artery_Tibial	AC008592.5	5	95200000	95200000	rs6879646	-3.17	rs154447	3.7	1.37326	0.17
Artery_Tibial	WDR41	5	76700000	76900000	rs6864833	-2.7	rs17603636	6.46	-1.36743	0.171
Artery_Tibial	CTC-338M12.6	5	181000000	181000000	rs2770996	2.31	rs254463	4.3	1.36967	0.171
Artery_Tibial	MCCC2	5	70900000	71000000	rs17358216	2.7	rs7448422	-7.53	1.36261	0.173
Artery_Tibial	YTHDC2	5	113000000	113000000	rs992500	2.49	rs11749931	6.86	-1.35319	0.176
Artery_Tibial	OCLN	5	68800000	68900000	rs34962033	-2.82	rs1561756	5.46	1.35074	0.177
Artery_Tibial	TMEM232	5	110000000	110000000	rs6594499	3.1	rs244929	6.42	-1.34623	0.178
Artery_Tibial	TICAM2	5	115000000	115000000	rs269528	3.5	rs256979	5.94	1.3435	0.179
Artery_Tibial	CTC-327F10.4	5	147000000	147000000	rs17717956	-2.73	rs4551056	-4.68	-1.34063	0.18
Artery_Tibial	PTTG1	5	160000000	160000000	rs2546963	-3.27	rs1862391	-6.21	1.33761	0.181
Artery_Tibial	PCDHB14	5	141000000	141000000	rs4912610	-2.25	rs1528587	5.11	1.33343	0.182
Artery_Tibial	KRT8P33	5	123000000	123000000	rs29614	2.63	rs11745493	5.14	-1.33021	0.183
Artery_Tibial	TTC33	5	40700000	40800000	rs17239241	2.65	rs6451535	5.16	-1.32018	0.187
Artery_Tibial	CTD-2589H19.6	5	676000	677000	rs11951225	-3.06	rs11746907	4.37	-1.3169	0.188
Artery_Tibial	PPWD1	5	64900000	64900000	rs967459	-2.78	rs154943	9.03	1.31126	0.19
Artery_Tibial	AC009014.3	5	136000000	136000000	rs12187429	-2.44	rs7734045	-6.58	1.29818	0.194
Artery_Tibial	IK	5	140000000	140000000	rs246002	-1.94	rs3806845	6.75	-1.28262	0.2
Artery_Tibial	TIGD6	5	149000000	149000000	rs2228440	2.65	rs2276983	-6.03	1.2825	0.2
Artery_Tibial	EMB	5	49700000	49700000	rs7705385	2.49	rs27934	6.61	-1.27767	0.201
Artery_Tibial	DIAPH1	5	141000000	141000000	rs4912622	-2.38	rs17524736	6.55	1.25536	0.209
Artery_Tibial	RAB24	5	177000000	177000000	rs12654812	4.95	rs12519145	6.25	-1.25588	0.209
Artery_Tibial	RP11-1023L17.1	5	34200000	34200000	rs461498	-2.74	rs10461935	-5.54	1.25735	0.209
Artery_Tibial	C5orf22	5	31500000	31600000	rs883938	2.48	rs13183199	-7.75	-1.25221	0.21
Artery_Tibial	RAPGEF6	5	131000000	131000000	rs6875363	-2.68	rs4705893	5.44	-1.25397	0.21
Artery_Tibial	PCDHA4	5	140000000	140000000	rs246002	-1.94	rs3756338	7.95	-1.2484	0.212
Artery_Tibial	PPP2R2B	5	146000000	146000000	rs17462154	-3.86	rs319171	-5.33	-1.24373	0.214
Artery_Tibial	GNB2L1	5	181000000	181000000	rs2770996	2.31	rs685016	3.45	-1.23747	0.216
Artery_Tibial	CDC42SE2	5	131000000	131000000	rs6875363	-2.68	rs1291602	-5.62	-1.23136	0.218
Artery_Tibial	SDHAP3	5	1570000	1590000	rs11953809	3.73	rs4415117	-10.09	-1.22385	0.221
Artery_Tibial	RP11-98J23.2	5	69200000	69300000	rs34962033	-2.82	rs28431145	3.96	-1.21621	0.224
Artery_Tibial	HINT1	5	130000000	131000000	rs6875363	-2.68	rs973900	4.65	-1.21304	0.225
Artery_Tibial	GHR	5	42400000	42700000	rs11746790	-2.36	rs10461736	-4.21	-1.20641	0.228
Artery_Tibial	ARSB	5	78100000	78300000	rs340085	2.45	rs163126	-8.38	-1.19472	0.232
Artery_Tibial	PPARGC1B	5	149000000	149000000	rs2228440	2.65	rs10074027	-6.4	-1.19344	0.233
Artery_Tibial	ZDHHC11	5	710000	851000	rs35329108	3.14	rs2434389	3.58	-1.19245	0.233
Artery_Tibial	C6	5	41100000	41300000	rs17239241	2.65	rs7444800	5.09	1.17458	0.24
Artery_Tibial	GLRX	5	95100000	95200000	rs6879646	-3.17	rs6883552	-6.81	-1.17026	0.242
Artery_Tibial	FAM169A	5	74100000	74200000	rs9790882	-2.66	rs6873998	8.59	1.16915	0.242
Artery_Tibial	P4HA2	5	132000000	132000000	rs273909	-3.06	rs11955347	8.97	1.16697	0.243
Artery_Tibial	RP11-1379J22.2	5	179000000	179000000	rs10074081	2.89	rs4700812	-8.18	1.16347	0.245
Artery_Tibial	CDO1	5	115000000	115000000	rs269528	3.5	rs13360899	-7.98	-1.16102	0.246
Artery_Tibial	CTD-2310F14.1	5	56200000	56200000	rs16886113	-2.98	rs185220	-6.47	-1.1572	0.247
Artery_Tibial	CRHBP	5	76200000	76300000	rs10942810	2.65	rs2359658	4.61	-1.15425	0.248
Artery_Tibial	CARD6	5	40800000	40900000	rs17239241	2.65	rs704034	-9.76	-1.1489	0.251
Artery_Tibial	HMGXB3	5	149000000	149000000	rs2228440	2.65	rs216145	-9.13	1.13694	0.256
Artery_Tibial	FNDC9	5	157000000	157000000	rs13357051	3.62	rs10054755	12.19	-1.12312	0.261
Artery_Tibial	CTB-47B11.3	5	157000000	157000000	rs13357051	3.62	rs10054755	14.54	-1.12212	0.262
Artery_Tibial	FAM173B	5	10200000	10200000	rs6871121	-3.37	rs16884295	-4.26	-1.11977	0.263
Artery_Tibial	RUFY1	5	179000000	179000000	rs10074081	2.89	rs4701140	-8.68	-1.11015	0.267
Artery_Tibial	MSH3	5	80000000	80200000	rs2431222	-2.37	rs1650697	9.52	-1.10575	0.269
Artery_Tibial	NSA2	5	74100000	74100000	rs9790882	-2.66	rs6877188	15.31	1.10024	0.271
Artery_Tibial	DNAJC21	5	34900000	35000000	rs10521017	-2.89	rs17304710	6.34	1.0856	0.278
Artery_Tibial	F2RL1	5	76100000	76100000	rs10942810	2.65	rs458591	7.72	-1.07057	0.284
Artery_Tibial	BTF3	5	72800000	72800000	rs17731153	3.12	rs4639198	-4.43	1.05841	0.29
Artery_Tibial	RP11-53O19.3	5	44800000	44800000	rs10512844	-2.3	rs4479849	-4.58	1.05445	0.292
Artery_Tibial	RARS	5	168000000	168000000	rs9885172	-3.11	rs244896	4.78	1.04762	0.295
Artery_Tibial	RGMB	5	98100000	98100000	rs187384	3.06	rs1508793	4.87	1.04684	0.295
Artery_Tibial	CAMLG	5	134000000	134000000	rs6596189	2.15	rs11948613	9.13	1.04053	0.298
Artery_Tibial	TBCA	5	77000000	77200000	rs6864833	-2.7	rs254411	6	1.03831	0.299
Artery_Tibial	PPIP5K2	5	102000000	103000000	rs674726	-2.4	rs26819	-6.8	1.02118	0.307
Artery_Tibial	CTB-36H16.2	5	122000000	122000000	rs3811876	3.13	rs2407401	-6.85	1.0161	0.31
Artery_Tibial	PDGFRB	5	149000000	150000000	rs2228440	2.65	rs216145	-6.04	1.01179	0.312
Artery_Tibial	PCDHB16	5	141000000	141000000	rs4912610	-2.25	rs1528587	-12.05	-1.01187	0.312
Artery_Tibial	SPEF2	5	35600000	35800000	rs10071999	-2.83	rs16902352	-6.65	-0.98709	0.324
Artery_Tibial	TPPP	5	661000	694000	rs11951225	-3.06	rs890974	-3.82	0.98579	0.324
Artery_Tibial	AC106786.1	5	122000000	122000000	rs6894200	2.61	rs11747907	-3.84	0.97367	0.33
Artery_Tibial	ANKDD1B	5	74900000	75000000	rs12055083	-2.64	rs888786	-4.25	0.97157	0.331
Artery_Tibial	CTD-2203K17.1	5	33400000	33400000	rs966855	-2.55	rs3756663	-13.04	-0.96379	0.335
Artery_Tibial	POLR3G	5	89800000	89800000	rs7730433	2.91	rs10069050	-5.74	0.96023	0.337
Artery_Tibial	CTB-113P19.1	5	151000000	151000000	rs4635924	-3.23	rs11745387	-6.77	0.96063	0.337
Artery_Tibial	GDNF	5	37800000	37800000	rs972934	-2.38	rs400634	4.29	0.94775	0.343
Artery_Tibial	CCDC127	5	197000	218000	rs9800013	2.22	rs6869655	4.05	0.94695	0.344
Artery_Tibial	PDCD6	5	272000	315000	rs9800013	2.22	rs4957008	6.09	0.94501	0.345
Artery_Tibial	DMGDH	5	78300000	78500000	rs13172853	2.24	rs486580	-5.22	0.92857	0.353
Artery_Tibial	BHMT2	5	78400000	78400000	rs340085	2.45	rs486580	-7.62	0.92716	0.354
Artery_Tibial	PCDHB9	5	141000000	141000000	rs4912610	-2.25	rs2204704	8.3	-0.92545	0.355
Artery_Tibial	GNPDA1	5	141000000	141000000	rs10515513	2.94	rs7408	-3.82	0.91636	0.359
Artery_Tibial	GPR150	5	95000000	95000000	rs6879646	-3.17	rs10063774	6.45	0.91143	0.362
Artery_Tibial	CTB-109A12.1	5	157000000	157000000	rs13357051	3.62	rs10054755	14.28	-0.91231	0.362
Artery_Tibial	ARSK	5	94900000	94900000	rs1426098	2.67	rs4869245	5.29	0.90885	0.363
Artery_Tibial	EXOC3	5	443000	470000	rs3810859	2.31	rs12188164	-8.8	-0.91026	0.363
Artery_Tibial	PCDHA7	5	140000000	140000000	rs246002	-1.94	rs2878996	-4.3	-0.91045	0.363
Artery_Tibial	AMACR	5	34000000	34000000	rs966855	-2.55	rs10941112	-12.67	-0.90636	0.365
Artery_Tibial	CTD-2245E15.3	5	1540000	1550000	rs11953809	3.73	rs2962033	-7	0.90347	0.366
Artery_Tibial	FER	5	108000000	109000000	rs17534396	1.73	rs6882107	6.7	0.90232	0.367
Artery_Tibial	ISOC1	5	128000000	128000000	rs1422802	-2.73	rs35100037	4.9	0.89593	0.37
Artery_Tibial	CKMT2-AS1	5	80500000	80600000	rs7717804	-2.66	rs11745275	-13.11	0.89307	0.372
Artery_Tibial	CENPK	5	64800000	64900000	rs967459	-2.78	rs16894099	6.29	-0.88778	0.375
Artery_Tibial	PCDHB5	5	141000000	141000000	rs246002	-1.94	rs3776103	-4.7	0.88528	0.376
Artery_Tibial	RASGRF2	5	80300000	80500000	rs7717804	-2.66	rs2052482	-3.72	-0.87879	0.38
Artery_Tibial	RP11-848G14.5	5	68900000	68900000	rs34962033	-2.82	rs28703202	5.08	0.87213	0.383
Artery_Tibial	SRA1	5	140000000	140000000	rs246002	-1.94	rs250432	-5.32	0.87033	0.384
Artery_Tibial	CTD-2353F22.1	5	36700000	36700000	rs2468529	3.48	rs1025288	5.81	-0.86939	0.385
Artery_Tibial	CAMK2A	5	150000000	150000000	rs2228440	2.65	rs216145	-4.98	0.86654	0.386
Artery_Tibial	LARP1	5	154000000	154000000	rs17615383	-2.42	rs11167702	4.16	0.86411	0.388
Artery_Tibial	MTMR12	5	32200000	32300000	rs623435	-2.3	rs17439827	-4.31	-0.85575	0.392
Artery_Tibial	SEMA5A	5	9040000	9550000	rs6871121	-3.37	rs605126	-7.67	0.83483	0.404
Artery_Tibial	CDH6	5	31200000	31300000	rs883938	2.48	rs12108695	4.63	0.83229	0.405
Artery_Tibial	WDR55	5	140000000	140000000	rs246002	-1.94	rs2563287	4.87	-0.8332	0.405
Artery_Tibial	ATG10	5	81300000	81600000	rs2200425	3.2	rs11740648	-10.91	-0.82591	0.409
Artery_Tibial	REEP5	5	112000000	112000000	rs7705340	3.97	rs429427	4.51	-0.82344	0.41
Artery_Tibial	GUSBP1	5	21300000	21600000	rs1907629	2.9	rs6884724	4.61	0.82368	0.41
Artery_Tibial	ZMAT2	5	140000000	140000000	rs246002	-1.94	rs801399	6.23	-0.82273	0.411
Artery_Tibial	CAST	5	95900000	96100000	rs27397	4.75	rs26484	10.42	-0.82151	0.411
Artery_Tibial	MXD3	5	177000000	177000000	rs12654812	4.95	rs11949767	8.04	-0.8108	0.417
Artery_Tibial	NNT	5	43600000	43700000	rs6894506	2.07	rs7713458	6.08	0.80886	0.419
Artery_Tibial	TBC1D9B	5	179000000	179000000	rs1105369	-2.62	rs1298	-5.38	-0.80561	0.42
Artery_Tibial	FAM174A	5	99900000	99900000	rs17158260	2.92	rs1381315	4.67	-0.80492	0.421
Artery_Tibial	RP11-79P5.9	5	72800000	72800000	rs17731153	3.12	rs6453008	3.98	0.80244	0.422
Artery_Tibial	TAF9	5	68600000	68700000	rs34962033	-2.82	rs11951414	5.48	0.79995	0.424
Artery_Tibial	CTD-2248H3.1	5	80500000	80500000	rs7717804	-2.66	rs11950033	9.93	0.79952	0.424
Artery_Tibial	C5orf45	5	179000000	179000000	rs1105369	-2.62	rs1065154	8.78	-0.79769	0.425
Artery_Tibial	FBN2	5	128000000	128000000	rs1422802	-2.73	rs4557470	11.75	-0.79402	0.427
Artery_Tibial	SPDL1	5	169000000	169000000	rs295999	2.23	rs17558310	-7.84	0.79225	0.428
Artery_Tibial	PARP8	5	50000000	50100000	rs7705385	2.49	rs10940235	-5.19	-0.79305	0.428
Artery_Tibial	PCDHB2	5	140000000	140000000	rs246002	-1.94	rs3776102	-6.65	0.78502	0.432
Artery_Tibial	IRX1	5	3600000	3600000	rs11954395	-2.59	rs580641	6.48	0.78528	0.432
Artery_Tibial	SNX24	5	122000000	122000000	rs3811876	3.13	rs3776189	-4.24	-0.78462	0.433
Artery_Tibial	RP11-423H2.1	5	177000000	177000000	rs12654812	4.95	rs4958955	9.65	0.7836	0.433
Artery_Tibial	IRGM	5	150000000	150000000	rs4958877	3.31	rs11741861	6.76	0.78481	0.433
Artery_Tibial	BNIP1	5	173000000	173000000	rs10065159	3.24	rs5745110	-8.12	0.78246	0.434
Artery_Tibial	MOCS2	5	52400000	52400000	rs25782	3.47	rs3212634	-4.13	0.76826	0.442
Artery_Tibial	UTP15	5	72900000	72900000	rs17731153	3.12	rs3822452	7.58	0.76165	0.446
Artery_Tibial	C5orf55	5	442000	443000	rs3810859	2.31	rs11739543	7.32	0.75839	0.448
Artery_Tibial	CTC-332L22.1	5	109000000	109000000	rs283358	2.58	rs253242	-4.04	0.75659	0.449
Artery_Tibial	2021-03-06	5	10400000	10400000	rs6871121	-3.37	rs2567581	-5.03	-0.75048	0.453
Artery_Tibial	ZNF300	5	150000000	150000000	rs4958877	3.31	rs11741861	5.2	0.7491	0.454
Artery_Tibial	KIF2A	5	61600000	61700000	rs2910472	2.58	rs152184	-5.03	0.74064	0.459
Artery_Tibial	ARL10	5	176000000	176000000	rs999456	2.58	rs13181538	4.99	-0.73783	0.461
Artery_Tibial	RP11-381K20.5	5	137000000	137000000	rs2863	2.42	rs2040862	-5.51	0.72228	0.47
Artery_Tibial	TMED9	5	177000000	177000000	rs12654812	4.95	rs337365	-8.2	0.7196	0.472
Artery_Tibial	TSPAN17	5	176000000	176000000	rs13167812	-2.35	rs748743	6.24	-0.71547	0.474
Artery_Tibial	FAM134B	5	16500000	16600000	rs252446	2.97	rs1240952	-4.29	0.70954	0.478
Artery_Tibial	TMEM161B-AS1	5	87600000	87700000	rs16903284	-2.57	rs13172095	8.45	-0.70806	0.479
Artery_Tibial	TRIM23	5	64900000	64900000	rs967459	-2.78	rs37339	6.99	0.70536	0.481
Artery_Tibial	PCDHGA10	5	141000000	141000000	rs2974704	2.29	rs10062604	4.23	-0.70395	0.481
Artery_Tibial	SNHG18	5	9550000	9550000	rs6871121	-3.37	rs16883129	-8.19	0.69707	0.486
Artery_Tibial	CTD-2007H13.3	5	98300000	98300000	rs187384	3.06	rs327811	6.16	0.68851	0.491
Artery_Tibial	DHFR	5	79900000	80000000	rs2431222	-2.37	rs2035256	11.03	0.68644	0.492
Artery_Tibial	SLC6A7	5	150000000	150000000	rs2228440	2.65	rs11954180	8.37	-0.68357	0.494
Artery_Tibial	UBTD2	5	172000000	172000000	rs10065159	3.24	rs41495146	4.23	-0.68056	0.496
Artery_Tibial	PRDM6	5	122000000	123000000	rs6894200	2.6	rs1078425	-5.48	0.67673	0.499
Artery_Tibial	SPATA24	5	139000000	139000000	rs3822742	2.44	rs4835726	5.45	0.67146	0.502
Artery_Tibial	FAM193B	5	177000000	177000000	rs12654812	4.95	rs28626332	-4.85	0.66877	0.504
Artery_Tibial	SGCD	5	155000000	156000000	rs17053465	2.29	rs2135039	5.54	-0.65643	0.512
Artery_Tibial	B4GALT7	5	177000000	177000000	rs12654812	4.95	rs2334991	-5.6	-0.65154	0.515
Artery_Tibial	WDR70	5	37400000	37800000	rs7448783	2.34	rs4608942	4.19	-0.64555	0.519
Artery_Tibial	CTB-113P19.3	5	151000000	151000000	rs4635924	-3.23	rs1433041	-4.8	-0.6451	0.519
Artery_Tibial	RP11-1277A3.3	5	177000000	177000000	rs12654812	4.95	rs28626332	-5.45	0.63634	0.525
Artery_Tibial	RP11-1277A3.2	5	177000000	177000000	rs12654812	4.95	rs189243	7.76	-0.63483	0.526
Artery_Tibial	SNX18	5	53800000	53800000	rs6882064	3.22	rs10054138	3.92	-0.62925	0.529
Artery_Tibial	MTRR	5	7850000	7910000	rs326197	3.2	rs162035	-6.82	0.62456	0.532
Artery_Tibial	RNF14	5	141000000	141000000	rs10515513	2.94	rs252143	9.11	-0.62079	0.535
Artery_Tibial	C1QTNF3	5	34000000	34000000	rs966855	-2.55	rs840381	-5.4	-0.61699	0.537
Artery_Tibial	ANKH	5	14700000	14900000	rs835141	-3.01	rs17317655	-5.01	-0.61725	0.537
Artery_Tibial	MAST4-AS1	5	66300000	66300000	rs12522064	4.14	rs173651	-9.89	-0.61686	0.537
Artery_Tibial	SETD9	5	56200000	56200000	rs16886113	-2.98	rs185220	-14.96	-0.61463	0.539
Artery_Tibial	DBN1	5	177000000	177000000	rs12654812	4.95	rs335431	-5.82	0.60649	0.544
Artery_Tibial	CLTB	5	176000000	176000000	rs4867858	-2.26	rs28429418	-7.07	0.60018	0.548
Artery_Tibial	SKP1	5	133000000	134000000	rs328833	2.11	rs13356194	7.22	0.59364	0.553
Artery_Tibial	SDHA	5	218000	257000	rs9800013	2.22	rs16900761	-4.52	0.59173	0.554
Artery_Tibial	FAM172A	5	93000000	93400000	rs11739227	3.12	rs6884138	4.17	0.5924	0.554
Artery_Tibial	CTD-2127H9.1	5	38700000	38800000	rs3099121	-3.44	rs393398	-5.94	0.59242	0.554
Artery_Tibial	CTB-33O18.3	5	173000000	173000000	rs1469068	-2.77	rs746215	4.93	0.57997	0.562
Artery_Tibial	CYFIP2	5	157000000	157000000	rs13357051	3.62	rs10035272	5.76	-0.57583	0.565
Artery_Tibial	GRPEL2	5	149000000	149000000	rs10077985	2.64	rs10055393	5.27	-0.56967	0.569
Artery_Tibial	SIMC1	5	176000000	176000000	rs4867858	-2.26	rs6556241	6.22	-0.5689	0.569
Artery_Tibial	THG1L	5	157000000	157000000	rs13357051	3.62	rs4461616	5.01	0.5579	0.577
Artery_Tibial	NUDT12	5	103000000	103000000	rs674726	-2.4	rs34225	7.37	0.55233	0.581
Artery_Tibial	PCDHB18	5	141000000	141000000	rs4912610	-2.25	rs1017091	-6.77	0.55139	0.581
Artery_Tibial	FAM153A	5	177000000	177000000	rs12654812	4.95	rs2630758	-4.18	-0.55189	0.581
Artery_Tibial	DAP	5	10700000	10800000	rs1354134	-3.61	rs1531842	-9.23	-0.55033	0.582
Artery_Tibial	CCNO	5	54500000	54500000	rs4865934	2.82	rs163114	7.33	-0.54773	0.584
Artery_Tibial	PCDHB10	5	141000000	141000000	rs4912610	-2.25	rs12653888	-7.3	-0.54604	0.585
Artery_Tibial	MAP1B	5	71400000	71500000	rs17358216	2.7	rs3828616	13.78	0.54622	0.585
Artery_Tibial	RP11-54C4.1	5	151000000	151000000	rs4635924	-3.23	rs7715874	-7.81	-0.54591	0.585
Artery_Tibial	MAPK9	5	180000000	180000000	rs1105369	-2.62	rs3812067	7.65	-0.54257	0.587
Artery_Tibial	CTD-2012J19.3	5	1590000	1610000	rs11953809	3.73	rs7734561	6.64	0.53193	0.595
Artery_Tibial	CTD-2228K2.7	5	473000	481000	rs3810859	2.31	rs11134054	-8.88	0.52561	0.599
Artery_Tibial	GFPT2	5	180000000	180000000	rs17630822	-2.41	rs12652232	-4.51	0.51972	0.603
Artery_Tibial	ARHGEF28	5	72900000	73200000	rs17731153	3.12	rs6861106	6.16	0.51767	0.605
Artery_Tibial	ZNF454	5	178000000	178000000	rs10074081	2.89	rs4700971	7.32	-0.51361	0.608
Artery_Tibial	TRAPPC13	5	64900000	65000000	rs967459	-2.78	rs17828812	6.29	-0.5012	0.616
Artery_Tibial	RP11-259O2.1	5	1930000	1960000	rs11953809	3.73	rs6555027	9.68	-0.50147	0.616
Artery_Tibial	CTD-2037K23.2	5	77600000	77700000	rs6864833	-2.7	rs4634329	5.62	0.49762	0.619
Artery_Tibial	CTNND2	5	11000000	11900000	rs2530912	2.8	rs4642366	7.07	0.48903	0.625
Artery_Tibial	SREK1IP1	5	64000000	64100000	rs967459	-2.78	rs1545678	4.75	0.48555	0.627
Artery_Tibial	CEP72	5	612000	667000	rs3810859	2.31	rs12518227	-6.36	-0.47931	0.632
Artery_Tibial	PCSK1	5	95700000	95800000	rs2278019	4.73	rs3762985	-7.61	0.47554	0.634
Artery_Tibial	RP11-122C5.1	5	38700000	38700000	rs3099121	-3.44	rs393398	-8.59	0.46628	0.641
Artery_Tibial	C1QTNF2	5	160000000	160000000	rs2546963	-3.27	rs1105789	11.24	-0.46215	0.644
Artery_Tibial	CTD-2376I4.2	5	72300000	72300000	rs17731153	3.12	rs4454039	4.93	-0.45795	0.647
Artery_Tibial	TMEM161B	5	87500000	87600000	rs16903284	-2.57	rs16902804	3.31	0.45541	0.649
Artery_Tibial	LARS	5	145000000	146000000	rs17104419	-2.46	rs2895649	11.63	0.45139	0.652
Artery_Tibial	CENPH	5	68500000	68500000	rs34962033	-2.82	rs350104	4.22	-0.45107	0.652
Artery_Tibial	LCP2	5	170000000	170000000	rs12656162	2.4	rs1546451	5.25	-0.4433	0.658
Artery_Tibial	FBLL1	5	168000000	168000000	rs9885172	-3.11	rs6873664	13.11	0.43935	0.66
Artery_Tibial	GRAMD3	5	126000000	126000000	rs327819	-3.01	rs4836266	7.91	0.43899	0.661
Artery_Tibial	PCDHB13	5	141000000	141000000	rs4912610	-2.25	rs2910326	-4.7	0.43883	0.661
Artery_Tibial	ARAP3	5	141000000	141000000	rs10515513	2.94	rs251022	3.6	-0.43664	0.662
Artery_Tibial	COMMD10	5	115000000	116000000	rs17138853	2.55	rs12518094	3.82	-0.43778	0.662
Artery_Tibial	PCDHB12	5	141000000	141000000	rs4912610	-2.25	rs2204704	-5.48	0.4338	0.664
Artery_Tibial	MED10	5	6370000	6380000	rs657865	3.45	rs12189308	-4.7	0.431	0.666
Artery_Tibial	AC005754.8	5	140000000	141000000	rs246002	-1.94	rs6580184	-3.95	-0.42924	0.668
Artery_Tibial	CTD-2012J19.1	5	1610000	1620000	rs11953809	3.73	rs7734561	12.05	-0.42581	0.67
Artery_Tibial	SLC9A3	5	475000	524000	rs3810859	2.31	rs11134054	-7.75	0.4207	0.674
Artery_Tibial	TMCO6	5	140000000	140000000	rs246002	-1.94	rs3822356	6.44	-0.4154	0.678
Artery_Tibial	PJA2	5	109000000	109000000	rs845734	-2.51	rs246103	3.77	0.41247	0.68
Artery_Tibial	HSPA8P4	5	129000000	129000000	rs244748	-2.8	rs6595946	-5.15	0.41253	0.68
Artery_Tibial	CTD-2324F15.2	5	6310000	6340000	rs657865	3.45	rs4701724	-10.39	-0.40967	0.682
Artery_Tibial	LHFPL2	5	77800000	78100000	rs340085	2.45	rs180049	-4.31	-0.40709	0.684
Artery_Tibial	AP3S1	5	115000000	115000000	rs269528	3.5	rs171809	8.01	-0.4024	0.687
Artery_Tibial	FBXL7	5	15500000	15900000	rs735243	2.72	rs11748700	-6.89	0.40019	0.689
Artery_Tibial	CLK4	5	178000000	178000000	rs2973737	-3.04	rs12523265	-5.62	0.39799	0.691
Artery_Tibial	KCNIP1	5	170000000	170000000	rs12656162	2.4	rs6866324	3.5	-0.39607	0.692
Artery_Tibial	RGS7BP	5	63800000	63900000	rs1309544	-2.5	rs272627	3.54	0.39284	0.694
Artery_Tibial	FAM170A	5	119000000	119000000	rs328678	-4.06	rs3797371	6.07	-0.38975	0.697
Artery_Tibial	AQPEP	5	115000000	115000000	rs6888963	3.18	rs1445708	4.36	-0.38899	0.697
Artery_Tibial	AC010226.4	5	115000000	115000000	rs269528	3.5	rs698366	-5.05	-0.38995	0.697
Artery_Tibial	SLC36A1	5	151000000	151000000	rs4958877	3.31	rs357629	-8.88	-0.38487	0.7
Artery_Tibial	CYSTM1	5	140000000	140000000	rs3822742	2.44	rs17286613	-9.07	0.38203	0.702
Artery_Tibial	ZFP2	5	178000000	178000000	rs10074081	2.89	rs1972715	-3.99	0.37789	0.706
Artery_Tibial	CTC-471C19.1	5	6020000	6020000	rs657865	3.45	rs4592	7.45	-0.37518	0.708
Artery_Tibial	FAM13B	5	137000000	137000000	rs17599026	-2.82	rs1016647	-4.27	0.37386	0.709
Artery_Tibial	BRD9	5	864000	893000	rs35329108	3.14	rs1051630	3.97	0.36517	0.715
Artery_Tibial	CTD-2066L21.3	5	32900000	33300000	rs966855	-2.55	rs10074451	-4.66	-0.36445	0.716
Artery_Tibial	CANX	5	179000000	179000000	rs1105369	-2.62	rs34646062	-7.11	-0.3615	0.718
Artery_Tibial	CTD-2260A17.3	5	96100000	96100000	rs9127	4.78	rs27038	6.37	-0.36073	0.718
Artery_Tibial	GCNT4	5	74300000	74300000	rs13182265	-2.04	rs6861101	-7.66	-0.35019	0.726
Artery_Tibial	ARHGEF37	5	149000000	149000000	rs10077985	2.64	rs7718394	4.3	0.34799	0.728
Artery_Tibial	ZNF300P1	5	150000000	150000000	rs4958877	3.31	rs11741861	12.33	-0.34633	0.729
Artery_Tibial	FCHSD1	5	141000000	141000000	rs11749731	-2.41	rs468920	7.69	0.34457	0.73
Artery_Tibial	CTD-3179P9.1	5	117000000	118000000	rs12233985	3.08	rs4244395	4.48	-0.34569	0.73
Artery_Tibial	TMED7	5	115000000	115000000	rs269528	3.5	rs17137978	4.67	0.33848	0.735
Artery_Tibial	FAM153B	5	175000000	176000000	rs2937451	-3.51	rs6863172	9.09	0.33146	0.74
Artery_Tibial	CCDC125	5	68600000	68600000	rs34962033	-2.82	rs10471773	-3.81	-0.32877	0.742
Artery_Tibial	RP11-43F13.1	5	1600000	1630000	rs11953809	3.73	rs7734561	-12.26	0.32949	0.742
Artery_Tibial	HNRNPH1	5	179000000	179000000	rs10074081	2.89	rs4701132	-4.68	-0.32683	0.744
Artery_Tibial	CTC-367J11.1	5	150000000	150000000	rs2228440	2.65	rs3846703	8.46	0.3248	0.745
Artery_Tibial	PFDN1	5	140000000	140000000	rs13173983	-2.33	rs4912707	-8.71	0.32327	0.746
Artery_Tibial	PCDHB3	5	140000000	140000000	rs246002	-1.94	rs4151695	3.9	-0.3243	0.746
Artery_Tibial	LINC00603	5	40100000	40100000	rs6865476	2.88	rs1811337	3.84	-0.32282	0.747
Artery_Tibial	ALDH7A1	5	126000000	126000000	rs1383557	-2.2	rs1483780	5.03	0.31254	0.755
Artery_Tibial	GTF2H2C	5	68900000	68900000	rs34962033	-2.82	rs35107257	3.62	0.31125	0.756
Artery_Tibial	SLC12A2	5	127000000	128000000	rs17685437	2.59	rs10519953	5.52	-0.30482	0.761
Artery_Tibial	SLC35A4	5	140000000	140000000	rs246002	-1.94	rs3776108	2.94	0.3008	0.764
Artery_Tibial	NNT-AS1	5	43600000	43600000	rs6894506	2.07	rs6868763	-5.25	-0.29912	0.765
Artery_Tibial	RASA1	5	86600000	86700000	rs1422254	-3.01	rs841130	-3.64	0.29107	0.771
Artery_Tibial	SIL1	5	138000000	139000000	rs3822742	2.44	rs10515505	6.45	0.26679	0.79
Artery_Tibial	FAM196B	5	169000000	169000000	rs12656162	2.4	rs261068	4.37	-0.26517	0.791
Artery_Tibial	RAI14	5	34700000	34800000	rs10521017	-2.89	rs903845	-5.43	0.26146	0.794
Artery_Tibial	CNOT8	5	154000000	154000000	rs17615383	-2.42	rs13156669	-10.18	-0.25785	0.797
Artery_Tibial	RNF130	5	179000000	179000000	rs1105369	-2.62	rs10056991	-6.08	0.25491	0.799
Artery_Tibial	PCDHB11	5	141000000	141000000	rs4912610	-2.25	rs12654953	6.15	-0.2552	0.799
Artery_Tibial	CTD-2256P15.4	5	10300000	10300000	rs6871121	-3.37	rs6871279	-7.02	0.24025	0.81
Artery_Tibial	JAKMIP2	5	147000000	147000000	rs17717956	-2.73	rs17497858	6.57	-0.23872	0.811
Artery_Tibial	SKIV2L2	5	54600000	54700000	rs4865934	2.82	rs17648526	7.71	-0.23786	0.812
Artery_Tibial	ATP6AP1L	5	81600000	81700000	rs6885068	3.39	rs6880209	11.3	-0.23749	0.812
Artery_Tibial	KIAA0825	5	93500000	93900000	rs451038	-4.36	rs6891545	4.34	-0.23165	0.817
Artery_Tibial	GM2A	5	151000000	151000000	rs4958877	3.31	rs6579845	-4.92	-0.20945	0.834
Artery_Tibial	PCDHGA2	5	141000000	141000000	rs4912610	-2.25	rs3749778	3.48	0.20764	0.836
Artery_Tibial	ADCY2	5	7400000	7830000	rs326197	3.2	rs6866171	-6.42	-0.20512	0.837
Artery_Tibial	NDFIP1	5	141000000	142000000	rs10515513	2.94	rs6867913	-4.74	-0.19921	0.842
Artery_Tibial	EFNA5	5	107000000	107000000	rs164849	3.09	rs2731840	-5.72	-0.19657	0.844
Artery_Tibial	PCYOX1L	5	149000000	149000000	rs10077985	2.64	rs353268	-5.74	-0.19528	0.845
Artery_Tibial	RBM27	5	146000000	146000000	rs10038136	2.69	rs6864357	-6.99	-0.19054	0.849
Artery_Tibial	CTD-2587M2.1	5	109000000	109000000	rs845734	-2.51	rs414724	11.6	0.18793	0.851
Artery_Tibial	FCHO2	5	72300000	72400000	rs17731153	3.12	rs268793	6.3	0.18699	0.852
Artery_Tibial	NIPAL4	5	157000000	157000000	rs13357051	3.62	rs2161396	-6	-0.17569	0.861
Artery_Tibial	CTB-114C7.3	5	170000000	170000000	rs12656162	2.4	rs2301147	10.11	0.1739	0.862
Artery_Tibial	F2R	5	76000000	76000000	rs10942810	2.65	rs12735	4.57	0.1731	0.863
Artery_Tibial	CXCL14	5	135000000	135000000	rs17169348	2.32	rs17736119	5.51	0.16204	0.871
Artery_Tibial	ARHGAP26	5	142000000	143000000	rs2052006	-3.05	rs258822	3.01	0.15555	0.876
Artery_Tibial	GDF9	5	132000000	132000000	rs17689550	-2.92	rs30179	-6.92	-0.15309	0.878
Artery_Tibial	CTD-2260A17.1	5	96100000	96100000	rs9127	4.78	rs41135	8.01	0.153	0.878
Artery_Tibial	CTD-3080P12.3	5	1170000	1180000	rs35329108	3.14	rs4246740	-9.41	0.15038	0.88
Artery_Tibial	TXNDC15	5	134000000	134000000	rs919233	-2.27	rs319597	-7.05	0.14096	0.888
Artery_Tibial	MCTP1	5	94000000	94600000	rs451038	-4.36	rs3852192	-5.47	0.14033	0.888
Artery_Tibial	SCAMP1	5	77700000	77800000	rs6864833	-2.7	rs1159930	4.82	-0.12949	0.897
Artery_Tibial	PCDHGA6	5	141000000	141000000	rs2974704	2.29	rs3806832	-5.8	-0.1299	0.897
Artery_Tibial	PCDHGA11	5	141000000	141000000	rs2974704	2.29	rs11748256	4.57	0.12875	0.898
Artery_Tibial	RP11-83M16.3	5	67000000	67000000	rs1490801	-2.77	rs4976117	-6.13	-0.12675	0.899
Artery_Tibial	RPS23	5	81600000	81600000	rs6885068	3.39	rs3738	-13.46	0.1242	0.901
Artery_Tibial	BTNL9	5	180000000	180000000	rs6859296	2.33	rs1467	4.8	0.11582	0.908
Artery_Tibial	FAXDC2	5	154000000	154000000	rs17615383	-2.42	rs13156669	-7.17	0.11284	0.91
Artery_Tibial	RP11-229C3.2	5	74300000	74300000	rs13182265	-2.04	rs3935470	-5.52	-0.10852	0.914
Artery_Tibial	NOP16	5	176000000	176000000	rs999456	2.7	rs1065212	4.85	0.1037	0.917
Artery_Tibial	ERGIC1	5	172000000	172000000	rs10065159	3.24	rs793010	-6.89	0.10251	0.918
Artery_Tibial	POLK	5	74800000	74900000	rs12055083	-2.64	rs2287711	3.91	0.10149	0.919
Artery_Tibial	GEMIN5	5	154000000	154000000	rs1564800	2.49	rs13156669	-6.93	-0.09793	0.922
Artery_Tibial	RHOBTB3	5	95000000	95200000	rs6879646	-3.17	rs10476658	4.22	0.09432	0.925
Artery_Tibial	SAP30L	5	154000000	154000000	rs17536714	2.47	rs6884266	-7.04	-0.09199	0.927
Artery_Tibial	FBXO38	5	148000000	148000000	rs17717956	-2.73	rs3995090	-5.06	-0.08459	0.933
Artery_Tibial	RP11-480D4.2	5	8430000	8450000	rs336180	-2.54	rs6555548	-3.56	-0.08296	0.934
Artery_Tibial	CCDC152	5	42800000	42800000	rs2603656	-3.79	rs4866963	9.29	-0.07301	0.942
Artery_Tibial	DROSHA	5	31400000	31500000	rs883938	2.48	rs17409588	-6.68	0.06752	0.946
Artery_Tibial	AHRR	5	304000	438000	rs9800013	2.22	rs772654	-5.52	0.06164	0.951
Artery_Tibial	EPB41L4A	5	111000000	112000000	rs7705340	3.97	rs12519569	8.56	-0.06085	0.951
Artery_Tibial	SH3TC2	5	148000000	148000000	rs10077985	2.64	rs166106	4.45	0.04539	0.964
Artery_Tibial	F2RL2	5	75900000	75900000	rs12657223	-2.76	rs2455217	8.3	0.0426	0.966
Artery_Tibial	BDP1	5	70800000	70900000	rs17358216	2.7	rs986217	-4.04	-0.04041	0.968
Artery_Tibial	PCDHB8	5	141000000	141000000	rs4912610	-2.25	rs2910326	-10.79	0.03324	0.973
Artery_Tibial	ATG12	5	115000000	115000000	rs269528	3.5	rs11750906	-4.94	0.02996	0.976
Artery_Tibial	ERCC8	5	60200000	60200000	rs4590138	-2.84	rs10072745	5.62	-0.02698	0.978
Artery_Tibial	PCDHB15	5	141000000	141000000	rs4912610	-2.25	rs11547633	6.87	0.027	0.978
Artery_Tibial	CCT5	5	10300000	10300000	rs6871121	-3.37	rs2578619	-4.21	0.02816	0.978
Artery_Tibial	CTD-2035E11.5	5	43100000	43100000	rs2603656	-3.79	rs10512821	3.45	-0.02691	0.979
Artery_Tibial	SERINC5	5	79400000	79600000	rs12521286	-2.87	rs4704610	4.4	-0.02323	0.981
Artery_Tibial	MAST4	5	65900000	66500000	rs12522064	4.14	rs34696	-7.24	-0.01294	0.99
Artery_Tibial	DCP2	5	112000000	112000000	rs7705340	3.97	rs7670	6.96	-0.00441	0.996
Artery_Tibial	AHI1	6	136000000	136000000	rs13208164	4.85	rs2207000	-8.66	-3.63297	0.00028
Artery_Tibial	RRP36	6	43000000	43000000	rs1537638	3.09	rs3805929	3.08	-2.80704	0.005
Artery_Tibial	HDDC2	6	126000000	126000000	rs9491343	3.26	rs2243390	-6.32	-2.80066	0.0051
Artery_Tibial	TMEM63B	6	44100000	44100000	rs7773700	-2.81	rs7773700	-5.77	2.73565	0.00623
Artery_Tibial	PTK7	6	43000000	43100000	rs1537638	3.09	rs3828755	3.47	2.73027	0.00633
Artery_Tibial	CMAHP	6	25100000	25200000	rs9393647	-4.06	rs9295647	8.48	2.6571	0.00788
Artery_Tibial	RP3-388E23.2	6	136000000	136000000	rs13208164	4.85	rs2207000	-6.14	-2.60924	0.00907
Artery_Tibial	UBR2	6	42500000	42700000	rs2181807	2.92	rs12198323	5.5	2.56341	0.01036
Artery_Tibial	GFOD1	6	13400000	13500000	rs9296672	-2.7	rs10807437	7.01	-2.56013	0.01046
Artery_Tibial	SFT2D1	6	167000000	167000000	rs3778412	3.59	rs9366007	-6.76	2.41342	0.0158
Artery_Tibial	RP11-98I9.4	6	99900000	99900000	rs9389250	2.59	rs4840044	14.28	-2.40086	0.01636
Artery_Tibial	FAM26E	6	117000000	117000000	rs3798399	-3.75	rs2637677	-7.44	2.4	0.0164
Artery_Tibial	SYNJ2	6	158000000	159000000	rs1998791	3.44	rs2296508	-5.25	-2.30008	0.02144
Artery_Tibial	PSMG4	6	3230000	3300000	rs9378359	3.27	rs4421240	-8.81	2.15225	0.03138
Artery_Tibial	C6orf120	6	170000000	170000000	rs3253	-2.37	rs9295010	4.62	2.14112	0.03226
Artery_Tibial	FIG4	6	110000000	110000000	rs1407620	2.25	rs12204742	-3.75	2.1125	0.03464
Artery_Tibial	RARS2	6	88200000	88300000	rs2509458	2.52	rs12660483	-4.62	2.06816	0.03862
Artery_Tibial	C6orf3	6	112000000	112000000	rs706915	-2.98	rs13210247	-9.3	-2.05489	0.03989
Artery_Tibial	TAF11	6	34800000	34900000	rs2177380	2.87	rs3800426	4.13	-1.97045	0.04879
Artery_Tibial	FAXC	6	99700000	99800000	rs9389250	2.59	rs11963108	6.2	-1.94977	0.0512
Artery_Tibial	SMOC2	6	169000000	169000000	rs16887252	3.89	rs16886236	-5.62	1.92816	0.05384
Artery_Tibial	TPD52L1	6	125000000	126000000	rs9491343	3.26	rs9491369	5	1.88021	0.06008
Artery_Tibial	NT5E	6	86200000	86200000	rs9450234	-2.58	rs9450248	-4.2	1.8482	0.06457
Artery_Tibial	DEF6	6	35300000	35300000	rs2177380	2.87	rs6938946	-4.96	1.833	0.0668
Artery_Tibial	ZNF76	6	35200000	35300000	rs2177380	2.87	rs6938946	-4.45	1.83147	0.06703
Artery_Tibial	SLC22A1	6	161000000	161000000	rs3822846	-3.87	rs1803989	-4.82	1.82613	0.06783
Artery_Tibial	RP11-420G6.4	6	2850000	2880000	rs9378359	3.27	rs318481	6.31	1.82454	0.06807
Artery_Tibial	SOGA3	6	128000000	128000000	rs7744028	2.84	rs7761856	3.97	1.81372	0.06972
Artery_Tibial	KIAA0408	6	128000000	128000000	rs7744028	2.84	rs1858424	5.04	1.79984	0.07189
Artery_Tibial	KLHL32	6	97400000	97600000	rs11153105	2.45	rs1359931	-5.05	-1.79736	0.07228
Artery_Tibial	LINC00574	6	170000000	170000000	rs11752174	-2.44	rs3800550	-3.81	-1.76984	0.07675
Artery_Tibial	FAM162B	6	117000000	117000000	rs3798399	-3.75	rs571296	5.35	1.71456	0.08643
Artery_Tibial	CAPN11	6	44100000	44200000	rs7773700	-2.81	rs9369465	-5.1	-1.71423	0.08649
Artery_Tibial	SLC35A1	6	88200000	88200000	rs2509458	2.52	rs2273129	6.69	1.70481	0.08823
Artery_Tibial	SLC29A1	6	44200000	44200000	rs7773700	-2.81	rs9369465	-13.34	-1.70452	0.08828
Artery_Tibial	TULP4	6	159000000	159000000	rs1998791	3.44	rs1571962	5.88	1.66922	0.09507
Artery_Tibial	SNHG5	6	86400000	86400000	rs9450234	-2.58	rs1059307	-15.18	-1.66057	0.0968
Artery_Tibial	ENPP4	6	46100000	46100000	rs6931467	-2.69	rs4530856	-7.93	-1.65122	0.09869
Artery_Tibial	TBX18	6	85400000	85500000	rs9341989	2.37	rs9353206	-3.39	-1.64178	0.10064
Artery_Tibial	RP1-90J20.11	6	3030000	3030000	rs9378359	3.27	rs1885298	-12.52	1.63887	0.10124
Artery_Tibial	GLO1	6	38600000	38700000	rs12194178	-2.59	rs2490026	-8.61	-1.62215	0.10477
Artery_Tibial	EZR	6	159000000	159000000	rs3127217	3.06	rs16889314	3.24	1.61446	0.10643
Artery_Tibial	PRICKLE4	6	41700000	41800000	rs4714586	2.87	rs9367112	9.09	1.60571	0.10834
Artery_Tibial	U91328.19	6	26000000	26000000	rs9393647	-4.06	rs12192649	-11.84	1.59834	0.10997
Artery_Tibial	MICAL1	6	110000000	110000000	rs1407620	2.25	rs2277113	5.79	-1.59776	0.1101
Artery_Tibial	IGF2R	6	160000000	161000000	rs3822846	-3.87	rs3798189	4.35	-1.5949	0.11073
Artery_Tibial	GMPR	6	16200000	16300000	rs7745262	2.61	rs4716052	-4.13	1.59109	0.11159
Artery_Tibial	RP11-350J20.9	6	150000000	150000000	rs2789501	2.36	rs7769115	6.2	-1.58088	0.11391
Artery_Tibial	PKMP3	6	86400000	86400000	rs9450234	-2.58	rs1059307	-6.42	-1.56669	0.11719
Artery_Tibial	RP11-350J20.5	6	150000000	150000000	rs2789501	2.36	rs3763163	14.09	-1.56391	0.11784
Artery_Tibial	GINM1	6	150000000	150000000	rs2789501	2.36	rs7767622	-4.96	1.55604	0.1197
Artery_Tibial	KHDC1L	6	73900000	73900000	rs6453660	3.03	rs10943084	5.59	1.54252	0.12295
Artery_Tibial	AL591069.1	6	161000000	161000000	rs3822846	-3.87	rs487060	-3.57	1.54144	0.12321
Artery_Tibial	RP11-13P5.2	6	160000000	160000000	rs3127217	3.06	rs905684	3.57	-1.53415	0.12499
Artery_Tibial	RP11-345L23.1	6	53500000	53500000	rs9463893	-4.03	rs6902510	-5.14	-1.52379	0.12756
Artery_Tibial	RN7SK	6	52900000	52900000	rs9463893	-4.03	rs742343	-3.98	-1.51428	0.12995
Artery_Tibial	MRPL14	6	44100000	44100000	rs7773700	-2.81	rs12212365	-6.54	1.51399	0.13003
Artery_Tibial	PCMT1	6	150000000	150000000	rs2789501	2.36	rs10782318	-7.41	1.50631	0.13199
Artery_Tibial	EXOC2	6	485000	693000	rs6935510	-3.5	rs2804731	8.93	-1.50403	0.13257
Artery_Tibial	RP11-425D10.10	6	110000000	110000000	rs1407620	2.25	rs1074765	6.24	-1.48929	0.13641
Artery_Tibial	NFYA	6	41000000	41100000	rs6938916	2.82	rs878998	6.25	1.4846	0.13765
Artery_Tibial	RP1-20N2.6	6	144000000	144000000	rs10080355	2.62	rs9376753	-4.89	-1.48292	0.1381
Artery_Tibial	PSMB1	6	171000000	171000000	rs11755081	-2.97	rs2066954	-6.09	1.47632	0.13986
Artery_Tibial	HMGN3	6	79900000	79900000	rs16890620	3	rs17787027	-3.62	-1.46834	0.14201
Artery_Tibial	TRAF3IP2-AS1	6	112000000	112000000	rs706915	-2.98	rs12196381	-4.13	-1.44667	0.14799
Artery_Tibial	TCTE3	6	170000000	170000000	rs432708	2.13	rs6459659	4.07	1.42252	0.15487
Artery_Tibial	LINC00472	6	72100000	72100000	rs1328706	-2.58	rs191824	4.57	1.40738	0.15931
Artery_Tibial	GABRR1	6	89900000	89900000	rs13214731	-2.4	rs12200969	12.58	1.39748	0.16227
Artery_Tibial	RP3-467N11.1	6	101000000	101000000	rs2764268	2.96	rs239211	-4.04	-1.39442	0.16319
Artery_Tibial	RNF217	6	125000000	125000000	rs9491343	3.26	rs1889437	-5.43	1.38698	0.16545
Artery_Tibial	RP1-179N16.6	6	36100000	36200000	rs9689522	2.45	rs9470228	10.77	-1.3849	0.16608
Artery_Tibial	LINC00222	6	109000000	109000000	rs12208578	-2.01	rs1268167	-3.89	1.37147	0.17023
Artery_Tibial	C6orf183	6	109000000	110000000	rs1407620	2.25	rs13205489	4.33	1.33549	0.18171
Artery_Tibial	MOXD1	6	133000000	133000000	rs9399037	-2.96	rs604196	4.18	-1.33091	0.18322
Artery_Tibial	RP11-7K24.3	6	42100000	42100000	rs2181807	2.92	rs7749023	3.6	1.31322	0.18911
Artery_Tibial	PRSS35	6	84200000	84200000	rs1171108	-2.77	rs1180228	-5.6	1.31196	0.18953
Artery_Tibial	STK38	6	36500000	36500000	rs9689522	2.45	rs7741729	4.05	-1.30474	0.19198
Artery_Tibial	JARID2	6	15200000	15500000	rs2064099	2.63	rs2327897	-3.39	1.30209	0.19289
Artery_Tibial	DEK	6	18200000	18300000	rs17626544	-2.92	rs3476	-5.38	1.2983	0.19418
Artery_Tibial	RAET1G	6	150000000	150000000	rs2789501	2.36	rs7769115	5.55	-1.28578	0.19852
Artery_Tibial	C6orf195	6	2620000	2630000	rs12215717	2.75	rs9503232	-5.43	-1.28296	0.19951
Artery_Tibial	SMPD2	6	110000000	110000000	rs1407620	2.25	rs13214717	5.45	-1.28106	0.20017
Artery_Tibial	ADCY10P1	6	41100000	41100000	rs6938916	2.82	rs878998	11.81	1.28102	0.20019
Artery_Tibial	FNDC1	6	160000000	160000000	rs3127217	3.06	rs905684	4.41	-1.27498	0.20232
Artery_Tibial	NHSL1	6	139000000	139000000	rs11155003	2.67	rs4481452	8.91	-1.27153	0.20354
Artery_Tibial	RP11-244K5.8	6	150000000	150000000	rs2789501	2.36	rs7742993	4.42	-1.26628	0.20541
Artery_Tibial	CCDC162P	6	110000000	110000000	rs1407620	2.25	rs949882	-4.41	1.25806	0.20837
Artery_Tibial	RP1-95L4.4	6	144000000	144000000	rs8180684	-2.66	rs9376745	4.22	1.25742	0.2086
Artery_Tibial	CCDC167	6	37500000	37500000	rs2395672	2.29	rs2776910	-4.79	1.24229	0.21413
Artery_Tibial	UNC5CL	6	41000000	41000000	rs6938916	2.82	rs9462671	3.95	1.23686	0.21614
Artery_Tibial	LINC00242	6	170000000	170000000	rs11752174	-2.44	rs9383480	-4.72	-1.22729	0.21971
Artery_Tibial	GOPC	6	118000000	118000000	rs4946259	2.35	rs210619	-5.89	-1.22657	0.21999
Artery_Tibial	STX7	6	133000000	133000000	rs9399037	-2.96	rs3813356	-5.3	-1.22114	0.22203
Artery_Tibial	SLC17A5	6	74300000	74400000	rs6453660	3.03	rs642651	4.9	1.20826	0.22695
Artery_Tibial	PM20D2	6	89900000	89900000	rs13214731	-2.4	rs9351203	4.14	1.18477	0.23611
Artery_Tibial	SLC18B1	6	133000000	133000000	rs7747638	-3.71	rs1128998	-6.04	-1.1815	0.2374
Artery_Tibial	RP11-134K13.4	6	71300000	71300000	rs16869109	-3.39	rs12198920	-5.47	-1.17955	0.23818
Artery_Tibial	RP1-67A8.3	6	108000000	108000000	rs1665912	-4.51	rs9400121	-4.46	-1.17754	0.23898
Artery_Tibial	ADAT2	6	144000000	144000000	rs10080355	2.62	rs2496596	6.58	-1.17745	0.23902
Artery_Tibial	DTNBP1	6	15500000	15700000	rs2064099	2.63	rs6914388	5.81	-1.17503	0.23998
Artery_Tibial	L3MBTL3	6	130000000	130000000	rs1415701	3.61	rs6569648	4.52	-1.17315	0.24074
Artery_Tibial	MANEA-AS1	6	96000000	96000000	rs4607439	-2.61	rs7747776	4.31	-1.15651	0.24747
Artery_Tibial	DOPEY1	6	83800000	83900000	rs1171108	-2.77	rs12213255	-13.45	1.15386	0.24856
Artery_Tibial	CNR1	6	88800000	88900000	rs4707487	-3.09	rs10485167	9.33	-1.15325	0.24881
Artery_Tibial	FAM8A1	6	17600000	17600000	rs9350032	-2.4	rs6916441	8.1	-1.14816	0.2509
Artery_Tibial	MAPK14	6	36000000	36100000	rs9689522	2.45	rs11758277	-6.19	1.14169	0.25358
Artery_Tibial	TRDN	6	124000000	124000000	rs41475452	2.68	rs7749148	5.95	1.14129	0.25375
Artery_Tibial	LINC01011	6	2990000	2990000	rs9378359	3.27	rs9392446	-4.69	1.14048	0.25408
Artery_Tibial	YIPF3	6	43500000	43500000	rs1537638	3.09	rs16896641	-4.02	1.13678	0.25563
Artery_Tibial	C6orf164	6	88100000	88100000	rs6916320	2.48	rs381798	7.76	-1.13648	0.25575
Artery_Tibial	RREB1	6	7110000	7250000	rs2769001	-3.11	rs2764082	4.74	-1.13475	0.25648
Artery_Tibial	REV3L	6	112000000	112000000	rs706915	-2.98	rs926241	8.55	1.12523	0.26049
Artery_Tibial	RTN4IP1	6	107000000	107000000	rs1665912	-4.51	rs898896	-6.04	1.11254	0.26591
Artery_Tibial	TFB1M	6	156000000	156000000	rs1555375	2.78	rs4869848	-4.2	-1.1066	0.26847
Artery_Tibial	COL21A1	6	55900000	56300000	rs7768520	2.77	rs1474698	-5.9	1.10084	0.27097
Artery_Tibial	RP1-102H19.8	6	88100000	88100000	rs6916320	2.48	rs1188817	5.89	-1.09757	0.27239
Artery_Tibial	FAM26F	6	117000000	117000000	rs3798399	-3.75	rs9400929	4.96	1.0929	0.27444
Artery_Tibial	MRS2	6	24400000	24400000	rs6456592	-2.6	rs2273606	6.38	1.07767	0.28118
Artery_Tibial	ERMARD	6	170000000	170000000	rs432708	2.13	rs6933520	6.09	1.07149	0.28395
Artery_Tibial	PDSS2	6	107000000	108000000	rs1665912	-4.51	rs9398120	8.39	1.06053	0.28891
Artery_Tibial	VIP	6	153000000	153000000	rs9383615	2.48	rs9384034	-4.9	1.05967	0.28929
Artery_Tibial	CD2AP	6	47400000	47600000	rs1329521	-2.92	rs10807357	-4.61	1.0534	0.29216
Artery_Tibial	AK9	6	110000000	110000000	rs1407620	2.25	rs7748669	-8.84	1.0429	0.29699
Artery_Tibial	RPL7L1	6	42800000	42900000	rs1537638	3.09	rs9471941	-8.54	1.03962	0.29851
Artery_Tibial	FYN	6	112000000	112000000	rs706915	-2.98	rs1022313	6.57	1.03761	0.29945
Artery_Tibial	C6orf106	6	34600000	34700000	rs2177380	2.87	rs16894959	4.71	-1.02782	0.30404
Artery_Tibial	RIMS1	6	72600000	73100000	rs9442750	-2.89	rs1147522	-5.12	1.0261	0.30484
Artery_Tibial	FAM229B	6	112000000	112000000	rs706915	-2.98	rs10484466	10.03	1.01654	0.30937
Artery_Tibial	EPHA7	6	93900000	94100000	rs9445062	-2.78	rs9452240	3.89	-1.01637	0.30945
Artery_Tibial	TXNDC5	6	7880000	7910000	rs1885466	-3.14	rs3812162	6.65	1.01525	0.30998
Artery_Tibial	RP11-63E9.1	6	142000000	142000000	rs9376644	-2.38	rs13201721	8.02	1.01409	0.31054
Artery_Tibial	RP1-83M4.2	6	145000000	145000000	rs1322447	2.86	rs615755	7.39	1.014	0.31058
Artery_Tibial	SYCP2L	6	10900000	11000000	rs521802	-2.81	rs1225732	5.31	-1.01109	0.31197
Artery_Tibial	HIVEP1	6	12000000	12200000	rs9357221	3.46	rs6907130	3.53	-1.00155	0.31656
Artery_Tibial	BTBD9	6	38100000	38600000	rs12194178	-2.59	rs2235711	-7.74	0.99469	0.31989
Artery_Tibial	ANKRD6	6	90100000	90300000	rs13214731	-2.4	rs6912680	-5.16	-0.98197	0.32612
Artery_Tibial	SMPDL3A	6	123000000	123000000	rs6919681	-2.86	rs11751996	4.45	-0.97908	0.32754
Artery_Tibial	ARMC2	6	109000000	109000000	rs12208578	-2.01	rs2806369	7.2	0.973	0.33055
Artery_Tibial	KIF13A	6	17800000	18000000	rs17626544	-2.92	rs1014979	6.96	0.97142	0.33134
Artery_Tibial	PEX3	6	144000000	144000000	rs10080355	2.62	rs8161	4.57	0.96001	0.33705
Artery_Tibial	ABRACL	6	139000000	139000000	rs11155003	2.67	rs4243459	6.62	0.95923	0.33744
Artery_Tibial	RP1-257A7.4	6	13300000	13300000	rs9296672	-2.7	rs546673	5.19	0.94839	0.34293
Artery_Tibial	RP11-393I2.4	6	87900000	87900000	rs9353427	-3.01	rs9450632	-4.49	-0.94795	0.34315
Artery_Tibial	RP5-894D12.5	6	171000000	171000000	rs11755081	-2.97	rs747754	6.21	0.94707	0.3436
Artery_Tibial	RANBP9	6	13600000	13700000	rs9296672	-2.7	rs6459025	-5.86	0.94145	0.34648
Artery_Tibial	UTRN	6	145000000	145000000	rs1322447	2.86	rs12175856	3.31	-0.93965	0.3474
Artery_Tibial	MB21D1	6	74100000	74200000	rs6453660	3.03	rs674708	5.28	0.934	0.3503
Artery_Tibial	RSPH9	6	43600000	43600000	rs12204526	3.04	rs9381266	-3.31	-0.93197	0.35135
Artery_Tibial	SAMD5	6	148000000	148000000	rs11155506	-2.28	rs472577	-3.85	0.92482	0.35506
Artery_Tibial	RP11-140K17.3	6	34700000	34700000	rs2177380	2.87	rs2814990	4.11	-0.91084	0.36238
Artery_Tibial	RP1-137D17.1	6	170000000	170000000	rs3253	-2.37	rs368028	-6.56	-0.90364	0.36618
Artery_Tibial	GUCA1B	6	42200000	42200000	rs2181807	2.92	rs4714579	-5.13	-0.901	0.36759
Artery_Tibial	RNGTT	6	89300000	89700000	rs4707487	-3.09	rs10944414	5.71	0.89112	0.37287
Artery_Tibial	SNAP91	6	84300000	84400000	rs1171108	-2.77	rs586661	6.73	0.89002	0.37346
Artery_Tibial	C6orf62	6	24700000	24700000	rs6456652	-3.48	rs3813687	8.41	0.88641	0.3754
Artery_Tibial	RP1-111C20.4	6	159000000	159000000	rs3127217	3.06	rs17830011	-4.28	0.88619	0.37551
Artery_Tibial	FARS2	6	5260000	5770000	rs6937827	-3.07	rs11243007	-3.58	0.86711	0.38588
Artery_Tibial	SNRPC	6	34700000	34700000	rs2177380	2.87	rs2814945	-6.83	-0.85762	0.3911
Artery_Tibial	UHRF1BP1	6	34800000	34900000	rs2177380	2.87	rs7756405	13.75	0.8575	0.39117
Artery_Tibial	RP11-417E7.1	6	170000000	170000000	rs3253	-2.37	rs1123753	-6.28	0.85644	0.39176
Artery_Tibial	TPBG	6	83100000	83100000	rs1578658	-2.31	rs770894	-12.12	0.85318	0.39356
Artery_Tibial	RP11-157J24.2	6	1530000	1530000	rs9378290	3.34	rs4367416	12.74	0.8435	0.39895
Artery_Tibial	MDGA1	6	37600000	37700000	rs2395672	2.29	rs6938061	12.37	0.83011	0.40648
Artery_Tibial	ENPP5	6	46100000	46100000	rs6931467	-2.69	rs4530856	-6.62	-0.826	0.40881
Artery_Tibial	NDUFAF4	6	97300000	97300000	rs11153105	2.45	rs2039210	9.69	-0.8228	0.41062
Artery_Tibial	SNX9	6	158000000	158000000	rs1998791	3.44	rs9295154	5.48	0.82258	0.41075
Artery_Tibial	CLDN20	6	156000000	156000000	rs1555375	2.78	rs3926833	-3.59	-0.82052	0.41192
Artery_Tibial	RNASET2	6	167000000	167000000	rs3778412	3.59	rs9366076	5.64	-0.81898	0.4128
Artery_Tibial	THBS2	6	170000000	170000000	rs3253	-2.37	rs9689350	-4.66	0.81768	0.41354
Artery_Tibial	BCKDHB	6	80800000	81100000	rs9443778	2.76	rs1541210	4.96	0.81669	0.4141
Artery_Tibial	MAN1A1	6	119000000	120000000	rs6905904	2.89	rs3819730	3.37	0.81108	0.41732
Artery_Tibial	HTR1B	6	78200000	78200000	rs13211111	-2.39	rs10455107	4.65	-0.80947	0.41824
Artery_Tibial	DYNLT1	6	159000000	159000000	rs3127217	3.06	rs9457409	6.04	0.80511	0.42076
Artery_Tibial	ME1	6	83900000	84100000	rs1171108	-2.77	rs13204045	5.53	-0.80258	0.42222
Artery_Tibial	GPLD1	6	24400000	24500000	rs678784	-2.84	rs9461006	6.69	0.7995	0.424
Artery_Tibial	GJA1	6	122000000	122000000	rs12526692	3.12	rs9490305	5.39	-0.7995	0.424
Artery_Tibial	SMIM8	6	88000000	88100000	rs6916320	2.48	rs1048893	6.38	-0.7947	0.42679
Artery_Tibial	TCP11	6	35100000	35100000	rs2177380	2.87	rs3756856	5.04	0.79375	0.42734
Artery_Tibial	LRP11	6	150000000	150000000	rs2789501	2.36	rs9383583	-6.18	0.787	0.43128
Artery_Tibial	FAM50B	6	3850000	3850000	rs9504044	2.96	rs4959877	-5.67	-0.78558	0.43211
Artery_Tibial	QRSL1	6	107000000	107000000	rs1665912	-4.51	rs2054365	-11.68	-0.78189	0.43428
Artery_Tibial	BEND6	6	56800000	56900000	rs13206250	1.73	rs1562908	-9.69	-0.78162	0.43444
Artery_Tibial	TMEM242	6	158000000	158000000	rs16900291	3.02	rs3199374	-7.44	-0.76605	0.44365
Artery_Tibial	PAQR8	6	52200000	52300000	rs1028427	3.4	rs2147206	8.48	-0.76328	0.44529
Artery_Tibial	EIF3EP1	6	74000000	74000000	rs6453660	3.03	rs10943088	6.33	0.75379	0.45097
Artery_Tibial	SLC35B2	6	44200000	44200000	rs7773700	-2.81	rs666462	-4.25	0.74664	0.45528
Artery_Tibial	CUL7	6	43000000	43000000	rs1537638	3.09	rs3729616	-5.97	0.74289	0.45755
Artery_Tibial	RP3-486I3.7	6	117000000	117000000	rs3798399	-3.75	rs11752488	5.51	-0.741	0.45869
Artery_Tibial	RP11-421M1.8	6	10700000	10700000	rs521802	-2.81	rs529124	-4.72	0.73605	0.4617
Artery_Tibial	BPHL	6	3120000	3150000	rs9378359	3.27	rs10458071	-4.95	-0.73354	0.46323
Artery_Tibial	C6orf163	6	88100000	88100000	rs6916320	2.48	rs411606	6.03	-0.73316	0.46346
Artery_Tibial	RP1-199J3.5	6	100000000	100000000	rs9389250	2.59	rs485924	-12.68	-0.73217	0.46407
Artery_Tibial	KIAA1919	6	112000000	112000000	rs706915	-2.98	rs11153277	5.48	-0.7302	0.46527
Artery_Tibial	C6orf211	6	152000000	152000000	rs3757317	-3.51	rs6915598	-4.23	-0.72272	0.46985
Artery_Tibial	RP3-500L14.2	6	13800000	13800000	rs9296672	-2.7	rs9396165	-6.67	-0.71475	0.47477
Artery_Tibial	IPCEF1	6	154000000	155000000	rs9371331	-3.57	rs11155972	-6.14	-0.71365	0.47544
Artery_Tibial	RIPPLY2	6	84600000	84600000	rs1171108	-2.77	rs9353149	4.54	-0.713	0.47585
Artery_Tibial	LYRM4	6	5100000	5260000	rs6937827	-3.07	rs457759	-6.66	-0.703	0.48206
Artery_Tibial	AIG1	6	143000000	144000000	rs8180684	-2.66	rs3804527	5.64	0.69531	0.48686
Artery_Tibial	ECT2L	6	139000000	139000000	rs11155003	2.67	rs9389619	3.82	0.68019	0.49638
Artery_Tibial	NUS1	6	118000000	118000000	rs4946259	2.35	rs6899715	5.86	-0.67859	0.4974
Artery_Tibial	HMGB1P39	6	76000000	76000000	rs2998367	2.52	rs2703715	4.4	0.669	0.5035
Artery_Tibial	SUPT3H	6	44800000	45300000	rs2819855	-2.79	rs9472468	5.41	0.66757	0.50441
Artery_Tibial	RP1-40E16.12	6	3070000	3070000	rs9378359	3.27	rs12200314	10.34	0.66409	0.50664
Artery_Tibial	STXBP5-AS1	6	147000000	148000000	rs11155506	-2.28	rs7769576	4.85	-0.66256	0.50761
Artery_Tibial	RSPH3	6	159000000	159000000	rs3127217	3.06	rs12204826	-9.54	0.65518	0.51235
Artery_Tibial	ECI2	6	4120000	4140000	rs9504044	2.96	rs629362	-6.15	0.65386	0.5132
Artery_Tibial	HMGN3-AS1	6	79900000	79900000	rs16890620	3	rs17787027	5.05	0.63707	0.52408
Artery_Tibial	LRRC16A	6	25300000	25600000	rs9393647	-4.06	rs1883393	-7.47	0.63104	0.52801
Artery_Tibial	MMS22L	6	97600000	97700000	rs1206078	-2.05	rs1206165	8.41	0.62787	0.53009
Artery_Tibial	GRIK2	6	102000000	103000000	rs2764268	2.96	rs11969893	5.89	0.62779	0.53014
Artery_Tibial	C6orf201	6	4080000	4130000	rs9504044	2.96	rs629362	-11.21	0.62238	0.53369
Artery_Tibial	OSTM1	6	108000000	108000000	rs11754713	2.74	rs2027876	6.68	-0.61931	0.53571
Artery_Tibial	RP11-250B2.3	6	81200000	81200000	rs11963283	3.04	rs6906638	5.16	-0.616	0.53789
Artery_Tibial	GMDS-AS1	6	2250000	2480000	rs12215717	2.75	rs4959652	6.06	-0.6108	0.54133
Artery_Tibial	RP11-61I13.3	6	39800000	39900000	rs7769800	-3.25	rs3003931	4.65	-0.60745	0.54355
Artery_Tibial	TRAF3IP2	6	112000000	112000000	rs706915	-2.98	rs926241	7.07	0.60089	0.54791
Artery_Tibial	TMEM30A	6	76000000	76000000	rs2998367	2.52	rs16886390	-4.35	0.59954	0.54881
Artery_Tibial	CLIC5	6	45900000	46000000	rs6931467	-2.69	rs11758298	4.71	0.5933	0.55298
Artery_Tibial	GNMT	6	42900000	42900000	rs1537638	3.09	rs2395943	10.5	0.59238	0.5536
Artery_Tibial	CDKAL1	6	20500000	21200000	rs4712463	-2.83	rs981043	6.4	0.57877	0.56275
Artery_Tibial	FRK	6	116000000	116000000	rs12526587	-3.63	rs7759033	7.91	0.57296	0.56668
Artery_Tibial	HEBP2	6	139000000	139000000	rs11155003	2.67	rs4896353	-11.26	-0.57213	0.56724
Artery_Tibial	GTF2H5	6	159000000	159000000	rs1998791	3.44	rs4710002	-9.26	-0.56396	0.57278
Artery_Tibial	TRIM38	6	26000000	26000000	rs9393647	-4.06	rs7756117	4.56	0.56375	0.57293
Artery_Tibial	VNN2	6	133000000	133000000	rs13217724	-3.43	rs6569843	-7.46	-0.56283	0.57355
Artery_Tibial	SRSF12	6	89800000	89800000	rs9451194	-2.25	rs7773548	-6.04	0.558	0.57684
Artery_Tibial	POPDC3	6	106000000	106000000	rs221635	-2.67	rs6905202	5.8	-0.55539	0.57863
Artery_Tibial	RP3-466P17.1	6	146000000	146000000	rs10484925	-2.57	rs9373473	3.53	-0.55488	0.57898
Artery_Tibial	MTO1	6	74200000	74200000	rs6453660	3.03	rs577372	-6.31	-0.55291	0.58033
Artery_Tibial	RP1-8B1.4	6	46100000	46100000	rs6931467	-2.69	rs7775082	-3.91	-0.55217	0.58083
Artery_Tibial	SSXP10	6	119000000	119000000	rs9372511	-2.22	rs10872167	9.44	0.54807	0.58365
Artery_Tibial	NT5DC1	6	116000000	117000000	rs12526587	-3.63	rs550480	7.63	0.54764	0.58394
Artery_Tibial	RP11-417E7.2	6	170000000	170000000	rs3253	-2.37	rs9294970	-8.77	0.53934	0.58965
Artery_Tibial	RP11-288H12.3	6	161000000	161000000	rs3822846	-3.87	rs8191898	6.09	-0.5282	0.59736
Artery_Tibial	ULBP2	6	150000000	150000000	rs2789501	2.36	rs9479184	-3.76	-0.52671	0.5984
Artery_Tibial	CCDC170	6	152000000	152000000	rs3757317	-3.51	rs9322325	-3.69	-0.52633	0.59866
Artery_Tibial	MED20	6	41900000	41900000	rs2181807	2.92	rs2249703	6.71	-0.52314	0.60088
Artery_Tibial	RP11-390P2.4	6	139000000	139000000	rs11155003	2.67	rs1129180	6.93	0.52103	0.60235
Artery_Tibial	TSPYL4	6	117000000	117000000	rs3798399	-3.75	rs6908915	3.9	0.51589	0.60593
Artery_Tibial	CPNE5	6	36700000	36800000	rs4713994	2.3	rs12664540	-3.71	-0.50659	0.61244
Artery_Tibial	GPR111	6	47600000	47700000	rs1329521	-2.92	rs9349422	-9.86	0.50356	0.61457
Artery_Tibial	HTATSF1P2	6	3020000	3020000	rs9378359	3.27	rs1040861	-10.97	0.50229	0.61547
Artery_Tibial	RP11-250B2.6	6	81100000	81100000	rs11963283	2.95	rs9352829	-5.03	-0.49931	0.61756
Artery_Tibial	RP11-379B8.1	6	82600000	82600000	rs1578658	-2.31	rs10455392	-5.85	0.49686	0.61929
Artery_Tibial	PKIB	6	123000000	123000000	rs6919681	-2.86	rs9490529	-6.1	0.4874	0.62597
Artery_Tibial	RP1-90J20.12	6	3020000	3020000	rs9378359	3.27	rs1040861	-13.25	0.48662	0.62653
Artery_Tibial	RAET1E	6	150000000	150000000	rs2789501	2.36	rs6925151	6.55	-0.475	0.63479
Artery_Tibial	RNF8	6	37300000	37400000	rs2395672	2.29	rs13203701	3.43	-0.47363	0.63576
Artery_Tibial	MDN1	6	90400000	90500000	rs10944479	3.41	rs10944453	4.36	0.46857	0.63938
Artery_Tibial	RP11-385F7.1	6	47400000	47400000	rs1329521	-2.92	rs6904406	-3.34	0.46825	0.63961
Artery_Tibial	ACAT2	6	160000000	160000000	rs3822846	-3.87	rs7764326	5.88	0.4682	0.63964
Artery_Tibial	MAP3K5	6	137000000	137000000	rs9494620	-2.77	rs9402827	-7.42	-0.46537	0.64167
Artery_Tibial	EYA4	6	134000000	134000000	rs7747638	-3.71	rs17062339	5.62	-0.45496	0.64914
Artery_Tibial	XXbac-BPGBPG55C20.2	6	58200000	58200000	rs9476310	-1.5	rs12213747	-9.91	-0.45295	0.65059
Artery_Tibial	PEX6	6	42900000	42900000	rs1537638	3.09	rs1129187	14.17	-0.45263	0.65082
Artery_Tibial	RP4-625H18.2	6	19800000	19800000	rs4712463	-2.83	rs17483277	12.32	0.44798	0.65417
Artery_Tibial	PLN	6	119000000	119000000	rs9372511	-2.22	rs1413631	4.76	0.43132	0.66624
Artery_Tibial	VNN1	6	133000000	133000000	rs13217724	-3.43	rs4897612	5.53	-0.42982	0.66732
Artery_Tibial	MBOAT1	6	20100000	20200000	rs4712463	-2.83	rs16883364	-5.74	-0.41584	0.67753
Artery_Tibial	EFHC1	6	52300000	52400000	rs1028427	3.4	rs9349626	4.7	-0.41319	0.67947
Artery_Tibial	COL19A1	6	70600000	70900000	rs16869109	-3.39	rs2881176	-5.91	-0.41304	0.67958
Artery_Tibial	ALDH8A1	6	135000000	135000000	rs13208164	4.85	rs1014021	-14.02	0.41264	0.67987
Artery_Tibial	TFAP2A	6	10400000	10400000	rs521802	-2.81	rs7751450	-3.42	-0.40953	0.68215
Artery_Tibial	PHIP	6	79600000	79800000	rs16890620	3	rs9352668	-5.44	-0.40433	0.68597
Artery_Tibial	RIPK1	6	3060000	3120000	rs9378359	3.27	rs7761969	-5.63	0.40411	0.68613
Artery_Tibial	RRAGD	6	90100000	90100000	rs13214731	-2.4	rs7744005	6.76	0.40375	0.6864
Artery_Tibial	BVES	6	106000000	106000000	rs221635	-2.67	rs6905202	10.7	-0.40337	0.68668
Artery_Tibial	CTA-212D2.2	6	135000000	135000000	rs13208164	4.85	rs1014021	-9.66	0.39948	0.68954
Artery_Tibial	RP3-460G2.2	6	141000000	141000000	rs6901618	2.68	rs7753049	-5.33	0.3992	0.68975
Artery_Tibial	RP11-624M8.1	6	126000000	126000000	rs9491343	3.26	rs3799712	11.48	-0.39624	0.69193
Artery_Tibial	PI16	6	36900000	36900000	rs4713994	2.3	rs7763347	-3.2	-0.39565	0.69236
Artery_Tibial	DDO	6	111000000	111000000	rs17569533	-2.98	rs6933664	7.24	0.39405	0.69355
Artery_Tibial	RP1-111B22.3	6	108000000	108000000	rs11754713	2.74	rs2027876	-3.7	-0.3932	0.69417
Artery_Tibial	SLC22A3	6	161000000	161000000	rs3822846	-3.87	rs2504927	-5.85	-0.39181	0.6952
Artery_Tibial	LYRM2	6	90300000	90300000	rs13214731	-2.4	rs3818132	-8.36	-0.39069	0.69603
Artery_Tibial	C6orf57	6	71300000	71300000	rs16869109	-3.39	rs6455371	-4.54	-0.39002	0.69652
Artery_Tibial	MAP7	6	137000000	137000000	rs9494620	-2.77	rs3757162	-11.11	-0.3881	0.69795
Artery_Tibial	GPR115	6	47700000	47700000	rs1329521	-2.92	rs1485782	-6.87	0.38018	0.70381
Artery_Tibial	RP1-167F1.2	6	19500000	19800000	rs4712463	-2.83	rs9366312	-3.57	0.37684	0.70629
Artery_Tibial	MRPL18	6	160000000	160000000	rs3822846	-3.87	rs15982	10.14	0.37636	0.70665
Artery_Tibial	ID4	6	19800000	19800000	rs4712463	-2.83	rs6926229	-5.76	-0.37279	0.7093
Artery_Tibial	PHACTR1	6	12700000	13300000	rs756250	3.26	rs9349379	-9.18	0.36705	0.71358
Artery_Tibial	KCNK17	6	39300000	39300000	rs7769800	-3.25	rs10305525	4.89	0.36281	0.71675
Artery_Tibial	RP11-477D19.2	6	156000000	156000000	rs1555375	2.78	rs3011895	8.24	-0.35871	0.71982
Artery_Tibial	DDX43	6	74100000	74100000	rs6453660	3.03	rs311685	-4.05	-0.35791	0.72041
Artery_Tibial	LINC00680	6	58300000	58300000	rs4327704	1.44	rs12213747	14.49	0.3558	0.72199
Artery_Tibial	MCUR1	6	13800000	13800000	rs9296672	-2.7	rs3734672	-8.36	0.35223	0.72467
Artery_Tibial	HSP90AB1	6	44200000	44200000	rs7773700	-2.81	rs1040940	4.01	-0.34694	0.72863
Artery_Tibial	RPS10	6	34400000	34400000	rs3734266	2.79	rs12662905	4.66	-0.34422	0.73068
Artery_Tibial	CEP85L	6	119000000	119000000	rs9372511	-2.22	rs9481842	-5.04	-0.33826	0.73517
Artery_Tibial	EPB41L2	6	131000000	131000000	rs17059525	2.33	rs7768048	5.72	0.32769	0.74315
Artery_Tibial	NEDD9	6	11200000	11400000	rs13192449	-3.3	rs4713491	-3.64	-0.32769	0.74315
Artery_Tibial	RP11-544L8__B.4	6	114000000	114000000	rs7743084	3.46	rs9384868	-4.1	-0.32464	0.74545
Artery_Tibial	OOEP	6	74100000	74100000	rs6453660	3.03	rs311685	-6.23	-0.31351	0.7539
Artery_Tibial	NRN1	6	6000000	6010000	rs6937827	-3.07	rs945144	-8.23	-0.31262	0.75457
Artery_Tibial	MUT	6	49400000	49400000	rs13215077	2.84	rs6458690	-9.37	0.30979	0.75672
Artery_Tibial	SERINC1	6	123000000	123000000	rs6919681	-2.86	rs17201852	4.15	0.30887	0.75742
Artery_Tibial	SLC2A12	6	134000000	134000000	rs13203172	2.29	rs965652	8.71	-0.30885	0.75743
Artery_Tibial	MTRF1L	6	153000000	153000000	rs17248391	-2.23	rs766127	14.29	0.30623	0.75943
Artery_Tibial	SENP6	6	76300000	76400000	rs12199203	-2.98	rs9350591	4.42	-0.29902	0.76492
Artery_Tibial	RP3-406A7.7	6	137000000	137000000	rs9385752	2.86	rs3757162	-5.81	-0.29261	0.76982
Artery_Tibial	TIAM2	6	155000000	156000000	rs1555375	2.78	rs3926833	-5.55	0.28583	0.775
Artery_Tibial	PAK1IP1	6	10700000	10700000	rs521802	-2.81	rs4711005	3.26	0.27609	0.78248
Artery_Tibial	RP11-545I5.3	6	146000000	146000000	rs10484925	-2.57	rs12199362	9.92	-0.26362	0.79207
Artery_Tibial	USP45	6	99900000	100000000	rs9389250	2.59	rs4351270	-6.05	-0.26332	0.79231
Artery_Tibial	AL133458.1	6	167000000	167000000	rs3778412	3.59	rs9459874	-4.81	-0.257	0.79718
Artery_Tibial	SLC25A27	6	46600000	46600000	rs10948305	-2.78	rs2270450	10.64	-0.25515	0.79861
Artery_Tibial	TPMT	6	18100000	18200000	rs17626544	-2.92	rs41534546	-5.71	-0.25474	0.79892
Artery_Tibial	MYO6	6	76500000	76600000	rs12199203	-2.98	rs1280054	4.08	-0.25264	0.80055
Artery_Tibial	TDRD6	6	46700000	46700000	rs10948305	-2.78	rs2270450	-11.92	0.24577	0.80586
Artery_Tibial	CD109	6	74400000	74500000	rs6453660	3.03	rs3846755	6.21	-0.24043	0.81
Artery_Tibial	RP1-257A7.5	6	13300000	13300000	rs9296672	-2.7	rs9349379	-9.14	-0.24013	0.81023
Artery_Tibial	RP11-532F6.3	6	709000	711000	rs6935510	-3.5	rs2244443	-11.69	0.23428	0.81477
Artery_Tibial	C6orf89	6	36800000	36900000	rs4713994	2.3	rs236476	4.18	-0.23332	0.81551
Artery_Tibial	MLLT4	6	168000000	168000000	rs4708627	2.77	rs2340900	7.29	0.23123	0.81713
Artery_Tibial	RP11-553A21.3	6	74400000	74400000	rs6453660	3.03	rs3846755	4.21	0.21963	0.82616
Artery_Tibial	SLC26A8	6	35900000	36000000	rs9689522	2.45	rs6457878	7.36	-0.21762	0.82772
Artery_Tibial	IRAK1BP1	6	79600000	79700000	rs1335535	-2.69	rs2174743	10.28	0.21494	0.82981
Artery_Tibial	PEX7	6	137000000	137000000	rs9494620	-2.77	rs2295592	-6.08	-0.21323	0.83115
Artery_Tibial	GUSBP4	6	58200000	58300000	rs9476310	-1.5	rs6918757	-8.23	-0.20206	0.83987
Artery_Tibial	SERPINB9	6	2890000	2900000	rs9378359	3.27	rs318477	4.6	0.20003	0.84145
Artery_Tibial	FRMD1	6	168000000	168000000	rs4708627	2.77	rs13192116	-5.92	0.19612	0.84452
Artery_Tibial	ELOVL4	6	80600000	80700000	rs17506032	-2.57	rs608962	7.11	0.1953	0.84516
Artery_Tibial	RP3-393E18.2	6	160000000	160000000	rs3822846	-3.87	rs2842985	5.73	-0.19415	0.84606
Artery_Tibial	RP11-138M12.1	6	126000000	126000000	rs9491343	3.26	rs7755967	-6.79	-0.18832	0.85062
Artery_Tibial	DAAM2	6	39800000	39900000	rs7769800	-3.25	rs2504092	3.97	0.18762	0.85118
Artery_Tibial	RP11-302L19.3	6	170000000	170000000	rs11755081	-2.97	rs7760268	4.21	-0.18486	0.85334
Artery_Tibial	PACRG	6	163000000	164000000	rs576854	3.2	rs13202339	11.57	0.18467	0.85348
Artery_Tibial	CUL9	6	43100000	43200000	rs1537638	3.09	rs12204749	3.66	-0.17686	0.85962
Artery_Tibial	TSPYL1	6	117000000	117000000	rs3798399	-3.75	rs7770769	8.14	-0.1768	0.85967
Artery_Tibial	TBC1D7	6	13300000	13300000	rs9296672	-2.7	rs2458307	6.28	0.17534	0.86081
Artery_Tibial	B3GAT2	6	71600000	71700000	rs17763641	-2.99	rs746121	8.19	-0.15485	0.87694
Artery_Tibial	ASCC3	6	101000000	101000000	rs2764268	2.96	rs4840157	-7.75	0.15352	0.87799
Artery_Tibial	XXbac-BPGBPG55C20.1	6	58200000	58200000	rs3903046	1.73	rs2012049	14.7	0.14895	0.8816
Artery_Tibial	HBS1L	6	135000000	135000000	rs13208164	4.85	rs4289677	-7.92	0.14862	0.88185
Artery_Tibial	HSF2	6	123000000	123000000	rs6919681	-2.86	rs1741820	-6.76	0.144	0.8855
Artery_Tibial	KIAA1586	6	56900000	56900000	rs13206250	1.73	rs6926980	-6.87	-0.14356	0.88585
Artery_Tibial	FAM120B	6	171000000	171000000	rs11755081	-2.97	rs3800267	-6.34	0.13386	0.89352
Artery_Tibial	RP1-140C12.2	6	171000000	171000000	rs11755081	-2.97	rs6907987	-4.27	0.1319	0.89506
Artery_Tibial	TUBB2B	6	3220000	3230000	rs9378359	3.27	rs9405612	-7.35	-0.12705	0.8989
Artery_Tibial	RP11-735G4.1	6	126000000	126000000	rs9491343	3.26	rs9491396	-5.98	0.12146	0.90333
Artery_Tibial	RIOK1	6	7390000	7420000	rs1885466	-3.14	rs6597266	-8.08	0.12039	0.90417
Artery_Tibial	ULBP3	6	150000000	150000000	rs12194954	-2.58	rs2009345	4.4	0.11909	0.90521
Artery_Tibial	GLP1R	6	39000000	39100000	rs1182864	2.95	rs10305525	7.37	-0.11832	0.90582
Artery_Tibial	RP11-132M7.3	6	85400000	85400000	rs9341989	2.37	rs761391	10.11	-0.11774	0.90628
Artery_Tibial	MANEA	6	96000000	96100000	rs4607439	-2.61	rs4549624	6.2	-0.11692	0.90692
Artery_Tibial	GPR63	6	97200000	97300000	rs11153105	2.45	rs7759611	-7.68	-0.11564	0.90794
Artery_Tibial	PHACTR2	6	144000000	144000000	rs10080355	2.62	rs9496740	4.26	-0.11295	0.91007
Artery_Tibial	MYLK4	6	2660000	2750000	rs318496	2.66	rs2038760	9.78	-0.111	0.91162
Artery_Tibial	RP1-182D15.2	6	170000000	170000000	rs11752174	-2.44	rs4716360	-4.63	0.10967	0.91267
Artery_Tibial	CENPW	6	127000000	127000000	rs17751311	-2.09	rs4897182	-4	0.105	0.91638
Artery_Tibial	AKAP7	6	131000000	132000000	rs3777464	2.32	rs7738223	-6.18	-0.09973	0.92056
Artery_Tibial	FHL5	6	97000000	97100000	rs11153105	2.45	rs11153064	-3.71	0.09558	0.92385
Artery_Tibial	WASF1	6	110000000	111000000	rs17569533	-2.98	rs6568634	-9.63	-0.09101	0.92748
Artery_Tibial	RPF2	6	111000000	111000000	rs461646	-2.66	rs9400435	-4.97	-0.08882	0.92922
Artery_Tibial	RN7SKP293	6	12400000	12400000	rs17406952	3.38	rs10807258	-6.46	0.08385	0.93317
Artery_Tibial	RPL10A	6	35400000	35400000	rs2177380	2.87	rs12525930	11.07	-0.08338	0.93355
Artery_Tibial	CENPQ	6	49400000	49500000	rs13215077	2.84	rs2501966	14.3	0.0811	0.93536
Artery_Tibial	ACOT13	6	24700000	24700000	rs6456652	-3.48	rs6917209	4.93	0.07689	0.93871
Artery_Tibial	RP1-152L7.5	6	52500000	52500000	rs1028427	3.4	rs1000809	7.58	0.0758	0.93958
Artery_Tibial	RP11-314C16.1	6	8780000	8790000	rs4588725	2.89	rs4587214	7.06	0.07495	0.94025
Artery_Tibial	PTCHD4	6	47800000	48000000	rs1329521	-2.92	rs876406	4.51	0.07495	0.94026
Artery_Tibial	PPIL1	6	36800000	36800000	rs4713994	2.3	rs7745099	-4.65	0.07178	0.94277
Artery_Tibial	RP3-323P13.2	6	134000000	134000000	rs13203172	2.29	rs3777887	-5.36	0.071	0.9434
Artery_Tibial	NQO2	6	2990000	3020000	rs9378359	3.27	rs11242817	-10.38	0.06155	0.95092
Artery_Tibial	UFL1	6	97000000	97000000	rs11153105	2.45	rs1127175	5.16	-0.06014	0.95205
Artery_Tibial	ATXN1	6	16300000	16800000	rs685183	3.36	rs4716091	-3.4	0.05999	0.95216
Artery_Tibial	ZDHHC14	6	158000000	158000000	rs16900291	3.02	rs13205348	-3.62	0.05756	0.9541
Artery_Tibial	MAPK13	6	36100000	36100000	rs9689522	2.45	rs7754088	-4.7	0.04863	0.96122
Artery_Tibial	MRPS10	6	42200000	42200000	rs2181807	2.92	rs2180172	-12.94	0.03816	0.96956
Artery_Tibial	CDK19	6	111000000	111000000	rs17569533	-2.98	rs1794590	5.46	-0.03726	0.97028
Artery_Tibial	AGPAT4	6	162000000	162000000	rs496759	3.91	rs1321852	4.65	-0.03246	0.97411
Artery_Tibial	FRS3	6	41700000	41700000	rs4714586	2.87	rs1057227	5.5	-0.02711	0.97837
Artery_Tibial	RWDD1	6	117000000	117000000	rs3798399	-3.75	rs2637660	6.01	0.02704	0.97843
Artery_Tibial	RSPH4A	6	117000000	117000000	rs3798399	-3.75	rs2806720	-6.35	-0.02534	0.97979
Artery_Tibial	MLIP	6	53800000	54100000	rs10948768	2.75	rs11961988	-4.95	0.00911	0.99273
Artery_Tibial	RP3-355L5.5	6	106000000	106000000	rs221635	-2.67	rs12215640	-3.95	-0.00648	0.99483
Artery_Tibial	WTAP	6	160000000	160000000	rs3822846	-3.87	rs4709370	-5.37	0.00317	0.99747
Artery_Tibial	AC073072.5	7	22800000	22800000	rs2069832	4.52	rs1800797	7.96	4.41943	9.9e-06
Artery_Tibial	GIGYF1	7	100000000	100000000	rs564449	-3.88	rs221784	7.13	-3.50115	0.000463
Artery_Tibial	IRF5	7	129000000	129000000	rs729302	-4.81	rs4728142	9.91	3.31056	0.000931
Artery_Tibial	MKLN1-AS2	7	131000000	131000000	rs11974385	3.29	rs10268409	6.11	3.00545	0.00265
Artery_Tibial	AC073316.1	7	3300000	3340000	rs7780254	-3.33	rs12700737	3.73	-2.88604	0.0039
Artery_Tibial	ACHE	7	100000000	100000000	rs564449	-3.88	rs12667888	9.96	-2.87949	0.00398
Artery_Tibial	ASNS	7	97500000	97500000	rs4729365	-2.76	rs1229434	3.47	2.72266	0.00648
Artery_Tibial	GIMAP5	7	150000000	150000000	rs4146035	-3.12	rs9657891	4	2.68588	0.00723
Artery_Tibial	SLC37A3	7	140000000	140000000	rs10242714	2.42	rs9640467	-6.1	-2.65586	0.00791
Artery_Tibial	ZCWPW1	7	100000000	100000000	rs564449	-3.88	rs11766752	4.23	-2.60339	0.00923
Artery_Tibial	ZNF713	7	56000000	56000000	rs13226516	2.71	rs7790255	8.7	2.5634	0.0104
Artery_Tibial	JAZF1-AS1	7	28200000	28300000	rs216720	2.86	rs10276381	-7.92	-2.54042	0.0111
Artery_Tibial	MBLAC1	7	99700000	99700000	rs4729598	-3.1	rs2272346	7.86	2.52446	0.0116
Artery_Tibial	SRRT	7	100000000	100000000	rs564449	-3.88	rs13245899	5.98	-2.49843	0.0125
Artery_Tibial	RPA3	7	7680000	7760000	rs12533670	3.19	rs3735460	6.02	-2.44245	0.0146
Artery_Tibial	CNPY4	7	99700000	99700000	rs2107349	2.99	rs4727445	-5.73	-2.43163	0.015
Artery_Tibial	C7orf50	7	1040000	1180000	rs11767554	-3.56	rs10951499	-4.54	2.41037	0.0159
Artery_Tibial	GIMAP8	7	150000000	150000000	rs4146035	-3.12	rs6947973	8.97	-2.3948	0.0166
Artery_Tibial	TSC22D4	7	100000000	100000000	rs564449	-3.88	rs11763511	3.9	-2.38043	0.0173
Artery_Tibial	OR7E38P	7	97600000	97600000	rs903453	-2.91	rs7799577	4.36	-2.32091	0.0203
Artery_Tibial	RP11-307C18.1	7	98000000	98000000	rs903453	-2.91	rs10953259	-11.51	2.31131	0.0208
Artery_Tibial	RP4-607J23.2	7	97900000	97900000	rs903453	-2.91	rs10953259	-12.86	2.30413	0.0212
Artery_Tibial	PKD1L1	7	47800000	48000000	rs7790252	-2.92	rs2708905	4.62	-2.26282	0.0236
Artery_Tibial	EPHA1	7	143000000	143000000	rs9640378	-3.03	rs34824368	-9.52	2.23917	0.0251
Artery_Tibial	CEP41	7	130000000	130000000	rs6946506	-3.35	rs1990790	-4.58	-2.185	0.0289
Artery_Tibial	ZNF815P	7	5860000	5890000	rs10278352	2.67	rs12537672	-4.69	-2.14441	0.032
Artery_Tibial	NACAD	7	45100000	45100000	rs34237457	-2.44	rs1525647	4.42	-2.11726	0.0342
Artery_Tibial	CHCHD2	7	56200000	56200000	rs13226516	2.71	rs10800	-6.5	2.08861	0.0367
Artery_Tibial	AC018720.10	7	75100000	75100000	rs1167795	-2.87	rs1167796	-4.93	-2.04804	0.0406
Artery_Tibial	POT1	7	124000000	125000000	rs1524770	-2.6	rs1006334	-4.2	2.04088	0.0413
Artery_Tibial	ARMC10	7	103000000	103000000	rs2906642	-2.21	rs6465890	7.28	1.99254	0.0463
Artery_Tibial	IGFBP3	7	46000000	46000000	rs2960288	2.67	rs1722108	3.65	1.95337	0.0508
Artery_Tibial	AC004967.7	7	97600000	97600000	rs903453	-2.91	rs17595064	7.51	1.94301	0.052
Artery_Tibial	STAG3L1	7	75000000	75000000	rs1167795	-2.87	rs17207196	10.77	1.93712	0.0527
Artery_Tibial	ZKSCAN1	7	99600000	99600000	rs2107349	2.99	rs12705070	4.69	-1.92792	0.0539
Artery_Tibial	PMS2P5	7	74300000	74400000	rs17145611	2.25	rs17145611	-7.05	-1.91438	0.0556
Artery_Tibial	TMEM106B	7	12300000	12300000	rs10255616	-2.99	rs1042946	5.03	1.89588	0.058
Artery_Tibial	TRIP6	7	100000000	100000000	rs564449	-3.88	rs13232524	-5.88	-1.8703	0.0614
Artery_Tibial	PLXNA4	7	132000000	132000000	rs17166729	-2.88	rs277483	4.34	-1.86912	0.0616
Artery_Tibial	HBP1	7	107000000	107000000	rs6976399	3.48	rs12539895	4.11	-1.85632	0.0634
Artery_Tibial	GIMAP7	7	150000000	150000000	rs4146035	-3.12	rs12703083	4.59	1.85473	0.0636
Artery_Tibial	CASD1	7	94100000	94200000	rs42523	-2.83	rs17166329	-6.72	1.80946	0.0704
Artery_Tibial	PTN	7	137000000	137000000	rs4728417	2.23	rs10268638	6.35	1.80031	0.0718
Artery_Tibial	POM121C	7	75000000	75100000	rs1167795	-2.87	rs17207196	5.65	1.791	0.0733
Artery_Tibial	GNG11	7	93600000	93600000	rs42523	-2.83	rs4262	5.63	1.76693	0.0772
Artery_Tibial	TMEM176A	7	150000000	151000000	rs4146035	-3.12	rs11972506	5.49	-1.76425	0.0777
Artery_Tibial	BAIAP2L1	7	97900000	98000000	rs903453	-2.91	rs17169479	-4.87	1.75964	0.0785
Artery_Tibial	ORAI2	7	102000000	102000000	rs7805317	3.12	rs10238421	-5.08	1.72719	0.0841
Artery_Tibial	RP11-3B12.1	7	125000000	125000000	rs1524770	-2.6	rs12540261	-13.33	1.72763	0.0841
Artery_Tibial	TAF6	7	99700000	99700000	rs2107349	2.99	rs4729561	-4.34	1.71038	0.0872
Artery_Tibial	RP11-390E23.6	7	123000000	123000000	rs6968706	-2.24	rs1506642	5.42	1.7103	0.0872
Artery_Tibial	RP11-3N2.13	7	63500000	63500000	rs10499772	-2.6	rs7778793	-4.78	-1.70913	0.0874
Artery_Tibial	DMTF1	7	86800000	86800000	rs4728674	-3.84	rs2299227	-4.81	1.69906	0.0893
Artery_Tibial	HOTAIRM1	7	27100000	27100000	rs1978133	2.89	rs706017	10.69	1.69802	0.0895
Artery_Tibial	CRCP	7	65600000	65600000	rs7779258	2.3	rs801191	-5.02	-1.68583	0.0918
Artery_Tibial	SUN1	7	856000	915000	rs10246200	-2.81	rs11771376	-5.68	1.67485	0.094
Artery_Tibial	RP11-3B12.4	7	125000000	125000000	rs1541416	2.37	rs12540261	-10.67	1.67305	0.0943
Artery_Tibial	EIF3B	7	2390000	2420000	rs4332037	-2.71	rs1010302	10.54	-1.65943	0.097
Artery_Tibial	H2AFV	7	44900000	44900000	rs1859592	2.42	rs6945133	-5.84	-1.64	0.101
Artery_Tibial	RP11-274B21.8	7	128000000	128000000	rs729302	-4.81	rs7798172	-4.75	1.63141	0.103
Artery_Tibial	NUB1	7	151000000	151000000	rs17173197	3.23	rs446079	-4.23	-1.62239	0.105
Artery_Tibial	HOXA7	7	27200000	27200000	rs1978133	2.89	rs7341470	-4.4	-1.62211	0.105
Artery_Tibial	RP5-1159O4.2	7	7590000	7590000	rs12533670	3.19	rs13244586	-7.34	1.61903	0.105
Artery_Tibial	ARHGEF34P	7	144000000	144000000	rs2368069	2.72	rs1612590	-6.68	1.6129	0.107
Artery_Tibial	ATP6V0E2-AS1	7	150000000	150000000	rs4725848	2.63	rs10807976	-9.19	1.60686	0.108
Artery_Tibial	FAM71F2	7	128000000	128000000	rs729302	-4.81	rs13224451	-6.81	1.58679	0.113
Artery_Tibial	RP11-797H7.3	7	64300000	64300000	rs10228666	-2.6	rs1880656	13.58	1.56792	0.117
Artery_Tibial	OR7E7P	7	97600000	97600000	rs4268041	-2.87	rs9692345	-6.62	1.56502	0.118
Artery_Tibial	RP11-166O4.6	7	66800000	66800000	rs11971450	-2.16	rs7804537	11.13	-1.55215	0.121
Artery_Tibial	KCNH2	7	151000000	151000000	rs4725905	3.03	rs2968860	5.67	1.53971	0.124
Artery_Tibial	ZNF138	7	64300000	64300000	rs10228666	-2.6	rs6964405	-4.44	1.53748	0.124
Artery_Tibial	FAM3C	7	121000000	121000000	rs10278543	-2.36	rs4727922	-5.25	-1.53319	0.125
Artery_Tibial	RP5-1159O4.1	7	7590000	7610000	rs12533670	3.19	rs3757532	-7.33	1.53219	0.125
Artery_Tibial	LINC01003	7	152000000	152000000	rs10229374	3.13	rs3087586	-10.02	1.52833	0.126
Artery_Tibial	CRHR2	7	30700000	30700000	rs13234448	3.03	rs24003	-7.28	-1.5197	0.129
Artery_Tibial	SSPO	7	149000000	150000000	rs6970608	-2.36	rs6960187	5.12	1.51286	0.13
Artery_Tibial	SEPT7P2	7	45800000	45800000	rs2960288	2.67	rs3735666	10.95	1.50947	0.131
Artery_Tibial	STAG3L4	7	66800000	66800000	rs11971450	-2.16	rs13230948	-12.58	1.49553	0.135
Artery_Tibial	RP11-274B21.10	7	128000000	128000000	rs729302	-4.81	rs6977126	9.52	-1.49566	0.135
Artery_Tibial	TMEM178B	7	141000000	141000000	rs6464239	2.56	rs38738	5.26	-1.48975	0.136
Artery_Tibial	MAD1L1	7	1860000	2270000	rs11764337	-3.26	rs1637738	-4.88	1.48523	0.137
Artery_Tibial	ZNF273	7	64300000	64400000	rs10228666	-2.6	rs4718154	-5.08	1.47851	0.139
Artery_Tibial	RP11-638I8.1	7	45900000	45900000	rs2960288	2.67	rs9993	-7.47	-1.46887	0.142
Artery_Tibial	TSPAN12	7	120000000	120000000	rs802333	3	rs41621	11.07	-1.45271	0.146
Artery_Tibial	ESYT2	7	159000000	159000000	rs877279	2.33	rs6972008	4.39	1.45476	0.146
Artery_Tibial	TRIM73	7	75000000	75000000	rs1167795	-2.87	rs1167829	-5.66	1.45266	0.146
Artery_Tibial	ZBED6CL	7	150000000	150000000	rs4146035	-3.12	rs4725336	-5.87	1.45396	0.146
Artery_Tibial	PDE1C	7	31800000	32300000	rs992185	2.13	rs30593	5.87	-1.4287	0.153
Artery_Tibial	PILRB	7	99900000	100000000	rs564449	-3.88	rs6946768	15.48	-1.42634	0.154
Artery_Tibial	SOSTDC1	7	16500000	16600000	rs2389674	3.31	rs17617508	-4.87	1.4244	0.154
Artery_Tibial	MEOX2	7	15700000	15700000	rs1942637	3.32	rs11762757	-5.36	1.42324	0.155
Artery_Tibial	RASA4DP	7	102000000	102000000	rs11760331	2.95	rs4989124	-8	-1.42207	0.155
Artery_Tibial	UPP1	7	48100000	48100000	rs7790252	-2.92	rs7459020	-5.71	-1.41715	0.156
Artery_Tibial	ZNF736	7	63800000	63800000	rs10228666	-2.6	rs10280161	-7.53	-1.40743	0.159
Artery_Tibial	ING3	7	121000000	121000000	rs802333	3	rs6964344	4.48	-1.40595	0.16
Artery_Tibial	STAG3L5P	7	99900000	99900000	rs564449	-3.88	rs6946768	15.48	-1.40157	0.161
Artery_Tibial	SDK1	7	3340000	4310000	rs7780254	-3.33	rs7803004	4.3	-1.37648	0.169
Artery_Tibial	ICA1	7	8150000	8300000	rs12533670	3.19	rs3807807	7.64	1.36867	0.171
Artery_Tibial	GGCT	7	30500000	30500000	rs13234448	3.03	rs38410	4.39	-1.35804	0.174
Artery_Tibial	HOXA10	7	27200000	27200000	rs1978133	2.89	rs2237336	-4.64	1.35961	0.174
Artery_Tibial	PMS2P3	7	75100000	75200000	rs1167795	-2.87	rs1167827	4.28	1.35346	0.176
Artery_Tibial	FAM188B	7	30800000	30900000	rs13234448	3.03	rs2302340	8.93	1.33935	0.18
Artery_Tibial	RP11-561N12.5	7	64000000	64000000	rs10228666	-2.6	rs12540100	-3.78	1.3246	0.185
Artery_Tibial	C7orf25	7	42900000	43000000	rs721273	-2.95	rs644106	5.13	1.32367	0.186
Artery_Tibial	MRPL32	7	43000000	43000000	rs721273	-2.95	rs591875	-5.08	-1.31405	0.189
Artery_Tibial	MEST	7	130000000	130000000	rs6946506	-3.35	rs765205	-3.74	1.30634	0.191
Artery_Tibial	TBRG4	7	45100000	45200000	rs34237457	-2.44	rs1992292	6.23	1.30471	0.192
Artery_Tibial	MAGI2-AS3	7	79100000	79100000	rs17488674	2.54	rs1017039	-5.91	1.30343	0.192
Artery_Tibial	NUDT1	7	2280000	2290000	rs11764337	-3.26	rs1637741	-5.25	-1.30103	0.193
Artery_Tibial	ZNHIT1	7	101000000	101000000	rs314370	-3.33	rs17319250	5.72	-1.29783	0.194
Artery_Tibial	HDAC9	7	18100000	19000000	rs1178328	3.62	rs2960783	6.03	1.29598	0.195
Artery_Tibial	ZNF862	7	150000000	150000000	rs4725848	2.57	rs10239759	-4.26	-1.29684	0.195
Artery_Tibial	NCAPG2	7	158000000	158000000	rs896767	2.65	rs10281870	3.64	-1.29197	0.196
Artery_Tibial	BCL7B	7	73000000	73000000	rs884843	-2.71	rs2573	-5.34	-1.28151	0.2
Artery_Tibial	RP11-458F8.4	7	66400000	66400000	rs12531759	1.93	rs28648401	-12.53	-1.27958	0.201
Artery_Tibial	RP11-561N12.7	7	64100000	64100000	rs10228666	-2.6	rs6973516	4.62	1.27299	0.203
Artery_Tibial	PMS2CL	7	6750000	6790000	rs6957306	2.65	rs10951994	-6.95	-1.26939	0.204
Artery_Tibial	FAM115A	7	144000000	144000000	rs2368069	2.72	rs7806535	3.4	-1.2701	0.204
Artery_Tibial	AC004538.3	7	11200000	11600000	rs6949211	-2.5	rs2714413	4.54	1.26747	0.205
Artery_Tibial	ABCB4	7	87000000	87100000	rs4728674	-3.84	rs6946119	8.61	1.26543	0.206
Artery_Tibial	INTS1	7	1510000	1550000	rs11767554	-3.56	rs6968011	-11.58	1.26059	0.207
Artery_Tibial	CCT6P1	7	65200000	65200000	rs7779258	2.3	rs313813	4.96	1.26141	0.207
Artery_Tibial	XRCC2	7	152000000	152000000	rs10229374	3.13	rs3218408	7.4	-1.24599	0.213
Artery_Tibial	RNF216P1	7	5010000	5080000	rs3087749	-3.46	rs12671224	-11.45	-1.24084	0.215
Artery_Tibial	RP11-5C23.1	7	155000000	155000000	rs11760227	-3.17	rs11543936	4.8	-1.21052	0.226
Artery_Tibial	PILRA	7	100000000	100000000	rs564449	-3.88	rs6946768	12.3	-1.20739	0.227
Artery_Tibial	GTF2IRD2	7	74200000	74300000	rs17145611	2.25	rs17145611	4.63	1.20883	0.227
Artery_Tibial	GCK	7	44200000	44200000	rs7812286	3.01	rs10951757	-6.07	1.20634	0.228
Artery_Tibial	MIR29B1	7	131000000	131000000	rs3847106	3.03	rs731730	-9.13	-1.20577	0.228
Artery_Tibial	TMEM209	7	130000000	130000000	rs6946506	-3.35	rs3823482	5.6	1.20245	0.229
Artery_Tibial	AC018647.3	7	35800000	35800000	rs2726092	-3.18	rs17678728	5.31	-1.20283	0.229
Artery_Tibial	DNAH11	7	21600000	21900000	rs2107449	-3.58	rs11765753	-5.94	-1.20089	0.23
Artery_Tibial	PMS2P9	7	76700000	76700000	rs17645871	-2.27	rs2539499	-6.62	-1.19446	0.232
Artery_Tibial	POMZP3	7	76200000	76300000	rs4728696	2.68	rs10265902	-12.42	-1.1916	0.233
Artery_Tibial	ZNF767	7	149000000	149000000	rs6970608	-2.36	rs354075	3.91	1.1837	0.237
Artery_Tibial	INMT	7	30700000	30800000	rs13234448	3.03	rs10267520	7.08	1.17182	0.241
Artery_Tibial	SRPK2	7	105000000	105000000	rs10272208	-2.68	rs13223001	4.99	-1.16971	0.242
Artery_Tibial	INTS4L1	7	64600000	64700000	rs7787329	1.72	rs6965753	-7.68	1.16456	0.244
Artery_Tibial	AC002066.1	7	116000000	116000000	rs2237713	2.37	rs7796627	-7.71	-1.16463	0.244
Artery_Tibial	ZNF467	7	149000000	149000000	rs6970608	-2.36	rs855676	-6.17	-1.16217	0.245
Artery_Tibial	SUMF2	7	56100000	56100000	rs13226516	2.71	rs10800	9.25	-1.1593	0.246
Artery_Tibial	GBAS	7	56000000	56100000	rs13226516	2.71	rs3816089	5.59	1.15891	0.246
Artery_Tibial	HOXA4	7	27200000	27200000	rs1978133	2.89	rs4722658	-3.94	-1.15319	0.249
Artery_Tibial	NUPL2	7	23200000	23200000	rs2069832	4.52	rs6955115	-5.78	1.15002	0.25
Artery_Tibial	CDK14	7	90200000	90800000	rs2888807	-2.07	rs7809531	-5.39	1.14796	0.251
Artery_Tibial	HOXA5	7	27200000	27200000	rs1978133	2.89	rs4722659	-3.68	-1.1438	0.253
Artery_Tibial	PMS2P1	7	99900000	99900000	rs564449	-3.88	rs11761253	-5.21	1.11988	0.263
Artery_Tibial	VIPR2	7	159000000	159000000	rs4909257	2.27	rs885861	6.88	1.11913	0.263
Artery_Tibial	AC002467.7	7	107000000	107000000	rs12670049	3.44	rs739518	7.95	-1.11985	0.263
Artery_Tibial	RP11-111K18.2	7	42900000	42900000	rs721273	-2.95	rs583301	-6.48	-1.10368	0.27
Artery_Tibial	AC004893.11	7	98600000	98600000	rs2625403	-2.31	rs219795	4.49	1.10063	0.271
Artery_Tibial	STARD3NL	7	38200000	38300000	rs6945114	2.61	rs1014136	4.55	1.09033	0.276
Artery_Tibial	SEPHS1P1	7	64300000	64300000	rs10228666	-2.6	rs4718129	10.02	1.088	0.277
Artery_Tibial	ZNF783	7	149000000	149000000	rs1014095	-2.78	rs4725801	-4.93	-1.08315	0.279
Artery_Tibial	CAV2	7	116000000	116000000	rs11979121	2.7	rs6466578	6.36	1.07968	0.28
Artery_Tibial	AC005682.8	7	22900000	23000000	rs2069832	4.52	rs12700402	5.78	-1.06836	0.285
Artery_Tibial	GS1-259H13.2	7	99200000	99200000	rs2107349	2.99	rs10235235	-5.32	-1.05111	0.293
Artery_Tibial	AC138783.12	7	74700000	74700000	rs12668140	-2.96	rs1167829	10.99	-1.04845	0.294
Artery_Tibial	WEE2-AS1	7	141000000	141000000	rs4324856	-2.34	rs2013816	12.36	1.0485	0.294
Artery_Tibial	TMEM176B	7	150000000	150000000	rs4146035	-3.12	rs741061	4.73	-1.04618	0.295
Artery_Tibial	RP11-155G14.5	7	128000000	128000000	rs729302	-4.81	rs885343	3.68	1.04793	0.295
Artery_Tibial	WIPF3	7	29800000	30000000	rs17158567	2.74	rs13834	5	-1.03185	0.302
Artery_Tibial	STK31	7	23700000	23900000	rs7791283	2.67	rs6974500	5.6	-1.0302	0.303
Artery_Tibial	KIAA1147	7	141000000	141000000	rs4324856	-2.34	rs1285935	-5.35	-1.026	0.305
Artery_Tibial	PMS2P4	7	66800000	66800000	rs11971450	-2.16	rs11766843	-4.11	1.01843	0.308
Artery_Tibial	JAZF1	7	27900000	28200000	rs216720	2.86	rs1635852	-6.08	-1.01105	0.312
Artery_Tibial	RP11-797H7.5	7	64300000	64400000	rs10228666	-2.6	rs10949950	-7.02	1.01195	0.312
Artery_Tibial	RP4-725G10.4	7	56200000	56200000	rs13226516	2.71	rs6965625	-4.32	-1.00761	0.314
Artery_Tibial	LINC00174	7	65800000	65900000	rs7779258	2.3	rs4718390	8.44	-1.00216	0.316
Artery_Tibial	FZD1	7	90900000	90900000	rs713317	3.05	rs1052015	-7.55	-0.98557	0.324
Artery_Tibial	ZNF775	7	150000000	150000000	rs4146035	-3.12	rs1048407	-5	0.98472	0.325
Artery_Tibial	AMPH	7	38400000	38700000	rs6945114	2.61	rs1861239	6.43	-0.98269	0.326
Artery_Tibial	RADIL	7	4840000	4920000	rs3087749	-3.46	rs10240422	-5.11	0.98164	0.326
Artery_Tibial	GRID2IP	7	6540000	6590000	rs7456581	2.18	rs12702519	5.85	0.97606	0.329
Artery_Tibial	COX19	7	1010000	1020000	rs10246200	-2.81	rs4720335	-4.19	0.97706	0.329
Artery_Tibial	AC093627.8	7	77000	80400	rs7782358	3.15	rs7456436	7.29	0.97396	0.33
Artery_Tibial	SPDYE6	7	102000000	102000000	rs7805317	3.12	rs4989124	-4.92	-0.97123	0.331
Artery_Tibial	PDIA4	7	149000000	149000000	rs243480	-3.13	rs10272564	7.58	-0.96988	0.332
Artery_Tibial	RP11-458F8.2	7	66300000	66300000	rs12531759	1.93	rs4717328	-7.66	-0.96872	0.333
Artery_Tibial	SBDSP1	7	72300000	72300000	rs7798868	2.26	rs9768979	-3.84	-0.95355	0.34
Artery_Tibial	KDELR2	7	6500000	6520000	rs11975128	2.21	rs6796	6.17	0.94632	0.344
Artery_Tibial	EEPD1	7	36200000	36300000	rs2726092	-3.18	rs196544	-6.87	-0.9368	0.349
Artery_Tibial	NAPEPLD	7	103000000	103000000	rs2906642	-2.21	rs6975450	-5.46	0.93314	0.351
Artery_Tibial	NDUFB2	7	140000000	140000000	rs6464239	2.56	rs1267619	-3.77	-0.92452	0.355
Artery_Tibial	RHBDD2	7	75500000	75500000	rs1167795	-2.87	rs7807392	-3.95	0.91878	0.358
Artery_Tibial	STRIP2	7	129000000	129000000	rs12539476	3.31	rs639605	-3.55	-0.91835	0.358
Artery_Tibial	C1GALT1	7	7200000	7290000	rs1557996	-2.88	rs7780273	9.02	0.90706	0.364
Artery_Tibial	CACNA2D1	7	81600000	82100000	rs13438454	2.48	rs38558	-3.72	-0.90662	0.365
Artery_Tibial	ADCK2	7	140000000	140000000	rs6464239	2.56	rs2930320	-8.01	0.90479	0.366
Artery_Tibial	STK17A	7	43600000	43700000	rs10260214	-3.43	rs12702053	-4.58	-0.89646	0.37
Artery_Tibial	RP11-274B21.3	7	128000000	128000000	rs729302	-4.81	rs2402923	12.64	-0.89465	0.371
Artery_Tibial	TRIM24	7	138000000	138000000	rs17680252	-2.98	rs357427	4.1	-0.89359	0.372
Artery_Tibial	CICP14	7	128000000	128000000	rs729302	-4.81	rs2402923	15.25	-0.8934	0.372
Artery_Tibial	KCTD7	7	66100000	66200000	rs7779258	2.3	rs801193	-4.11	0.88554	0.376
Artery_Tibial	CCT6P3	7	64500000	64500000	rs10228666	-2.6	rs10949955	14.11	-0.87718	0.38
Artery_Tibial	POU6F2	7	39000000	39500000	rs6945114	2.61	rs13228699	3.43	0.87292	0.383
Artery_Tibial	ZNF117	7	64400000	64500000	rs10228666	-2.6	rs4718244	10.24	0.87027	0.384
Artery_Tibial	GPNMB	7	23300000	23300000	rs6969258	4.21	rs156429	-3.91	0.86618	0.386
Artery_Tibial	FLNC	7	128000000	128000000	rs729302	-4.81	rs731770	3.73	-0.86517	0.387
Artery_Tibial	MDFIC	7	115000000	115000000	rs2594442	-2.48	rs4730650	-6	0.86164	0.389
Artery_Tibial	RP11-321E8.5	7	63900000	63900000	rs10228666	-2.6	rs13223688	-5.04	0.86194	0.389
Artery_Tibial	RP11-274B21.4	7	128000000	128000000	rs729302	-4.81	rs2402923	13.45	-0.86061	0.389
Artery_Tibial	ZNF680	7	64000000	64000000	rs10228666	-2.6	rs985669	-4.96	0.8572	0.391
Artery_Tibial	PSMG3-AS1	7	1610000	1630000	rs11767554	-3.56	rs6463939	5.84	-0.85789	0.391
Artery_Tibial	LRRC61	7	150000000	150000000	rs4146035	-3.12	rs11769348	10.87	0.8565	0.392
Artery_Tibial	ZP3	7	76100000	76100000	rs4728696	2.68	rs2527935	13.89	-0.85033	0.395
Artery_Tibial	OSBPL3	7	24800000	25000000	rs17150913	3.06	rs2522237	-5.91	-0.84907	0.396
Artery_Tibial	NUPR1L	7	56200000	56200000	rs13226516	2.71	rs11982736	10.27	0.84831	0.396
Artery_Tibial	ACTR3C	7	150000000	150000000	rs4146035	-3.12	rs11769348	7.66	0.84071	0.401
Artery_Tibial	RP11-460N20.5	7	64500000	64600000	rs10228666	-2.6	rs1812771	11.86	-0.83788	0.402
Artery_Tibial	PRKAG2	7	151000000	152000000	rs17173197	3.23	rs6978142	-3.78	0.8325	0.405
Artery_Tibial	SND1	7	127000000	128000000	rs11973012	-3.15	rs1348103	-10.76	-0.83155	0.406
Artery_Tibial	KLHL7-AS1	7	23100000	23100000	rs2069832	4.52	rs10224327	14.57	-0.83064	0.406
Artery_Tibial	ATP6V0E2	7	150000000	150000000	rs4725848	2.63	rs7795944	8.91	0.82397	0.41
Artery_Tibial	MDH2	7	75700000	75700000	rs4728696	2.68	rs10085567	-5.27	-0.81978	0.412
Artery_Tibial	AC018638.1	7	128000000	128000000	rs729302	-4.81	rs2402923	6.23	-0.82098	0.412
Artery_Tibial	TRIM60P18	7	63800000	63800000	rs10228666	-2.6	rs623892	-5.8	-0.81261	0.416
Artery_Tibial	UPK3BL	7	102000000	102000000	rs7805317	3.12	rs11760934	6.75	-0.81158	0.417
Artery_Tibial	SRI	7	87800000	87900000	rs2285647	-2.48	rs6950983	3.55	0.80802	0.419
Artery_Tibial	TAS2R4	7	141000000	141000000	rs4324856	-2.34	rs9942597	6.22	0.80816	0.419
Artery_Tibial	UPK3B	7	76100000	76600000	rs4728696	2.68	rs2110464	-8.56	0.80793	0.419
Artery_Tibial	RP5-894A10.2	7	141000000	141000000	rs4324856	-2.34	rs1859570	5.93	-0.80093	0.423
Artery_Tibial	SAMD9L	7	92800000	92800000	rs11764153	2.83	rs17165143	-9.87	0.79916	0.424
Artery_Tibial	GS1-124K5.11	7	66000000	66000000	rs7779258	2.3	rs4717328	5.72	0.79731	0.425
Artery_Tibial	HIPK2	7	139000000	139000000	rs1638195	-2.66	rs10238994	3.28	0.79635	0.426
Artery_Tibial	CPVL	7	29000000	29200000	rs318124	-2.67	rs245883	7.69	0.79542	0.426
Artery_Tibial	RP11-1220K2.2	7	142000000	142000000	rs4324856	-2.34	rs12533399	-5.77	-0.79509	0.427
Artery_Tibial	RBAK	7	5090000	5110000	rs3087749	-3.46	rs9689983	8.55	0.79314	0.428
Artery_Tibial	NOD1	7	30500000	30500000	rs13234448	3.03	rs2709803	6.2	0.79135	0.429
Artery_Tibial	RP4-584D14.7	7	150000000	150000000	rs4146035	-3.12	rs11764936	10.78	0.77812	0.437
Artery_Tibial	PRKRIP1	7	102000000	102000000	rs7805317	3.12	rs6951185	5.52	-0.77159	0.44
Artery_Tibial	AC005550.4	7	15700000	15700000	rs1942637	3.32	rs11762757	-4.99	0.77188	0.44
Artery_Tibial	RP4-545C24.1	7	144000000	144000000	rs2368069	2.72	rs12703600	4.15	-0.77153	0.44
Artery_Tibial	POM121	7	72300000	72400000	rs7798868	2.26	rs1880948	4.84	-0.76765	0.443
Artery_Tibial	AC007000.11	7	76700000	76700000	rs17645871	-2.27	rs3930017	4.86	-0.76396	0.445
Artery_Tibial	KLHL7	7	23100000	23200000	rs2069832	4.52	rs10256996	5.66	-0.75836	0.448
Artery_Tibial	REPIN1	7	150000000	150000000	rs4146035	-3.12	rs3757423	5.74	0.75751	0.449
Artery_Tibial	DFNA5	7	24700000	24800000	rs17150913	3.06	rs17149980	6.73	-0.75498	0.45
Artery_Tibial	GNA12	7	2770000	2880000	rs7780254	-3.33	rs798521	-8.82	-0.74695	0.455
Artery_Tibial	OR2A20P	7	144000000	144000000	rs2368069	2.72	rs17591965	-6.04	-0.74719	0.455
Artery_Tibial	FTSJ2	7	2270000	2280000	rs11764337	-3.26	rs7787274	6.63	-0.74578	0.456
Artery_Tibial	RSBN1L-AS1	7	77300000	77300000	rs3093277	2.4	rs7789228	-9.03	0.74485	0.456
Artery_Tibial	RP11-634H22.1	7	139000000	139000000	rs17680252	-2.98	rs7802779	4.35	-0.74597	0.456
Artery_Tibial	CCZ1B	7	6830000	6870000	rs2141911	2.81	rs10242703	-11.26	-0.74232	0.458
Artery_Tibial	DAGLB	7	6450000	6490000	rs11975128	2.21	rs2303361	10.69	-0.73042	0.465
Artery_Tibial	PEG10	7	94300000	94300000	rs42523	-2.83	rs854717	-3.81	0.72701	0.467
Artery_Tibial	DGKB	7	14200000	15000000	rs10277367	2.16	rs1880553	6.77	0.72498	0.468
Artery_Tibial	AC005082.12	7	23200000	23200000	rs2069832	4.52	rs7808488	5.76	-0.72593	0.468
Artery_Tibial	PSPHP1	7	55800000	55800000	rs6593217	3.08	rs11982736	11.46	0.72403	0.469
Artery_Tibial	GUSB	7	65400000	65400000	rs7779258	2.3	rs9530	-7.83	0.72244	0.47
Artery_Tibial	FASTK	7	151000000	151000000	rs17173197	3.23	rs11769150	7.22	0.72043	0.471
Artery_Tibial	LRCH4	7	100000000	100000000	rs564449	-3.88	rs11977607	8.22	0.71894	0.472
Artery_Tibial	AP4M1	7	99700000	99700000	rs2107349	2.99	rs4729568	10.63	0.71937	0.472
Artery_Tibial	AC004840.9	7	2480000	2490000	rs10267898	-2.61	rs11772554	6.75	-0.71059	0.477
Artery_Tibial	NUDCD3	7	44400000	44500000	rs7812286	3.01	rs10227596	10.71	-0.69421	0.488
Artery_Tibial	RARRES2	7	150000000	150000000	rs4146035	-3.12	rs11769348	7.37	0.69265	0.489
Artery_Tibial	RHEB	7	151000000	151000000	rs17173197	3.23	rs2074998	-4.71	-0.68977	0.49
Artery_Tibial	C7orf63	7	89900000	89900000	rs2888807	-2.07	rs10226014	-5.52	-0.6725	0.501
Artery_Tibial	AP1S1	7	101000000	101000000	rs564449	-3.88	rs2239537	6.8	0.673	0.501
Artery_Tibial	RP11-166O4.5	7	66800000	66800000	rs11971450	-2.16	rs11770111	4.83	-0.67316	0.501
Artery_Tibial	TECPR1	7	97800000	97900000	rs903453	-2.91	rs6963518	-5.85	-0.67153	0.502
Artery_Tibial	SKP1P1	7	65900000	65900000	rs7779258	2.3	rs4718390	3.6	-0.65737	0.511
Artery_Tibial	SLC35B4	7	134000000	134000000	rs384545	2.63	rs1421480	7.14	0.64306	0.52
Artery_Tibial	ARF5	7	127000000	127000000	rs11973012	-3.15	rs1348103	-3.88	-0.64081	0.522
Artery_Tibial	SAP25	7	100000000	100000000	rs564449	-3.88	rs2406243	10.44	0.63927	0.523
Artery_Tibial	SCIN	7	12600000	12700000	rs10255616	-2.99	rs41379149	-7.08	0.63525	0.525
Artery_Tibial	FAM185BP	7	76700000	76800000	rs17645871	-2.27	rs10252204	4.05	-0.63469	0.526
Artery_Tibial	AC005154.6	7	30600000	30600000	rs13234448	3.03	rs38487	14.66	-0.63205	0.527
Artery_Tibial	RP11-449P15.2	7	919000	926000	rs10246200	-2.81	rs6943174	4.74	0.63037	0.528
Artery_Tibial	AOAH	7	36600000	36800000	rs7799004	4.35	rs7785921	4.91	-0.62742	0.53
Artery_Tibial	AC073130.3	7	116000000	116000000	rs2237713	2.37	rs4540346	-4.5	-0.62622	0.531
Artery_Tibial	RP11-274B21.2	7	128000000	128000000	rs729302	-4.81	rs2402923	11.03	-0.62009	0.535
Artery_Tibial	TYW1B	7	72000000	72300000	rs7798868	2.26	rs7792924	14.99	0.61863	0.536
Artery_Tibial	MRPS33	7	141000000	141000000	rs6464239	2.56	rs557962	-5.83	0.61161	0.541
Artery_Tibial	HIBADH	7	27600000	27700000	rs17703228	-2.38	rs10486549	7.39	0.60812	0.543
Artery_Tibial	AC005550.3	7	15700000	15700000	rs1942637	3.32	rs38218	-4.58	0.60704	0.544
Artery_Tibial	STAG3L3	7	72400000	72500000	rs7798868	2.26	rs1861014	8.23	-0.60193	0.547
Artery_Tibial	ADCY1	7	45600000	45800000	rs2960288	2.67	rs975347	-4.19	-0.59612	0.551
Artery_Tibial	CCDC132	7	92900000	93000000	rs11764153	2.83	rs2374639	-6.06	-0.59435	0.552
Artery_Tibial	AC004540.5	7	26400000	26500000	rs1391805	2.76	rs1013688	-8.4	-0.5945	0.552
Artery_Tibial	AC002451.3	7	95200000	95200000	rs3917577	-2.72	rs3807892	9.35	-0.59156	0.554
Artery_Tibial	NOM1	7	157000000	157000000	rs7777527	2.78	rs3087905	7.46	-0.59057	0.555
Artery_Tibial	RP4-756H11.3	7	66100000	66100000	rs6960582	-1.55	rs2707836	14.7	-0.59043	0.555
Artery_Tibial	FAM183B	7	38700000	38700000	rs6945114	2.61	rs11770470	-3.82	0.58806	0.556
Artery_Tibial	BRI3	7	97900000	97900000	rs903453	-2.91	rs9649213	-7.97	-0.58093	0.561
Artery_Tibial	AC091729.9	7	1200000	1200000	rs11767554	-3.56	rs2960837	14.62	0.56203	0.574
Artery_Tibial	STYXL1	7	75600000	75700000	rs4728696	2.68	rs11553096	9.98	-0.55367	0.58
Artery_Tibial	FIS1	7	101000000	101000000	rs314370	-3.33	rs7808669	-10.78	-0.55225	0.581
Artery_Tibial	RP11-460N20.4	7	64500000	64500000	rs10228666	-2.6	rs12535182	11.11	-0.54787	0.584
Artery_Tibial	HIP1	7	75200000	75400000	rs1167795	-2.87	rs2240133	-6.08	-0.54506	0.586
Artery_Tibial	RP4-800G7.2	7	149000000	149000000	rs933436	-2.75	rs11981885	7.04	0.54503	0.586
Artery_Tibial	COA1	7	43600000	43800000	rs10260214	-3.43	rs10268054	9.72	0.54372	0.587
Artery_Tibial	AC009542.2	7	135000000	135000000	rs6467558	-2.52	rs736169	-3.81	-0.54117	0.588
Artery_Tibial	GS1-124K5.6	7	65900000	65900000	rs7779258	2.3	rs12531900	5.78	-0.54195	0.588
Artery_Tibial	ZFAND2A	7	1190000	1200000	rs11767554	-3.56	rs2140578	9.47	0.52594	0.599
Artery_Tibial	CALU	7	128000000	128000000	rs729302	-4.81	rs339099	4.81	0.52189	0.602
Artery_Tibial	GTPBP10	7	90000000	90000000	rs2888807	-2.07	rs917660	-7.76	-0.5177	0.605
Artery_Tibial	WDR91	7	135000000	135000000	rs6467558	-2.52	rs3800592	-4.69	-0.51347	0.608
Artery_Tibial	RP9P	7	33000000	33000000	rs1419926	1.95	rs17468799	-8.39	0.5112	0.609
Artery_Tibial	CLDN15	7	101000000	101000000	rs314370	-3.33	rs7808669	10.82	0.50695	0.612
Artery_Tibial	FAM221A	7	23700000	23700000	rs7791283	2.67	rs4722255	7.45	-0.5065	0.613
Artery_Tibial	CHST12	7	2440000	2470000	rs4332037	-2.71	rs4719530	5.79	0.50247	0.615
Artery_Tibial	HEATR2	7	767000	829000	rs10246200	-2.81	rs4537211	-10.48	0.50268	0.615
Artery_Tibial	MGAM	7	142000000	142000000	rs4324856	-2.34	rs765007	-3.17	-0.49976	0.617
Artery_Tibial	LSMEM1	7	112000000	112000000	rs680701	3.33	rs7467	8.3	-0.49802	0.618
Artery_Tibial	2021-09-07	7	35800000	35900000	rs2726092	-3.18	rs345397	5.24	-0.48954	0.624
Artery_Tibial	EIF2AK1	7	6060000	6100000	rs10278352	2.67	rs495124	5.66	-0.48917	0.625
Artery_Tibial	RASA4	7	102000000	102000000	rs7805317	3.12	rs1131384	-5.15	0.48904	0.625
Artery_Tibial	RP11-61L23.2	7	143000000	144000000	rs9640378	-3.03	rs7811904	-3.69	-0.48432	0.628
Artery_Tibial	RP11-274B21.1	7	128000000	128000000	rs729302	-4.81	rs2402923	13.76	-0.48033	0.631
Artery_Tibial	PRSS37	7	142000000	142000000	rs4324856	-2.34	rs2301924	-3.87	-0.47948	0.632
Artery_Tibial	AC005682.5	7	22900000	22900000	rs2069832	4.52	rs717624	-11.1	-0.47705	0.633
Artery_Tibial	TES	7	116000000	116000000	rs11979121	2.7	rs4730719	5.84	-0.47427	0.635
Artery_Tibial	AC073130.1	7	116000000	116000000	rs11979121	2.7	rs3807980	5.54	-0.47507	0.635
Artery_Tibial	CDHR3	7	106000000	106000000	rs2526977	3.47	rs10262872	-8.22	-0.4733	0.636
Artery_Tibial	DTX2P1	7	76600000	76600000	rs17645871	-2.27	rs2527935	-4.19	0.46825	0.64
Artery_Tibial	RP11-644N4.1	7	135000000	135000000	rs10262219	3.13	rs3110823	6.99	0.46602	0.641
Artery_Tibial	DPY19L1P2	7	32900000	32900000	rs1894873	-1.79	rs4723203	7.68	-0.46232	0.644
Artery_Tibial	C7orf49	7	135000000	135000000	rs6467558	-2.52	rs11761021	6.09	0.455	0.649
Artery_Tibial	THAP5	7	108000000	108000000	rs12670049	3.44	rs40941	12.09	-0.44892	0.653
Artery_Tibial	PPP1R9A	7	94500000	94900000	rs42523	-2.83	rs6950265	-6.64	0.44706	0.655
Artery_Tibial	ASL	7	65500000	65600000	rs7779258	2.3	rs4149468	-4.06	-0.44578	0.656
Artery_Tibial	AEBP1	7	44100000	44200000	rs7812286	3.01	rs28745596	-7.13	-0.44203	0.658
Artery_Tibial	POM121B	7	72700000	72700000	rs7798868	2.26	rs2573	-4.23	-0.44053	0.66
Artery_Tibial	YKT6	7	44200000	44300000	rs7812286	3.01	rs12702070	-8.75	-0.4392	0.661
Artery_Tibial	BLVRA	7	43800000	43800000	rs10260214	-3.43	rs849165	-7.6	0.43249	0.665
Artery_Tibial	PSPH	7	56100000	56100000	rs13226516	2.71	rs11982736	9.08	0.43232	0.666
Artery_Tibial	GSAP	7	76900000	77000000	rs3093277	2.4	rs10278905	-6.99	0.42962	0.667
Artery_Tibial	OR2A9P	7	144000000	144000000	rs2368069	2.72	rs17591965	-5.95	0.4299	0.667
Artery_Tibial	SBDS	7	66500000	66500000	rs12531759	1.93	rs17680708	-3.33	-0.42545	0.671
Artery_Tibial	VPS41	7	38800000	39000000	rs6945114	2.61	rs757685	6.18	-0.41867	0.675
Artery_Tibial	TBL2	7	73000000	73000000	rs884843	-2.71	rs17145721	8.99	0.41643	0.677
Artery_Tibial	TNS3	7	47300000	47600000	rs7790252	-2.92	rs10224672	7.22	0.41619	0.677
Artery_Tibial	WBSCR17	7	70600000	71200000	rs1525293	-2.97	rs11981051	-9.22	0.41291	0.68
Artery_Tibial	JHDM1D-AS1	7	140000000	140000000	rs10242714	2.42	rs2107741	4.51	0.40572	0.685
Artery_Tibial	CCDC136	7	128000000	128000000	rs729302	-4.81	rs9791702	4.62	-0.39928	0.69
Artery_Tibial	AGK	7	141000000	141000000	rs10277943	2.31	rs35010424	4.15	0.39618	0.692
Artery_Tibial	DDX56	7	44600000	44600000	rs7812286	3.01	rs217355	-5.66	0.39344	0.694
Artery_Tibial	ZDHHC4	7	6620000	6630000	rs7456581	2.18	rs4724823	-6.49	0.39126	0.696
Artery_Tibial	AC004951.5	7	44000000	44000000	rs10260214	-3.43	rs10229021	7.33	0.3894	0.697
Artery_Tibial	AC005154.8	7	30600000	30600000	rs13234448	3.03	rs38488	7.16	0.38768	0.698
Artery_Tibial	ELMO1	7	36900000	37500000	rs2722366	2.55	rs2723985	4.1	-0.38724	0.699
Artery_Tibial	TNRC18	7	5350000	5470000	rs10278352	2.67	rs9648583	3.39	-0.38682	0.699
Artery_Tibial	NSUN5P2	7	72400000	72400000	rs7798868	2.26	rs34014814	8.71	0.37952	0.704
Artery_Tibial	AC002456.2	7	90200000	90200000	rs2888807	-2.07	rs12704552	11.22	0.37875	0.705
Artery_Tibial	AC004985.12	7	44000000	44000000	rs10260214	-3.43	rs10224322	7.03	-0.37837	0.705
Artery_Tibial	CLIP2	7	73700000	73800000	rs884843	-2.71	rs492803	7.7	-0.37379	0.709
Artery_Tibial	ZSCAN21	7	99600000	99700000	rs2107349	2.99	rs4727445	-6.56	-0.37273	0.709
Artery_Tibial	TPST1	7	65700000	65900000	rs7779258	2.3	rs4149463	3.97	-0.37233	0.71
Artery_Tibial	STEAP1	7	89800000	89800000	rs2888807	-2.07	rs11563564	-5.13	-0.36938	0.712
Artery_Tibial	GS1-124K5.2	7	65900000	65900000	rs7779258	2.3	rs4718390	5.65	-0.36728	0.713
Artery_Tibial	METTL2B	7	128000000	128000000	rs729302	-4.81	rs7806863	-10.34	0.36581	0.715
Artery_Tibial	WBSCR27	7	73200000	73300000	rs884843	-2.71	rs8629	14.57	-0.36377	0.716
Artery_Tibial	RABGEF1	7	66100000	66300000	rs6972813	1.57	rs4718390	8.31	-0.36059	0.718
Artery_Tibial	IMMP2L	7	110000000	111000000	rs680701	3.33	rs37667	-4.68	-0.35948	0.719
Artery_Tibial	AC073133.1	7	156000000	156000000	rs1181952	3.94	rs4716437	4.7	-0.36018	0.719
Artery_Tibial	POR	7	75500000	75600000	rs1167795	-2.87	rs11971220	3.73	0.35292	0.724
Artery_Tibial	AC005682.6	7	22900000	22900000	rs2069832	4.52	rs717624	-9.08	0.34971	0.727
Artery_Tibial	HNRNPCP7	7	64000000	64000000	rs10228666	-2.6	rs6967116	5.19	0.34705	0.729
Artery_Tibial	COPG2	7	130000000	130000000	rs6946506	-3.35	rs10263009	-7.08	-0.33949	0.734
Artery_Tibial	AC003090.1	7	25600000	25800000	rs6943072	-2.58	rs4719826	-3.79	-0.33552	0.737
Artery_Tibial	CHN2	7	29200000	29600000	rs318124	-2.67	rs12665897	-7	0.32634	0.744
Artery_Tibial	LMTK2	7	97700000	97800000	rs903453	-2.91	rs11763970	-4	0.32397	0.746
Artery_Tibial	CPED1	7	121000000	121000000	rs802333	3	rs7810542	4.41	0.32166	0.748
Artery_Tibial	BET1	7	93600000	93600000	rs42523	-2.83	rs4436050	4.19	0.31383	0.754
Artery_Tibial	AC093627.10	7	150000	155000	rs7782358	3.15	rs3814455	-5.74	-0.31234	0.755
Artery_Tibial	RP11-309L24.6	7	129000000	129000000	rs729302	-4.81	rs15498	5.39	-0.3106	0.756
Artery_Tibial	TP53TG1	7	87000000	87000000	rs4728674	-3.84	rs11976069	-8.73	-0.30903	0.757
Artery_Tibial	RPL21P75	7	20000000	20000000	rs6461477	2.62	rs11984165	3.34	-0.30519	0.76
Artery_Tibial	TWISTNB	7	19700000	19700000	rs6461477	2.62	rs2072184	10.27	0.30121	0.763
Artery_Tibial	AGAP3	7	151000000	151000000	rs17173197	3.23	rs10270107	-5.48	0.30117	0.763
Artery_Tibial	PRKAR1B	7	589000	767000	rs10246200	-2.81	rs6964358	7.78	0.30114	0.763
Artery_Tibial	ANKRD7	7	118000000	118000000	rs17141102	2.88	rs2058416	3.65	0.29652	0.767
Artery_Tibial	AC007255.8	7	29600000	29600000	rs17158567	2.74	rs17754241	4.7	0.27792	0.781
Artery_Tibial	FAM115D	7	143000000	144000000	rs9640378	-3.03	rs2949770	-5.39	-0.2773	0.782
Artery_Tibial	NPTX2	7	98200000	98300000	rs903453	-2.91	rs6465693	3.83	0.27516	0.783
Artery_Tibial	TMED4	7	44600000	44600000	rs7812286	3.01	rs217373	-5.38	-0.27321	0.785
Artery_Tibial	TFPI2	7	93500000	93500000	rs11764153	2.83	rs41532	3.51	-0.27114	0.786
Artery_Tibial	RP11-225B17.2	7	32800000	32800000	rs1894873	-1.79	rs2060707	-3.81	-0.26851	0.788
Artery_Tibial	MET	7	116000000	116000000	rs2237713	2.37	rs1621	-9.6	0.26603	0.79
Artery_Tibial	LINC01006	7	156000000	156000000	rs1181952	3.94	rs7795368	6.41	-0.26432	0.792
Artery_Tibial	RP11-274B21.9	7	128000000	128000000	rs729302	-4.81	rs2443110	6.18	0.25326	0.8
Artery_Tibial	GS1-124K5.12	7	66000000	66100000	rs7779258	2.3	rs9654843	-6.01	-0.25141	0.801
Artery_Tibial	RP11-212P7.2	7	128000000	128000000	rs729302	-4.81	rs1450874	-8.86	-0.24463	0.807
Artery_Tibial	ABHD11	7	73200000	73200000	rs884843	-2.71	rs8891	4.16	-0.242	0.809
Artery_Tibial	HOXA-AS4	7	27200000	27200000	rs1978133	2.89	rs2237336	8.76	0.24174	0.809
Artery_Tibial	DYNC1I1	7	95400000	95700000	rs3917577	-2.72	rs4729205	4.01	0.23972	0.811
Artery_Tibial	ZNF107	7	64100000	64200000	rs10228666	-2.6	rs1104867	-8.23	0.23863	0.811
Artery_Tibial	ZNF786	7	149000000	149000000	rs243480	-3.13	rs12540094	-9.13	0.23321	0.816
Artery_Tibial	HOXA-AS3	7	27200000	27200000	rs1978133	2.89	rs2712248	3.46	0.23043	0.818
Artery_Tibial	RASA4B	7	102000000	102000000	rs7805317	3.12	rs17475512	-4.62	-0.22761	0.82
Artery_Tibial	DPY19L2P2	7	103000000	103000000	rs2906642	-2.21	rs6967790	3.63	-0.22181	0.824
Artery_Tibial	RP9	7	33100000	33100000	rs721851	-2.33	rs17468799	6.21	-0.22021	0.826
Artery_Tibial	RP11-265E18.1	7	32900000	32900000	rs1894873	-1.79	rs4723182	5.1	-0.21337	0.831
Artery_Tibial	RP5-894A10.6	7	141000000	141000000	rs4324856	-2.34	rs2570407	4.69	-0.2075	0.836
Artery_Tibial	STEAP2	7	89800000	89900000	rs2888807	-2.07	rs7777651	-10.76	-0.2015	0.84
Artery_Tibial	LRWD1	7	102000000	102000000	rs7805317	3.12	rs3800988	9.11	0.19917	0.842
Artery_Tibial	OR2A1-AS1	7	144000000	144000000	rs2368069	2.72	rs17170200	4.02	-0.19683	0.844
Artery_Tibial	IFRD1	7	112000000	112000000	rs680701	3.33	rs6967593	-5.07	-0.19349	0.847
Artery_Tibial	FKBP9	7	33000000	33000000	rs1419926	1.95	rs10266139	-5.31	0.19273	0.847
Artery_Tibial	GS1-166A23.2	7	16600000	16600000	rs2389674	3.31	rs7156	-5.52	0.19171	0.848
Artery_Tibial	TRIM4	7	99500000	99500000	rs2107349	2.99	rs2572019	-13.07	-0.18996	0.849
Artery_Tibial	DNAJB6	7	157000000	157000000	rs7777527	2.78	rs9692250	-4.03	-0.18897	0.85
Artery_Tibial	AC004980.7	7	76200000	76300000	rs4728696	2.68	rs17718122	5.84	-0.18847	0.851
Artery_Tibial	RP11-134L10.1	7	135000000	135000000	rs6467558	-2.52	rs2252826	-4.61	-0.18528	0.853
Artery_Tibial	SLC13A4	7	135000000	135000000	rs10262219	3.13	rs10954503	5.73	0.18185	0.856
Artery_Tibial	AGBL3	7	135000000	135000000	rs6467558	-2.52	rs17168271	-4.87	-0.18069	0.857
Artery_Tibial	C7orf73	7	135000000	135000000	rs10262219	3.13	rs3110823	-11.5	-0.17777	0.859
Artery_Tibial	ZNF92	7	64800000	64900000	rs7787329	1.72	rs10263623	-4	0.17582	0.86
Artery_Tibial	TMEM184A	7	1580000	1600000	rs11767554	-3.56	rs3735656	-10.45	-0.17558	0.861
Artery_Tibial	FIGNL1	7	50500000	50500000	rs978784	3.46	rs11763774	11.43	0.17129	0.864
Artery_Tibial	ZNF425	7	149000000	149000000	rs243480	-3.13	rs1202437	-6.51	-0.17032	0.865
Artery_Tibial	AC093668.2	7	102000000	102000000	rs7805317	3.12	rs12533649	11.86	0.16984	0.865
Artery_Tibial	POLR2J3	7	102000000	102000000	rs7805317	3.12	rs28715957	4.85	-0.16771	0.867
Artery_Tibial	EPHA1-AS1	7	143000000	143000000	rs9640378	-3.03	rs10224310	-3.25	-0.15742	0.875
Artery_Tibial	CCZ1	7	5940000	5960000	rs10278352	2.67	rs6975026	7.51	0.15588	0.876
Artery_Tibial	CYP3A5	7	99200000	99300000	rs2107349	2.99	rs6651108	4.28	-0.15503	0.877
Artery_Tibial	PON2	7	95000000	95100000	rs3917577	-2.72	rs7786401	-4.51	-0.14903	0.882
Artery_Tibial	AC002064.5	7	89900000	90000000	rs2888807	-2.07	rs6970376	-7.25	-0.14793	0.882
Artery_Tibial	CTB-13F3.1	7	108000000	108000000	rs12670049	3.44	rs1544474	-3.98	0.14718	0.883
Artery_Tibial	EPHB6	7	143000000	143000000	rs315310	2.54	rs8177107	-5.79	-0.14479	0.885
Artery_Tibial	TMEM60	7	77400000	77400000	rs798332	-3.04	rs7953	4.05	0.14509	0.885
Artery_Tibial	UBE3C	7	157000000	157000000	rs7777527	2.78	rs1636608	4.3	0.14376	0.886
Artery_Tibial	EXOC4	7	133000000	134000000	rs4731898	2.01	rs17598544	-5.56	-0.14043	0.888
Artery_Tibial	LAMB1	7	108000000	108000000	rs12670049	3.44	rs1544474	-8.8	-0.13839	0.89
Artery_Tibial	EPDR1	7	38000000	38000000	rs2722366	2.55	rs2044831	8.27	0.13665	0.891
Artery_Tibial	RP11-309L24.9	7	129000000	129000000	rs729302	-4.81	rs7787924	4.25	0.13332	0.894
Artery_Tibial	WDR60	7	159000000	159000000	rs877279	2.33	rs2657381	-9.9	-0.12694	0.899
Artery_Tibial	NAMPT	7	106000000	106000000	rs2526977	3.47	rs2058539	5.27	-0.12434	0.901
Artery_Tibial	OPN1SW	7	128000000	128000000	rs729302	-4.81	rs17475665	7.72	-0.11884	0.905
Artery_Tibial	POLR2J2	7	102000000	102000000	rs12537077	3.11	rs11981219	11.52	-0.10621	0.915
Artery_Tibial	CTB-119C2.1	7	26200000	26200000	rs730558	-2.32	rs2040786	-4.09	0.09733	0.922
Artery_Tibial	BMPER	7	33900000	34200000	rs17823423	-2.78	rs315861	5.3	0.09243	0.926
Artery_Tibial	HOXA2	7	27100000	27100000	rs1978133	2.89	rs6948297	-8.81	0.09143	0.927
Artery_Tibial	GS1-124K5.3	7	66000000	66000000	rs7779258	2.3	rs4718390	4.94	-0.08773	0.93
Artery_Tibial	CAPZA2	7	116000000	117000000	rs2237713	2.37	rs10487354	-8.95	0.08404	0.933
Artery_Tibial	ZNRF2P2	7	29600000	29700000	rs17158567	2.74	rs4000281	4.86	0.0822	0.934
Artery_Tibial	COL28A1	7	7400000	7580000	rs12533670	3.19	rs6977800	-4.71	-0.08211	0.935
Artery_Tibial	RASA4CP	7	44100000	44100000	rs7812286	3.01	rs4724284	4.9	-0.0801	0.936
Artery_Tibial	GS1-124K5.4	7	66000000	66000000	rs7779258	2.3	rs6460281	8.15	0.08066	0.936
Artery_Tibial	AC004951.6	7	44000000	44000000	rs10260214	-3.43	rs6968228	-4.22	-0.07761	0.938
Artery_Tibial	NAA38	7	118000000	118000000	rs17141102	2.88	rs3898536	-3.92	-0.07148	0.943
Artery_Tibial	PMS2	7	6010000	6050000	rs10278352	2.67	rs1062372	-9.07	0.06774	0.946
Artery_Tibial	PTPN12	7	77200000	77300000	rs3093277	2.34	rs12113982	-5.31	-0.0662	0.947
Artery_Tibial	FGL2	7	76800000	76800000	rs3093277	2.18	rs12672098	4.69	-0.05682	0.955
Artery_Tibial	TYW1	7	66500000	66700000	rs12531759	1.93	rs6974864	8.59	0.05589	0.955
Artery_Tibial	LINC00035	7	73100000	73200000	rs884843	-2.71	rs4324825	-9.45	-0.05604	0.955
Artery_Tibial	PDK4	7	95200000	95200000	rs3917577	-2.72	rs7777424	-6.86	0.051	0.959
Artery_Tibial	RAPGEF5	7	22200000	22400000	rs2069832	4.52	rs7776500	6.29	0.05178	0.959
Artery_Tibial	IQCE	7	2600000	2650000	rs7780254	-3.33	rs1061566	5.28	0.04959	0.96
Artery_Tibial	SHFM1	7	96100000	96300000	rs1522527	1.76	rs1464807	4.82	0.04947	0.961
Artery_Tibial	KIAA1324L	7	86500000	86700000	rs4728674	-3.84	rs7797095	-3.69	-0.04616	0.963
Artery_Tibial	TOMM7	7	22900000	22900000	rs2069832	4.52	rs2270105	-9.61	0.0458	0.963
Artery_Tibial	C7orf13	7	156000000	156000000	rs1181952	3.94	rs6965850	-7.24	-0.03751	0.97
Artery_Tibial	PRKAR2B	7	107000000	107000000	rs6976399	3.48	rs17340577	-5.9	0.03546	0.972
Artery_Tibial	ERV3-1	7	64500000	64500000	rs10228666	-2.6	rs7800787	13.34	0.03458	0.972
Artery_Tibial	ABCB8	7	151000000	151000000	rs369410	-2.95	rs4725388	4.45	0.02923	0.977
Artery_Tibial	PAXIP1-AS2	7	155000000	155000000	rs11760227	-3.17	rs11543936	10.62	-0.0288	0.977
Artery_Tibial	POLR2J	7	102000000	102000000	rs7805317	3.12	rs11764413	-7.9	0.0276	0.978
Artery_Tibial	POLM	7	44100000	44100000	rs7812286	3.01	rs10951755	-7.31	0.02697	0.978
Artery_Tibial	ATP5J2	7	99000000	99100000	rs2107349	2.99	rs17854665	-5.68	-0.02583	0.979
Artery_Tibial	POLR2J4	7	44100000	44100000	rs10260214	-3.43	rs2256294	5.78	0.02678	0.979
Artery_Tibial	RP11-379H18.1	7	35700000	35700000	rs10230457	2.56	rs10261410	-9.12	-0.02495	0.98
Artery_Tibial	MPP6	7	24600000	24700000	rs6952796	-2.96	rs2711100	-6.08	-0.02417	0.981
Artery_Tibial	PCOLCE-AS1	7	100000000	100000000	rs564449	-3.88	rs2686815	6.76	0.01986	0.984
Artery_Tibial	AC005154.7	7	30600000	30600000	rs13234448	3.03	rs38437	8.61	0.01968	0.984
Artery_Tibial	PAXIP1-AS1	7	155000000	155000000	rs11760227	-3.17	rs11243326	5.11	-0.01766	0.986
Artery_Tibial	AC004980.10	7	76300000	76300000	rs4728696	2.68	rs804025	5.85	0.01688	0.987
Artery_Tibial	DPY19L1P1	7	32600000	32800000	rs1894873	-1.79	rs1966829	-7.44	0.01224	0.99
Artery_Tibial	GATAD1	7	92100000	92100000	rs3731302	2.33	rs7803469	-5.79	0.01085	0.991
Artery_Tibial	LSM5	7	32500000	32500000	rs7783322	2.11	rs7791492	-5.84	-0.01028	0.992
Artery_Tibial	TSPAN33	7	129000000	129000000	rs729302	-4.81	rs2167272	4.59	0.00557	0.996
Artery_Tibial	ARHGEF35	7	144000000	144000000	rs2368069	2.72	rs17591965	-10.75	0.00409	0.997
Artery_Tibial	RP11-62H7.2	8	8820000	8840000	rs1562211	3.52	rs6981573	6.81	3.20443	0.00135
Artery_Tibial	COLEC10	8	120000000	120000000	rs4876876	3.58	rs7010043	5.31	3.14667	0.00165
Artery_Tibial	FDFT1	8	11700000	11700000	rs804283	-3.21	rs1616534	-10.7	3.03166	0.00243
Artery_Tibial	SAMD12	8	119000000	120000000	rs4876876	3.58	rs2460970	7.14	2.79572	0.00518
Artery_Tibial	DSCC1	8	121000000	121000000	rs987534	2.75	rs7815122	-14.73	-2.79173	0.00524
Artery_Tibial	KB-1507C5.2	8	104000000	104000000	rs596631	3.47	rs601088	-7.54	2.72714	0.00639
Artery_Tibial	NBN	8	90900000	91000000	rs4961176	3.12	rs39519	7.26	2.67533	0.00747
Artery_Tibial	RGS22	8	101000000	101000000	rs1371867	2.94	rs2446908	-4.9	-2.66695	0.00765
Artery_Tibial	RP11-163N6.2	8	61300000	61400000	rs7013249	2.84	rs4354350	-4.87	-2.63736	0.00836
Artery_Tibial	RAB2A	8	61400000	61500000	rs7013249	2.84	rs2875974	8.48	2.62574	0.00865
Artery_Tibial	RP11-242F4.2	8	17100000	17100000	rs2904674	3.27	rs6587026	4.78	2.60972	0.00906
Artery_Tibial	SCARA3	8	27500000	27500000	rs1901744	3.37	rs2010776	6.93	-2.60781	0.00911
Artery_Tibial	SLC45A4	8	142000000	142000000	rs12547827	2.88	rs7002268	5.02	-2.41658	0.01567
Artery_Tibial	TRPS1	8	116000000	117000000	rs800900	-2.33	rs800899	-4.42	2.4028	0.01627
Artery_Tibial	ENPP7P12	8	12100000	12100000	rs804283	-3.21	rs11998678	5.05	2.39171	0.01677
Artery_Tibial	LYNX1	8	144000000	144000000	rs10110864	2.49	rs2572925	14.54	2.38201	0.01722
Artery_Tibial	CLU	8	27500000	27500000	rs1901744	3.37	rs2010776	5.77	-2.36538	0.01801
Artery_Tibial	PPP1R3B	8	8990000	9010000	rs1562211	3.52	rs12155586	4.92	2.34086	0.01924
Artery_Tibial	ENPP2	8	121000000	121000000	rs2465373	3.15	rs11775668	5.16	2.3074	0.02103
Artery_Tibial	OSGIN2	8	90900000	90900000	rs4961176	3.12	rs39519	5.49	2.30395	0.02123
Artery_Tibial	PLEC	8	145000000	145000000	rs6558318	2.97	rs7010330	-7.26	2.29222	0.02189
Artery_Tibial	RP11-4K16.2	8	120000000	120000000	rs4876876	3.58	rs6997943	-5.25	2.285	0.02231
Artery_Tibial	RP11-981G7.6	8	10300000	10300000	rs4841462	-3.16	rs10107098	7.4	-2.2553	0.02411
Artery_Tibial	ABRA	8	108000000	108000000	rs17328712	-2.73	rs11996466	-3.99	2.22946	0.02578
Artery_Tibial	FAM85A	8	12100000	12100000	rs804283	-3.21	rs13276433	-5.83	2.21983	0.02643
Artery_Tibial	INTS10	8	19700000	19700000	rs11777358	-2.86	rs13261437	3.94	-2.21057	0.02707
Artery_Tibial	YWHAZ	8	102000000	102000000	rs2053741	3.06	rs4734500	12.17	-2.1751	0.02962
Artery_Tibial	SLC26A7	8	92200000	92400000	rs10504906	2.39	rs11785003	-4.41	2.09425	0.03624
Artery_Tibial	TGS1	8	56700000	56700000	rs17813588	-2.63	rs7828202	-6.29	-2.07473	0.03801
Artery_Tibial	TMEM68	8	56600000	56700000	rs17813588	-2.63	rs11787041	-9.42	-2.07272	0.0382
Artery_Tibial	KB-1448A5.1	8	97400000	97400000	rs2589183	2.69	rs17782992	6.03	2.04862	0.0405
Artery_Tibial	TAF2	8	121000000	121000000	rs1903512	2.79	rs2063284	-5.85	-2.03202	0.04215
Artery_Tibial	RP11-706C16.7	8	144000000	144000000	rs10110864	2.49	rs2572925	9.26	2.0291	0.04245
Artery_Tibial	NEIL2	8	11600000	11600000	rs804283	-3.21	rs1466785	7.38	2.00489	0.04497
Artery_Tibial	EIF3E	8	109000000	109000000	rs13250756	-2.62	rs536860	-4.26	1.99376	0.04618
Artery_Tibial	CTSB	8	11700000	11700000	rs804283	-3.21	rs2740592	10.72	-1.99343	0.04621
Artery_Tibial	KB-1507C5.4	8	104000000	104000000	rs596631	3.47	rs529802	-4.36	1.98727	0.04689
Artery_Tibial	CHRAC1	8	142000000	142000000	rs6578099	-2.36	rs4610723	-12.33	-1.9809	0.0476
Artery_Tibial	AZIN1	8	104000000	104000000	rs596631	3.47	rs1062048	-6.87	1.92061	0.05478
Artery_Tibial	C8orf34	8	69200000	69700000	rs1897905	-2.62	rs1880535	-6.85	1.9108	0.05603
Artery_Tibial	CTD-2336O2.1	8	1710000	1710000	rs11778824	-2.63	rs6558533	-12.62	1.90706	0.05651
Artery_Tibial	KCTD9	8	25300000	25300000	rs11135851	-3.41	rs11135865	-4.46	1.88096	0.05998
Artery_Tibial	MSR1	8	16000000	16400000	rs6586979	-3.27	rs17677443	-4.01	-1.82049	0.06868
Artery_Tibial	CSGALNACT1	8	19300000	19600000	rs11777358	-2.86	rs17091519	4.37	-1.81615	0.06935
Artery_Tibial	AF131215.9	8	11000000	11000000	rs4841462	-3.16	rs7002282	5.8	1.80494	0.07108
Artery_Tibial	PENK	8	57300000	57400000	rs16921065	-2.7	rs13268762	-6.92	1.80475	0.07111
Artery_Tibial	TSNARE1	8	143000000	143000000	rs6583554	-2.82	rs12679140	8.28	-1.79834	0.07212
Artery_Tibial	COL22A1	8	140000000	140000000	rs7011683	-3.07	rs7816085	-4.75	-1.7608	0.07827
Artery_Tibial	FAM66A	8	12200000	12300000	rs10102302	2.69	rs7823537	-5.7	1.69315	0.09043
Artery_Tibial	FAM85B	8	8030000	8080000	rs2980748	2.54	rs2980436	-7.4	-1.66249	0.09641
Artery_Tibial	RP11-429J17.2	8	145000000	145000000	rs6558318	2.97	rs7464821	-6.65	-1.64911	0.09912
Artery_Tibial	AF131215.2	8	11000000	11000000	rs4841462	-3.16	rs2898290	5.79	1.64023	0.10096
Artery_Tibial	ZNF623	8	145000000	145000000	rs12679735	2.85	rs3750204	5.9	1.63922	0.10117
Artery_Tibial	RP11-586K2.1	8	89300000	89700000	rs1519938	3.31	rs1879201	-4.03	-1.63801	0.10142
Artery_Tibial	PNMA2	8	26400000	26400000	rs17818622	3.12	rs13258081	-6.06	1.62348	0.10449
Artery_Tibial	NPM2	8	21900000	21900000	rs3176295	2.18	rs899420	-4.19	-1.62253	0.10469
Artery_Tibial	MTSS1	8	126000000	126000000	rs12677084	-3.18	rs11777631	5.33	1.6217	0.10487
Artery_Tibial	RSPO2	8	109000000	109000000	rs13250756	-2.62	rs13253202	7.19	1.60985	0.10743
Artery_Tibial	KCNQ3	8	133000000	133000000	rs17652451	-2.73	rs2597365	8.12	-1.60649	0.10817
Artery_Tibial	CLN8	8	1700000	1730000	rs11778824	-2.63	rs11136424	-8.08	1.59086	0.11164
Artery_Tibial	EMC2	8	109000000	109000000	rs13250756	-2.62	rs1448144	4.71	1.58888	0.11209
Artery_Tibial	AC083843.1	8	136000000	136000000	rs7459564	3.61	rs737196	-8.5	-1.58766	0.11236
Artery_Tibial	MSC	8	72800000	72800000	rs1424879	-3.21	rs7812453	5.53	1.5752	0.11521
Artery_Tibial	EPPK1	8	145000000	145000000	rs6558318	2.97	rs13276513	4.06	1.57167	0.11603
Artery_Tibial	WHSC1L1	8	38100000	38200000	rs2720044	-2.05	rs2461341	3.35	1.56145	0.11842
Artery_Tibial	RP11-1C8.6	8	104000000	104000000	rs596631	3.47	rs2220826	3.95	-1.56129	0.11846
Artery_Tibial	AP3M2	8	42000000	42000000	rs6987404	2.26	rs4737038	-8.4	1.55919	0.11895
Artery_Tibial	INTS8	8	95800000	95900000	rs11782155	2.99	rs13271644	-6.27	1.54281	0.12288
Artery_Tibial	SLC7A2	8	17400000	17400000	rs2904674	3.27	rs12679696	-3.93	1.53825	0.12399
Artery_Tibial	SNX31	8	102000000	102000000	rs2053741	3.06	rs1693551	10.29	1.53537	0.12469
Artery_Tibial	UBXN8	8	30600000	30600000	rs6981774	2.35	rs2956012	6.04	1.52821	0.12646
Artery_Tibial	RP11-278I4.2	8	120000000	120000000	rs4876876	3.58	rs1156545	10.15	-1.48625	0.13721
Artery_Tibial	EFR3A	8	133000000	133000000	rs2878207	3.61	rs16904554	-5.36	-1.45659	0.14523
Artery_Tibial	RNF139-AS1	8	125000000	125000000	rs12677084	-3.18	rs4128468	-4.65	-1.43596	0.15101
Artery_Tibial	CTHRC1	8	104000000	104000000	rs596631	3.47	rs827593	4.49	-1.4296	0.15283
Artery_Tibial	PTK2B	8	27200000	27300000	rs976175	-2.79	rs7813625	-5.02	-1.37446	0.1693
Artery_Tibial	KB-1732A1.1	8	104000000	104000000	rs596631	3.47	rs2513920	-4.71	1.366	0.17194
Artery_Tibial	SGK223	8	8180000	8240000	rs12677550	-3.11	rs17154599	4.16	-1.35897	0.17416
Artery_Tibial	GFRA2	8	21500000	21700000	rs2898521	-3.92	rs4872360	-3.91	1.33738	0.1811
Artery_Tibial	RP5-855D21.1	8	184000	185000	rs17738513	2.8	rs12676775	9.09	1.33003	0.18351
Artery_Tibial	RP11-383H13.1	8	72700000	73000000	rs1424879	-3.21	rs4467975	4.47	1.30741	0.19107
Artery_Tibial	MMP16	8	89000000	89300000	rs1519938	3.31	rs10097366	4.7	-1.30399	0.19224
Artery_Tibial	CASC7	8	142000000	142000000	rs6578099	-2.36	rs2977469	-5.35	-1.29478	0.1954
Artery_Tibial	ANK1	8	41500000	41800000	rs6992578	2.33	rs1872877	5.7	-1.28645	0.19828
Artery_Tibial	GRINA	8	145000000	145000000	rs6558318	2.97	rs11136251	4.73	-1.28626	0.19835
Artery_Tibial	NOV	8	120000000	120000000	rs4876876	3.58	rs7834463	5.31	-1.27845	0.20109
Artery_Tibial	MED30	8	119000000	119000000	rs1037693	3.05	rs17668001	5.6	-1.26905	0.20442
Artery_Tibial	RP11-273G15.2	8	144000000	144000000	rs10110864	2.49	rs4270940	6.44	-1.262	0.20695
Artery_Tibial	ATP6V1C1	8	104000000	104000000	rs596631	3.47	rs2454043	5.67	1.25384	0.2099
Artery_Tibial	KIF13B	8	28900000	29100000	rs936921	-3.17	rs10091515	3.61	-1.24725	0.21231
Artery_Tibial	MROH6	8	145000000	145000000	rs12679735	2.85	rs2123758	7.59	1.24176	0.21433
Artery_Tibial	RP11-661A12.14	8	145000000	145000000	rs12679735	2.85	rs2123758	5.87	1.222	0.22171
Artery_Tibial	RMDN1	8	87500000	87500000	rs41522048	-2.19	rs7830128	8.31	1.2188	0.22292
Artery_Tibial	MTUS1	8	17500000	17700000	rs6998122	-2.64	rs2073700	-4.34	-1.21804	0.22321
Artery_Tibial	DDHD2	8	38100000	38100000	rs2720044	-2.05	rs7015996	6.21	-1.21782	0.22329
Artery_Tibial	RP11-981G7.1	8	10300000	10300000	rs17151969	-3.06	rs10086673	4.25	1.2095	0.22647
Artery_Tibial	TDRP	8	440000	496000	rs17738513	2.8	rs1018224	5.83	1.19781	0.23099
Artery_Tibial	RPL23AP53	8	163000	182000	rs17738513	2.8	rs2906331	6.26	1.19663	0.23145
Artery_Tibial	RP11-25K19.1	8	60000000	60000000	rs16924195	3.13	rs4737509	3.71	1.19599	0.2317
Artery_Tibial	RP11-661A12.9	8	145000000	145000000	rs12679735	2.85	rs1809148	-10.43	-1.17383	0.24046
Artery_Tibial	ARC	8	144000000	144000000	rs3935507	-2.52	rs6985894	-4.81	1.11244	0.26595
Artery_Tibial	KIFC2	8	146000000	146000000	rs6558318	2.97	rs750472	7.14	-1.0906	0.27545
Artery_Tibial	PREX2	8	68900000	69100000	rs13272720	-2.49	rs6472364	-8.8	-1.07578	0.28203
Artery_Tibial	COX6C	8	101000000	101000000	rs1371867	2.94	rs13273257	-3.62	-1.04891	0.29422
Artery_Tibial	NDUFAF6	8	95900000	96100000	rs11782155	2.99	rs4735334	-5.57	-1.04465	0.29619
Artery_Tibial	RP11-115C21.2	8	6260000	6260000	rs2912050	-3.18	rs2515485	5.97	1.04361	0.29666
Artery_Tibial	ARMC1	8	66500000	66500000	rs4458912	-2.4	rs2175810	5.05	1.04032	0.29819
Artery_Tibial	RP13-582O9.7	8	144000000	144000000	rs12679735	2.85	rs7815716	-3.98	-1.03901	0.2988
Artery_Tibial	ADAM32	8	39000000	39100000	rs12681970	-2.53	rs11985898	9.72	1.02095	0.30728
Artery_Tibial	TMEM70	8	74900000	74900000	rs2383913	-2.46	rs10283076	3.41	1.01086	0.31209
Artery_Tibial	RP11-156K13.1	8	17700000	17700000	rs6998122	-2.64	rs420511	8.27	1.0005	0.31707
Artery_Tibial	ASAP1	8	131000000	131000000	rs12678126	2.36	rs2670873	4	0.99204	0.32118
Artery_Tibial	NAPRT1	8	145000000	145000000	rs12679735	2.85	rs1809148	-12.88	-0.98483	0.32471
Artery_Tibial	CTD-2292P10.4	8	144000000	144000000	rs10110864	2.49	rs2082801	-5.68	-0.97517	0.32948
Artery_Tibial	LRRCC1	8	86000000	86100000	rs17739175	-3.13	rs3779899	-10.79	0.97267	0.33072
Artery_Tibial	RP11-661A12.5	8	145000000	145000000	rs12679735	2.85	rs4242488	-12.62	0.96986	0.33212
Artery_Tibial	LY6K	8	144000000	144000000	rs10110864	2.49	rs2572904	-5.96	-0.96679	0.33365
Artery_Tibial	RDH10	8	74200000	74200000	rs10088300	-2.59	rs4349972	4.43	0.96383	0.33513
Artery_Tibial	DMTN	8	21900000	21900000	rs3176295	2.18	rs1078363	7.28	0.9596	0.33726
Artery_Tibial	ZFPM2	8	106000000	107000000	rs16872196	-2.37	rs1375960	-3.73	0.95655	0.3388
Artery_Tibial	NUDT18	8	22000000	22000000	rs3176295	2.18	rs1552286	-3.89	-0.93762	0.34844
Artery_Tibial	PPAPDC1B	8	38100000	38100000	rs2720044	-2.05	rs11986274	4.82	-0.93207	0.3513
Artery_Tibial	LOXL2	8	23200000	23300000	rs6988827	3.28	rs17760943	6.05	-0.93022	0.35226
Artery_Tibial	ZC3H3	8	145000000	145000000	rs12679735	2.85	rs4242488	-8.51	0.92484	0.35505
Artery_Tibial	SLC39A4	8	146000000	146000000	rs6558318	2.97	rs11992877	-6.43	-0.92115	0.35697
Artery_Tibial	PCM1	8	17800000	17900000	rs6998122	-2.64	rs12718385	8.23	0.9209	0.3571
Artery_Tibial	ENTPD4	8	23200000	23300000	rs6988827	3.28	rs6557672	6.07	-0.92036	0.35739
Artery_Tibial	MAF1	8	145000000	145000000	rs6558318	2.97	rs6558292	-4.75	0.91759	0.35883
Artery_Tibial	RP11-91J19.3	8	401000	401000	rs17738513	2.8	rs3735925	-3.68	-0.91625	0.35954
Artery_Tibial	GDAP1	8	75200000	75400000	rs2036273	-2.37	rs12544032	5.58	-0.90976	0.36295
Artery_Tibial	DEFB1	8	6730000	6740000	rs7388463	3.26	rs2978868	7.25	0.8998	0.36823
Artery_Tibial	PIWIL2	8	22100000	22200000	rs3176295	2.18	rs4871990	11.48	-0.86891	0.3849
Artery_Tibial	TMEM66	8	29900000	29900000	rs7463185	2.84	rs9656755	6.71	0.86346	0.38789
Artery_Tibial	RP11-664D7.4	8	69200000	69200000	rs1897905	-2.62	rs1880535	-4.2	0.85804	0.39087
Artery_Tibial	RP5-855D21.2	8	187000	188000	rs17738513	2.8	rs11774528	8.33	0.85644	0.39175
Artery_Tibial	LRP12	8	106000000	106000000	rs4518633	2.96	rs12546843	-3.85	-0.85597	0.39202
Artery_Tibial	TONSL	8	146000000	146000000	rs6558318	2.97	rs4925822	-6.23	0.85428	0.39295
Artery_Tibial	SLC25A32	8	104000000	104000000	rs596631	3.47	rs3134296	4.36	0.85291	0.39371
Artery_Tibial	LEPROTL1	8	30000000	30000000	rs7463185	2.84	rs4733354	12.24	-0.84934	0.39569
Artery_Tibial	PKHD1L1	8	110000000	111000000	rs7008254	2.56	rs3108843	3.8	0.82094	0.41168
Artery_Tibial	POLR3D	8	22100000	22100000	rs11780849	2.32	rs9173	6.95	0.81423	0.41551
Artery_Tibial	FZD6	8	104000000	104000000	rs596631	3.47	rs827528	-5.67	0.81006	0.41791
Artery_Tibial	SULF1	8	70400000	70600000	rs6981344	-1.94	rs1462022	5.37	-0.80074	0.42328
Artery_Tibial	COMMD5	8	146000000	146000000	rs4925849	2.03	rs1209881	6.35	-0.79798	0.42488
Artery_Tibial	DLC1	8	12900000	13400000	rs10503435	-2.69	rs1044011	3.58	-0.79562	0.42625
Artery_Tibial	MICU3	8	16900000	17000000	rs6586979	-3.42	rs3844074	-5.78	0.79261	0.42801
Artery_Tibial	KIAA1875	8	145000000	145000000	rs6558318	2.97	rs11990558	-7.8	0.78901	0.4301
Artery_Tibial	ADAM28	8	24200000	24200000	rs6988827	3.28	rs7819362	-4.51	0.78442	0.43279
Artery_Tibial	EFCAB1	8	49600000	49600000	rs1564579	-3.35	rs4873289	7.11	-0.78426	0.43289
Artery_Tibial	VPS28	8	146000000	146000000	rs6558318	2.97	rs11992877	9.49	0.7816	0.43445
Artery_Tibial	EYA1	8	72100000	72300000	rs1424879	-3.21	rs10110535	5.63	-0.76546	0.444
Artery_Tibial	RBPMS-AS1	8	30200000	30200000	rs17619523	2.02	rs12677454	-8.75	-0.765	0.44427
Artery_Tibial	TUSC3	8	15300000	15600000	rs10090105	-3.55	rs17657727	-5.49	0.7622	0.44594
Artery_Tibial	ZFAND1	8	82600000	82600000	rs10100803	3.41	rs1844358	-7.14	0.75988	0.44733
Artery_Tibial	TUBBP1	8	30200000	30200000	rs17619523	2.02	rs7000773	10.3	0.74457	0.45653
Artery_Tibial	E2F5	8	86100000	86100000	rs17739175	-3.13	rs1553015	-5.64	0.72839	0.46637
Artery_Tibial	RP11-382J24.2	8	22400000	22400000	rs6557594	-3.15	rs10113731	-4.76	0.71539	0.47437
Artery_Tibial	RP11-531A24.7	8	74000000	74000000	rs10088300	-2.59	rs10088657	4.13	-0.71091	0.47714
Artery_Tibial	TRMT12	8	125000000	125000000	rs12677084	-3.18	rs4132855	5.87	0.7069	0.47963
Artery_Tibial	FBXO25	8	356000	421000	rs17738513	2.8	rs3735925	-5.59	0.7066	0.47982
Artery_Tibial	PHF20L1	8	134000000	134000000	rs2069568	-2.79	rs10956683	4.7	-0.70083	0.48341
Artery_Tibial	MBOAT4	8	30000000	30000000	rs7463185	2.84	rs7845133	4.63	-0.69383	0.48779
Artery_Tibial	PPP3CC	8	22300000	22400000	rs6557594	-3.15	rs1051708	-4.45	0.69293	0.48835
Artery_Tibial	C8orf33	8	146000000	146000000	rs4925849	2.03	rs11994710	7.86	0.68706	0.49205
Artery_Tibial	CYP7A1	8	59400000	59400000	rs11986581	3.95	rs6981601	4.38	-0.68499	0.49335
Artery_Tibial	RP11-37B2.1	8	90600000	90800000	rs4961176	3.12	rs9297722	-9.01	-0.68469	0.49354
Artery_Tibial	GS1-57L11.1	8	2580000	2680000	rs10046663	3.08	rs4875853	7.13	0.6811	0.49581
Artery_Tibial	ZNF252P	8	146000000	146000000	rs4925849	2.03	rs7817276	8.76	-0.67949	0.49683
Artery_Tibial	RP11-865I6.2	8	69800000	69800000	rs1897905	-2.62	rs4737921	-9	0.67835	0.49755
Artery_Tibial	LAPTM4B	8	98800000	98900000	rs10955157	3.22	rs6991424	4.87	0.66779	0.50427
Artery_Tibial	ELP3	8	27900000	28000000	rs1901744	3.37	rs1377338	9.43	0.66607	0.50537
Artery_Tibial	TRAM1	8	71500000	71500000	rs1473522	2.11	rs17686100	4.68	0.66453	0.50635
Artery_Tibial	RP11-956J14.1	8	74000000	74000000	rs10088300	-2.59	rs11992993	3.98	-0.66293	0.50738
Artery_Tibial	MYBL1	8	67500000	67500000	rs7840028	-2.28	rs4737226	3.46	0.65755	0.51083
Artery_Tibial	RP11-722E23.2	8	33200000	33200000	rs13439524	2.59	rs6982159	6.61	-0.65744	0.5109
Artery_Tibial	MYOM2	8	1990000	2110000	rs11778824	-2.63	rs7833402	-7.59	-0.64786	0.51707
Artery_Tibial	CTD-3107M8.2	8	30200000	30200000	rs17619523	2.02	rs7000773	12.61	0.64543	0.51865
Artery_Tibial	MTBP	8	121000000	122000000	rs7015410	3.3	rs13258768	4.89	-0.64444	0.51929
Artery_Tibial	SDAD1P1	8	26200000	26200000	rs17818622	3.12	rs17055196	12.08	0.64194	0.52091
Artery_Tibial	SMIM19	8	42400000	42400000	rs7012713	-2.17	rs2923428	11.59	0.63446	0.52578
Artery_Tibial	MCM4	8	48900000	48900000	rs8178179	2	rs4873772	-4.84	0.63241	0.52712
Artery_Tibial	RP11-134O21.1	8	2520000	2590000	rs10046663	3.08	rs4875853	9.3	0.62903	0.52933
Artery_Tibial	YTHDF3	8	64100000	64100000	rs7015856	-2.69	rs7830815	-3.22	-0.62869	0.52955
Artery_Tibial	SNTB1	8	122000000	122000000	rs7015410	3.3	rs9643148	4.46	-0.61505	0.53852
Artery_Tibial	UBXN2B	8	59300000	59400000	rs11986581	3.95	rs13277646	-8.93	-0.6069	0.54391
Artery_Tibial	TTPA	8	64000000	64000000	rs7015856	-2.69	rs9298070	-4.38	0.6067	0.54405
Artery_Tibial	RP11-1081M5.2	8	54300000	54300000	rs9643478	2.27	rs7829521	-9.7	-0.60535	0.54494
Artery_Tibial	RP5-855D21.3	8	183000	184000	rs17738513	2.8	rs2003497	4.5	0.604	0.54584
Artery_Tibial	RPL8	8	146000000	146000000	rs4925849	2.03	rs11784860	11.42	-0.59355	0.55281
Artery_Tibial	C8orf58	8	22500000	22500000	rs6557594	-3.15	rs7005025	5.64	0.58897	0.55588
Artery_Tibial	ZNF251	8	146000000	146000000	rs4925849	2.03	rs2958482	-4.91	0.58726	0.55703
Artery_Tibial	C8orf22	8	50000000	50000000	rs1564579	-3.35	rs341815	-7.6	-0.58185	0.56067
Artery_Tibial	RP11-662G23.1	8	91800000	91900000	rs6988748	2.01	rs2129260	-6.37	-0.56928	0.56917
Artery_Tibial	TOX	8	59700000	60000000	rs16924195	3.13	rs1060263	4.63	0.56889	0.56943
Artery_Tibial	TMEM55A	8	92000000	92100000	rs10504906	2.39	rs2062882	4.53	0.56701	0.57071
Artery_Tibial	ZNF34	8	146000000	146000000	rs4925849	2.03	rs11784860	-10.86	0.56555	0.5717
Artery_Tibial	HRSP12	8	99100000	99100000	rs10955157	3.22	rs2306129	-5	-0.56082	0.57492
Artery_Tibial	CTD-3025N20.3	8	66500000	66500000	rs6999457	-2.89	rs3812412	-10.03	-0.56012	0.5754
Artery_Tibial	OXR1	8	107000000	108000000	rs17328712	-2.73	rs12543558	5.06	-0.545	0.58575
Artery_Tibial	GLI4	8	144000000	144000000	rs12679735	2.85	rs2272635	7.1	-0.53895	0.58992
Artery_Tibial	TNFRSF10A	8	23000000	23100000	rs6557594	-3.15	rs4242394	5.11	0.53693	0.59132
Artery_Tibial	EPHX2	8	27300000	27400000	rs6558023	-2.85	rs7017417	10.83	-0.53255	0.59435
Artery_Tibial	FAM86B3P	8	8090000	8100000	rs2980748	2.54	rs2945230	-4.05	-0.5111	0.60928
Artery_Tibial	PEBP4	8	22600000	22800000	rs6557594	-3.15	rs2466220	7.25	0.50809	0.61139
Artery_Tibial	FGFR1	8	38300000	38300000	rs2720044	-2.05	rs7012413	4.4	-0.49304	0.62199
Artery_Tibial	RP11-806O11.1	8	17700000	17700000	rs6998122	-2.64	rs398950	11.9	0.49177	0.62288
Artery_Tibial	ZFP41	8	144000000	144000000	rs12679735	2.85	rs1062391	-3.49	0.48542	0.62738
Artery_Tibial	KIAA1429	8	95500000	95600000	rs3018845	2.79	rs1023767	-5.57	-0.47733	0.63313
Artery_Tibial	MTDH	8	98700000	98700000	rs4735529	2.83	rs12674881	-4.64	-0.4717	0.63714
Artery_Tibial	RP11-267M23.4	8	95600000	95600000	rs3018845	2.79	rs2381882	5.41	0.47164	0.63718
Artery_Tibial	SNHG6	8	67800000	67800000	rs7840028	-2.28	rs7812859	3.86	0.46413	0.64255
Artery_Tibial	RP11-91J19.4	8	424000	428000	rs17738513	2.8	rs7000863	-5.88	-0.46331	0.64314
Artery_Tibial	PPP1R16A	8	146000000	146000000	rs6558318	2.97	rs2721149	5.96	-0.45474	0.6493
Artery_Tibial	THEM6	8	144000000	144000000	rs10110864	2.49	rs9297976	-7.22	-0.45344	0.65023
Artery_Tibial	HGSNAT	8	43000000	43100000	rs2084706	-1.01	rs6999489	4.48	0.45294	0.65059
Artery_Tibial	RRM2B	8	103000000	103000000	rs2511748	2.53	rs11777942	8.47	-0.44191	0.65855
Artery_Tibial	LACTB2	8	71500000	71600000	rs1473522	2.11	rs7814274	-6.46	0.43167	0.66598
Artery_Tibial	TNFRSF10B	8	22900000	22900000	rs6557594	-3.15	rs11781871	-3.8	0.42292	0.67235
Artery_Tibial	WDYHV1	8	124000000	124000000	rs17312183	3.15	rs10447969	-9.08	0.42147	0.67342
Artery_Tibial	NTAN1P2	8	87500000	87500000	rs41522048	-2.19	rs10112123	4.42	0.39818	0.6905
Artery_Tibial	CPSF1	8	146000000	146000000	rs6558318	2.97	rs2280836	-14.74	0.39758	0.69094
Artery_Tibial	ZNF517	8	146000000	146000000	rs4925849	2.03	rs1209874	6.1	-0.3936	0.69388
Artery_Tibial	RP11-318M2.2	8	104000000	104000000	rs596631	3.47	rs7829782	4.98	-0.38928	0.69707
Artery_Tibial	GSDMD	8	145000000	145000000	rs12679735	2.85	rs7013633	-10.84	0.3791	0.70461
Artery_Tibial	FUT10	8	33200000	33300000	rs13439524	2.59	rs10097936	9.38	-0.37895	0.70472
Artery_Tibial	RP11-51J9.6	8	30100000	30100000	rs11136087	2.4	rs6994064	3.78	-0.37148	0.71028
Artery_Tibial	ADHFE1	8	67300000	67400000	rs13252033	-2.1	rs1060242	-11.98	-0.36308	0.71655
Artery_Tibial	CTD-2517M22.14	8	146000000	146000000	rs6558318	2.97	rs4251689	4.64	-0.36256	0.71693
Artery_Tibial	RP11-661A12.12	8	145000000	145000000	rs12679735	2.85	rs2242086	-9.67	0.35862	0.71988
Artery_Tibial	CHMP4C	8	82600000	82700000	rs10100803	3.41	rs2860289	6.84	-0.35859	0.7199
Artery_Tibial	RP11-122A3.2	8	92000000	92000000	rs10504906	2.39	rs7828122	-4.41	0.3368	0.73627
Artery_Tibial	MAK16	8	33300000	33400000	rs13439524	2.59	rs2037213	4.81	-0.33138	0.74035
Artery_Tibial	RP11-531A24.5	8	74000000	74000000	rs10088300	-2.59	rs12677663	-5.52	0.33115	0.74053
Artery_Tibial	INTS9	8	28600000	28700000	rs936921	-3.17	rs17059589	3.88	0.32866	0.74241
Artery_Tibial	CTD-2541M15.3	8	6470000	6470000	rs7388463	3.26	rs2980647	3.89	0.31966	0.74922
Artery_Tibial	HOOK3	8	42800000	42900000	rs16891354	-1.59	rs6651369	-4.1	-0.31801	0.75048
Artery_Tibial	EBF2	8	25700000	25900000	rs17818622	3.12	rs6997320	-3.76	0.30408	0.76107
Artery_Tibial	RP11-30J20.1	8	138000000	138000000	rs1562635	2.56	rs10097674	3.1	-0.30127	0.76321
Artery_Tibial	RP13-582O9.5	8	144000000	144000000	rs12679735	2.85	rs7387207	-10.46	-0.2916	0.77059
Artery_Tibial	ZDHHC2	8	17000000	17100000	rs6586979	-3.31	rs2952131	-4.05	0.28843	0.77302
Artery_Tibial	BMP1	8	22000000	22100000	rs3176295	2.18	rs4072420	-8.17	-0.28751	0.77372
Artery_Tibial	FBXL6	8	146000000	146000000	rs6558318	2.97	rs6599528	-3.57	-0.28103	0.77868
Artery_Tibial	CCAR2	8	22500000	22500000	rs6557594	-3.15	rs11777808	6.85	0.27537	0.78303
Artery_Tibial	RP11-150O12.6	8	37400000	37400000	rs6468401	2.67	rs2407278	4.62	0.27145	0.78605
Artery_Tibial	BIN3	8	22500000	22500000	rs6557594	-3.15	rs1545837	6.65	-0.26426	0.79158
Artery_Tibial	CPNE3	8	87500000	87600000	rs41522048	-2.19	rs3816240	-5.94	-0.26317	0.79242
Artery_Tibial	C8orf59	8	86100000	86100000	rs17739175	-3.13	rs7829144	-4.29	-0.262	0.79332
Artery_Tibial	SLC20A2	8	42300000	42400000	rs7012713	-2.17	rs2978457	4.72	0.25553	0.79831
Artery_Tibial	SBSPON	8	74000000	74000000	rs10088300	-2.59	rs12677663	-8.74	0.24927	0.80315
Artery_Tibial	CCDC25	8	27600000	27600000	rs1901744	3.37	rs17478478	-5.58	0.24782	0.80427
Artery_Tibial	C8orf46	8	67400000	67400000	rs13252033	-2.1	rs1060242	13.56	0.24356	0.80757
Artery_Tibial	TM2D2	8	38800000	38900000	rs12681970	-2.53	rs4733960	5.31	-0.23961	0.81064
Artery_Tibial	FGF17	8	21900000	21900000	rs3176295	2.18	rs10503716	-4.99	-0.23897	0.81113
Artery_Tibial	MTFR1	8	66600000	66700000	rs4458912	-2.4	rs7008671	7.79	0.23569	0.81368
Artery_Tibial	TACC1	8	38600000	38700000	rs3925	-1.96	rs10095753	3.33	-0.23536	0.81393
Artery_Tibial	TSPYL5	8	98300000	98300000	rs17811910	2.27	rs718760	6.66	-0.2319	0.81661
Artery_Tibial	GGH	8	63900000	64000000	rs7015856	-2.69	rs16930066	11.37	0.22427	0.82255
Artery_Tibial	TMEM249	8	146000000	146000000	rs6558318	2.97	rs2272663	4.55	-0.21845	0.82708
Artery_Tibial	RP11-809O17.1	8	142000000	142000000	rs306983	2.36	rs7814272	-13.31	0.21621	0.82883
Artery_Tibial	RP11-333A23.4	8	71400000	71400000	rs1371322	-2.27	rs4077921	4.41	0.21194	0.83215
Artery_Tibial	DOCK5	8	25000000	25300000	rs11135851	-3.41	rs4872291	-3.53	-0.20347	0.83877
Artery_Tibial	CYHR1	8	146000000	146000000	rs6558318	2.97	rs2721195	5.74	-0.1968	0.84398
Artery_Tibial	TCEA1	8	54900000	54900000	rs1995532	2.47	rs11996666	-6.1	-0.19406	0.84613
Artery_Tibial	ADRA1A	8	26600000	26700000	rs1442895	2.69	rs17055842	4.41	-0.19178	0.84791
Artery_Tibial	RP11-1081M5.1	8	54300000	54300000	rs9643478	2.27	rs7829521	-10.38	-0.18885	0.85021
Artery_Tibial	FNTA	8	42900000	42900000	rs16891441	-1.52	rs7013548	-5.33	-0.17513	0.86098
Artery_Tibial	PXDNL	8	52200000	52700000	rs4626619	2.54	rs10089190	-3.83	0.16518	0.8688
Artery_Tibial	AF186192.5	8	146000000	146000000	rs4925849	2.03	rs4925813	-5	-0.16225	0.87111
Artery_Tibial	XKR9	8	71600000	71700000	rs1473522	2.11	rs6472538	-14.89	-0.15197	0.87921
Artery_Tibial	PURG	8	30900000	30900000	rs6981774	2.35	rs7822711	3.96	-0.14746	0.88277
Artery_Tibial	ZFAT	8	135000000	136000000	rs7459564	3.61	rs754234	-6.81	-0.12305	0.90206
Artery_Tibial	TPD52	8	80900000	81100000	rs2467781	-2.64	rs4415363	-10.84	-0.11594	0.9077
Artery_Tibial	UQCRB	8	97200000	97200000	rs2589183	2.69	rs261571	-3.36	-0.10991	0.91248
Artery_Tibial	RP11-383J24.6	8	125000000	125000000	rs12677084	-3.18	rs11994409	6.19	0.10885	0.91332
Artery_Tibial	SYBU	8	111000000	111000000	rs12547163	2.32	rs2236628	-5.82	0.10844	0.91365
Artery_Tibial	RP11-600K15.1	8	69800000	70000000	rs11780310	-2.52	rs10504440	7.89	-0.1083	0.91376
Artery_Tibial	RP11-578O24.2	8	79600000	79600000	rs4739140	3.31	rs2369440	-9.77	-0.10804	0.91396
Artery_Tibial	SNX16	8	82700000	82800000	rs10100803	3.41	rs1021329	14.28	-0.10518	0.91623
Artery_Tibial	DCAF13	8	104000000	104000000	rs596631	3.47	rs3134254	-4.84	0.10246	0.91839
Artery_Tibial	SLC25A37	8	23400000	23400000	rs6988827	3.28	rs11135740	-5.12	0.09627	0.9233
Artery_Tibial	DPYSL2	8	26400000	26500000	rs17818622	3.12	rs17422356	5.21	0.09403	0.92509
Artery_Tibial	RP11-21C17.1	8	70100000	70100000	rs17388040	-2.4	rs10504440	6.81	-0.08228	0.93442
Artery_Tibial	BHLHE22	8	65500000	65500000	rs2612589	3.05	rs2280870	4.15	0.08136	0.93515
Artery_Tibial	RPS20	8	57000000	57000000	rs17813588	-2.63	rs2668013	8.24	0.0736	0.94133
Artery_Tibial	ZMAT4	8	40400000	40800000	rs7832777	2.56	rs9298596	7.19	-0.06874	0.9452
Artery_Tibial	GTF2E2	8	30400000	30500000	rs17619523	2.02	rs16877238	-5.04	-0.0651	0.9481
Artery_Tibial	IMPA1	8	82600000	82600000	rs10100803	3.41	rs10102367	-8.95	-0.05896	0.95299
Artery_Tibial	MAL2	8	120000000	120000000	rs4876876	3.58	rs7837096	4.13	0.04317	0.96556
Artery_Tibial	TOP1MT	8	144000000	144000000	rs12679735	2.85	rs10099996	6.64	-0.04274	0.96591
Artery_Tibial	C8orf37	8	96300000	96300000	rs1500906	-3.58	rs7815085	6.69	0.0416	0.96681
Artery_Tibial	RP11-697N18.3	8	48400000	48400000	rs8178179	2	rs4872992	3.83	-0.04001	0.96809
Artery_Tibial	RP11-369K16.1	8	12800000	12800000	rs10102302	2.69	rs1401471	5.57	-0.03726	0.97027
Artery_Tibial	WRN	8	30900000	31000000	rs6981774	2.35	rs3213202	8.41	-0.03565	0.97156
Artery_Tibial	CPQ	8	97700000	98200000	rs2589183	2.69	rs2651447	-4.53	0.03168	0.97472
Artery_Tibial	LYN	8	56800000	56900000	rs17813588	-2.63	rs6474026	10.33	-0.03166	0.97475
Artery_Tibial	SFRP1	8	41100000	41200000	rs7832777	2.56	rs11779707	4.96	-0.02666	0.97873
Artery_Tibial	ARHGEF10	8	1770000	1910000	rs11778824	-2.63	rs17685410	-3.86	-0.01899	0.98485
Artery_Tibial	RP11-400K9.4	8	54400000	54400000	rs9643478	2.27	rs10090582	5.77	0.01806	0.98559
Artery_Tibial	CTD-3064M3.7	8	142000000	142000000	rs12547827	2.88	rs1137665	6.01	0.00735	0.99414
Artery_Tibial	DPY19L4	8	95700000	95800000	rs2448911	3.93	rs9643347	5.53	0.00219	0.99825
Artery_Tibial	SLC10A5	8	82600000	82600000	rs10100803	3.41	rs1058401	4.09	-0.001	0.9992
Artery_Tibial	PSMB7	9	127000000	127000000	rs3780201	4.14	rs7864941	-6.66	-3.77245	0.000162
Artery_Tibial	IDNK	9	86200000	86300000	rs2811915	-3.51	rs7865279	4.79	-3.37832	0.000729
Artery_Tibial	SUSD1	9	115000000	115000000	rs11793496	3.19	rs4979085	-8.64	-2.97717	0.002909
Artery_Tibial	LRRC37A5P	9	114000000	114000000	rs2093458	3.72	rs1570304	6.94	-2.97439	0.002936
Artery_Tibial	PTBP3	9	115000000	115000000	rs11793496	3.19	rs4978477	4.42	-2.90471	0.003676
Artery_Tibial	C9orf91	9	117000000	117000000	rs4979467	-4.58	rs10982322	-5.04	-2.71667	0.006594
Artery_Tibial	TTLL11	9	125000000	125000000	rs4271039	-3.29	rs7018493	4.86	-2.64466	0.008177
Artery_Tibial	C9orf64	9	86600000	86600000	rs2811915	-3.51	rs1572030	-4.26	2.61129	0.00902
Artery_Tibial	MRPL41	9	140000000	140000000	rs10867041	-3.34	rs13301653	-8.89	2.49749	0.012507
Artery_Tibial	PIP5KL1	9	131000000	131000000	rs3780836	-3.77	rs6781	10.61	2.44962	0.014301
Artery_Tibial	PHF19	9	124000000	124000000	rs167396	2.8	rs2900193	4.44	2.38225	0.017207
Artery_Tibial	MSANTD3	9	103000000	103000000	rs1933793	3.02	rs17740576	-4.44	2.37368	0.017612
Artery_Tibial	RP11-4O1.2	9	115000000	115000000	rs2093458	3.72	rs10125054	-5.1	-2.29796	0.021564
Artery_Tibial	SEMA4D	9	92000000	92100000	rs11265873	3.35	rs1134004	6.17	-2.25795	0.023949
Artery_Tibial	SDCCAG3	9	139000000	139000000	rs11145835	3.2	rs4400499	-6.23	2.21059	0.027064
Artery_Tibial	KIAA1984-AS1	9	140000000	140000000	rs11145835	3.2	rs2811794	6.46	2.183	0.029036
Artery_Tibial	CA9	9	35700000	35700000	rs10972552	-3.24	rs3750433	4.46	2.14553	0.03191
Artery_Tibial	TTF1	9	135000000	135000000	rs17148812	-3.55	rs1571856	4.67	-2.14528	0.03193
Artery_Tibial	VAV2	9	137000000	137000000	rs11185709	-2.68	rs2073888	-6.64	2.13636	0.03265
Artery_Tibial	C9orf78	9	133000000	133000000	rs872382	3.67	rs2274507	-4.56	-2.13303	0.032922
Artery_Tibial	CCDC107	9	35700000	35700000	rs10972552	-3.24	rs10972552	-4.32	2.11429	0.03449
Artery_Tibial	C5	9	124000000	124000000	rs167396	2.8	rs10818508	5.29	2.03818	0.041532
Artery_Tibial	PPAPDC3	9	134000000	134000000	rs3012748	3.4	rs7041276	3.71	-2.02627	0.042737
Artery_Tibial	HSDL2	9	115000000	115000000	rs11793496	3.19	rs10817330	-5.96	2.01538	0.043865
Artery_Tibial	KIAA1984	9	140000000	140000000	rs11145835	3.2	rs2811794	-6.16	-2.00026	0.045473
Artery_Tibial	RP11-408A13.4	9	14600000	14600000	rs7857143	3.4	rs7029906	-8.52	-1.99353	0.046203
Artery_Tibial	C9orf43	9	116000000	116000000	rs13294922	3.31	rs12343940	-5.06	1.95939	0.050067
Artery_Tibial	C9orf142	9	140000000	140000000	rs10521	-2.53	rs10870158	-4.68	1.92998	0.053609
Artery_Tibial	SLC44A1	9	108000000	108000000	rs193007	2.59	rs327983	-4.47	-1.91149	0.055942
Artery_Tibial	CACNA1B	9	141000000	141000000	rs10867041	-3.34	rs11137278	3.8	1.86959	0.06154
Artery_Tibial	AL158147.2	9	4860000	4860000	rs7867811	-2.73	rs443934	4.74	-1.86253	0.062528
Artery_Tibial	GSN-AS1	9	124000000	124000000	rs167396	2.8	rs10985200	5.27	-1.8499	0.064327
Artery_Tibial	GNG10	9	114000000	114000000	rs2093458	3.72	rs7045665	13.7	-1.83481	0.066534
Artery_Tibial	AQP3	9	33400000	33400000	rs476059	2.13	rs2228332	7.16	-1.82984	0.067275
Artery_Tibial	TMEFF1	9	103000000	103000000	rs1933793	3.02	rs17813801	-6.81	1.78555	0.074172
Artery_Tibial	KIAA0020	9	2720000	2840000	rs13285989	2.83	rs12171	-4.99	1.78517	0.074234
Artery_Tibial	SSNA1	9	140000000	140000000	rs10867041	-3.34	rs9411252	6.21	1.78285	0.074611
Artery_Tibial	FRMD3	9	85900000	86200000	rs2811915	-3.51	rs17086501	6.1	-1.77669	0.075619
Artery_Tibial	BSPRY	9	116000000	116000000	rs13294922	3.31	rs2093691	-8.02	1.776	0.075733
Artery_Tibial	ATP8B5P	9	35400000	35500000	rs10972552	-3.24	rs750548	-3.79	1.76004	0.0784
Artery_Tibial	CTSL	9	90300000	90300000	rs17053975	-3.16	rs2378757	6.03	1.75244	0.079698
Artery_Tibial	SECISBP2	9	91900000	92000000	rs11265873	3.35	rs12003997	3.45	1.7436	0.081229
Artery_Tibial	C9orf114	9	132000000	132000000	rs2148851	2.9	rs2997913	-5.18	-1.73962	0.081927
Artery_Tibial	RP11-100G15.7	9	94900000	94900000	rs6479386	-2.65	rs7023075	6.01	-1.73448	0.082833
Artery_Tibial	WDR5	9	137000000	137000000	rs3132317	-2.66	rs4744560	7.65	1.73361	0.082988
Artery_Tibial	C9orf50	9	132000000	132000000	rs872382	3.67	rs918166	3.15	1.72395	0.084717
Artery_Tibial	TPM2	9	35700000	35700000	rs10972552	-3.24	rs2025126	5.27	-1.694	0.090265
Artery_Tibial	ANKRD18CP	9	99900000	100000000	rs10817759	2.82	rs1020884	-6.77	-1.69104	0.090829
Artery_Tibial	ENDOG	9	132000000	132000000	rs2148851	2.84	rs7033070	-7.02	-1.68566	0.091862
Artery_Tibial	RP11-244O19.1	9	125000000	125000000	rs4271039	-3.29	rs12551572	5.81	-1.65422	0.098083
Artery_Tibial	RP11-462B18.2	9	32800000	32800000	rs626214	2.41	rs3780475	5.08	-1.61492	0.106329
Artery_Tibial	PSMD5	9	124000000	124000000	rs2241004	2.62	rs2416811	-5.17	1.60664	0.108134
Artery_Tibial	NOXA1	9	140000000	140000000	rs10867041	-3.34	rs28787940	9.08	1.58848	0.112178
Artery_Tibial	SMC5-AS1	9	72800000	72900000	rs11142398	2.46	rs7027209	-5.42	1.56437	0.117732
Artery_Tibial	INPP5E	9	139000000	139000000	rs11145835	3.2	rs3829112	-4.18	-1.55122	0.120848
Artery_Tibial	RP11-54D18.2	9	15000000	15000000	rs7857143	3.4	rs1916312	11.16	1.51313	0.130248
Artery_Tibial	RORB	9	77100000	77300000	rs10781235	-2.41	rs11143908	-6.09	1.47397	0.14049
Artery_Tibial	DFNB31	9	117000000	117000000	rs4979467	-4.58	rs730646	4.09	-1.47178	0.141081
Artery_Tibial	RP11-356B19.11	9	130000000	130000000	rs1281159	2.68	rs10987637	-5.26	-1.46616	0.142604
Artery_Tibial	C9orf173	9	140000000	140000000	rs10867041	-3.34	rs9802576	4.74	-1.46142	0.1439
Artery_Tibial	SNAPC3	9	15400000	15500000	rs693196	-2.82	rs12093	-4.26	-1.45958	0.144405
Artery_Tibial	TBC1D2	9	101000000	101000000	rs16916777	-3.25	rs1573025	4.51	1.44796	0.147629
Artery_Tibial	PHYHD1	9	132000000	132000000	rs2148851	2.92	rs719703	-5.62	-1.44046	0.149737
Artery_Tibial	RP11-395P17.3	9	131000000	131000000	rs3780836	-3.77	rs7042793	4.61	-1.43155	0.152273
Artery_Tibial	VPS13A	9	79800000	80000000	rs1536820	2.56	rs1054368	14.87	1.42296	0.154747
Artery_Tibial	ABO	9	136000000	136000000	rs608604	3.26	rs657152	5.86	1.42027	0.15553
Artery_Tibial	DDX31	9	135000000	136000000	rs17148812	-3.55	rs11243850	13.69	-1.4114	0.158127
Artery_Tibial	FKBP15	9	116000000	116000000	rs13294922	3.31	rs10981762	-4.49	1.39744	0.162282
Artery_Tibial	ADAMTS13	9	136000000	136000000	rs608604	3.26	rs3124753	-5.95	1.39411	0.163283
Artery_Tibial	NPR2	9	35800000	35800000	rs10972552	-3.24	rs3750433	-6.59	-1.38078	0.167346
Artery_Tibial	CCDC180	9	100000000	100000000	rs10817759	2.82	rs10981916	-7.23	-1.37697	0.168522
Artery_Tibial	RP11-509J21.1	9	3530000	3670000	rs514716	3.18	rs10115088	5.87	1.37648	0.168672
Artery_Tibial	ANP32B	9	101000000	101000000	rs7023194	2.94	rs2808693	-3.44	-1.35857	0.174284
Artery_Tibial	RALGPS1	9	130000000	130000000	rs3850586	-3.66	rs10819263	-5.12	-1.358	0.174464
Artery_Tibial	NINJ1	9	95900000	95900000	rs10992581	1.92	rs12235416	-8.33	-1.34883	0.177392
Artery_Tibial	PSMD5-AS1	9	124000000	124000000	rs2241004	2.62	rs1060817	16.15	1.33979	0.180314
Artery_Tibial	CCDC171	9	15600000	16100000	rs693196	-2.82	rs10733295	-6.09	-1.32868	0.183955
Artery_Tibial	RP11-367F23.1	9	93700000	93700000	rs813498	3.39	rs296690	9.07	-1.32045	0.186685
Artery_Tibial	C9orf72	9	27500000	27600000	rs11789249	-3.37	rs2282240	-7.93	1.314	0.188848
Artery_Tibial	HRCT1	9	35900000	35900000	rs10972552	-3.24	rs7020142	-5.74	1.30876	0.190616
Artery_Tibial	TMEM245	9	112000000	112000000	rs11787880	4.11	rs10979696	-8.49	-1.29125	0.196617
Artery_Tibial	MAMDC2-AS1	9	72700000	72800000	rs11142398	2.46	rs17051696	9.85	-1.27598	0.201964
Artery_Tibial	DMRTA1	9	22400000	22500000	rs12555613	-3.35	rs693370	6.57	1.2662	0.205441
Artery_Tibial	UBAC1	9	139000000	139000000	rs3748191	3.51	rs11103235	5.27	1.26619	0.205444
Artery_Tibial	RP11-408A13.3	9	14600000	14600000	rs7857143	3.4	rs12337747	-5.14	1.25065	0.21106
Artery_Tibial	ECM2	9	95300000	95300000	rs3736836	-2.05	rs10992469	3.75	-1.24769	0.212146
Artery_Tibial	PTGDS	9	140000000	140000000	rs10521	-2.53	rs7040970	-6.87	-1.23502	0.216824
Artery_Tibial	GVQW1	9	32600000	32600000	rs4879577	-2.6	rs10813835	6.71	-1.22735	0.21969
Artery_Tibial	TRAF1	9	124000000	124000000	rs167396	2.8	rs3761846	5.09	1.22043	0.222301
Artery_Tibial	PRRX2	9	132000000	132000000	rs872382	3.67	rs11794459	-7.08	-1.20879	0.226742
Artery_Tibial	APTX	9	33000000	33000000	rs626214	2.41	rs3818644	6.77	1.19986	0.230194
Artery_Tibial	ALDH1B1	9	38400000	38400000	rs10973862	-3.3	rs1555480	-4.62	-1.18988	0.234095
Artery_Tibial	RP11-509J21.3	9	3670000	3690000	rs514716	3.18	rs881167	4.79	1.1897	0.234163
Artery_Tibial	NOTCH1	9	139000000	139000000	rs11145835	3.2	rs7849014	-4.9	-1.17454	0.240179
Artery_Tibial	RP11-228B15.4	9	131000000	131000000	rs3780836	-3.77	rs3217738	5.02	-1.16372	0.244539
Artery_Tibial	CNTLN	9	17100000	17500000	rs1022715	2.64	rs1442517	6.94	1.15939	0.246297
Artery_Tibial	RP11-82L2.1	9	107000000	107000000	rs7871007	-2.48	rs10820605	-5.9	-1.1452	0.252127
Artery_Tibial	SPAG8	9	35800000	35800000	rs10972552	-3.24	rs2281645	4.75	1.14178	0.253547
Artery_Tibial	SMU1	9	33000000	33100000	rs1409691	-2.34	rs10758180	-8.72	1.14054	0.254061
Artery_Tibial	ST6GALNAC4	9	131000000	131000000	rs3780836	-3.77	rs10819317	-7.39	1.13445	0.256608
Artery_Tibial	RP11-435O5.5	9	98300000	98300000	rs10985640	2.22	rs2297086	-5.08	1.129	0.258899
Artery_Tibial	SMC2	9	107000000	107000000	rs7871007	-2.48	rs3818625	7.37	1.12751	0.259527
Artery_Tibial	SPTLC1	9	94800000	94900000	rs6479386	-2.65	rs7038823	4.68	-1.11663	0.264153
Artery_Tibial	RP11-535M15.1	9	99400000	99500000	rs8190512	2.84	rs10816457	-9.6	1.11494	0.264874
Artery_Tibial	RGP1	9	35700000	35800000	rs10972552	-3.24	rs10972581	-5.84	-1.10273	0.270146
Artery_Tibial	ZNF189	9	104000000	104000000	rs10125791	-2.74	rs17772514	6.8	-1.10068	0.271036
Artery_Tibial	SLC46A2	9	116000000	116000000	rs13294922	3.31	rs11791620	6.7	1.09966	0.27148
Artery_Tibial	RP11-112J3.16	9	35800000	35800000	rs10972552	-3.24	rs1951432	6.28	1.0776	0.281212
Artery_Tibial	RP11-535M15.2	9	99500000	99500000	rs8190512	2.84	rs10816457	-7.46	1.0729	0.283315
Artery_Tibial	ACO1	9	32400000	32500000	rs4879577	-2.6	rs13292540	-5.6	1.06349	0.287562
Artery_Tibial	SUGT1P	9	33500000	33500000	rs476059	2.13	rs12005759	4.86	-1.06188	0.28829
Artery_Tibial	RP11-217B7.2	9	108000000	108000000	rs193007	2.59	rs1800977	-10.99	-1.05571	0.291101
Artery_Tibial	C9orf69	9	139000000	139000000	rs11145835	3.2	rs1164883	-5.5	-1.05431	0.291743
Artery_Tibial	NMRK1	9	77700000	77700000	rs13287590	2.77	rs2273766	-13.86	-1.05241	0.292611
Artery_Tibial	SMC5	9	72900000	73000000	rs11142398	2.46	rs3858107	-5.01	1.04848	0.294418
Artery_Tibial	RPP25L	9	34600000	34600000	rs12001305	-2.6	rs10046843	7.02	-1.04021	0.298243
Artery_Tibial	ARHGEF39	9	35700000	35700000	rs10972552	-3.24	rs34080245	-8.75	-1.03618	0.30012
Artery_Tibial	MEGF9	9	123000000	123000000	rs2241004	2.62	rs10985011	-4.74	-1.03414	0.301073
Artery_Tibial	TYRP1	9	12700000	12700000	rs7469693	2.45	rs10960629	-3.61	1.03362	0.301312
Artery_Tibial	C9orf9	9	136000000	136000000	rs608604	3.26	rs1062218	5.17	-1.02556	0.305099
Artery_Tibial	RP11-399D6.2	9	22600000	22800000	rs12555613	-3.35	rs17768235	-8.57	1.02362	0.306013
Artery_Tibial	TBC1D13	9	132000000	132000000	rs2148851	2.76	rs15676	4.44	1.01687	0.309215
Artery_Tibial	NUDT2	9	34300000	34300000	rs277600	-1.91	rs10971957	-11.49	1.01628	0.309495
Artery_Tibial	PALM2	9	112000000	113000000	rs17806439	3.08	rs10980026	8.36	1.00769	0.313605
Artery_Tibial	NELFB	9	140000000	140000000	rs10867041	-3.34	rs9696384	-9.66	0.96594	0.334074
Artery_Tibial	SLC1A1	9	4490000	4590000	rs7867811	-2.73	rs7031998	-7.44	-0.96493	0.33458
Artery_Tibial	DNLZ	9	139000000	139000000	rs11145835	3.2	rs11145958	10.97	0.94943	0.342402
Artery_Tibial	STX17	9	103000000	103000000	rs608510	-2.43	rs2181579	4.74	0.94201	0.346186
Artery_Tibial	INVS	9	103000000	103000000	rs10988904	2.14	rs3813712	-6.78	0.94032	0.347052
Artery_Tibial	CDK5RAP2	9	123000000	123000000	rs10384	2.8	rs2490594	-4.55	0.93231	0.351178
Artery_Tibial	COL15A1	9	102000000	102000000	rs16916777	-3.25	rs1555521	5.24	0.91547	0.359945
Artery_Tibial	POLE3	9	116000000	116000000	rs13294922	3.31	rs3827674	-6.29	-0.91432	0.360546
Artery_Tibial	TGFBR1	9	102000000	102000000	rs446207	2.96	rs12684946	-4.34	0.90425	0.365862
Artery_Tibial	IL11RA	9	34700000	34700000	rs12001305	-2.6	rs2277202	6.17	0.90133	0.367412
Artery_Tibial	GARNL3	9	130000000	130000000	rs3850586	-3.66	rs2812272	6.54	-0.9012	0.367484
Artery_Tibial	GOLM1	9	88600000	88700000	rs913357	-2.9	rs11141156	-6.66	-0.89768	0.369357
Artery_Tibial	CAAP1	9	26800000	26900000	rs911598	-2.47	rs7018962	9.41	0.89067	0.373108
Artery_Tibial	ZCCHC7	9	37100000	37400000	rs2282079	-2.84	rs9407060	4.12	0.88928	0.373854
Artery_Tibial	IKBKAP	9	112000000	112000000	rs11787880	4.11	rs7850283	6.47	-0.88064	0.378511
Artery_Tibial	FAM122A	9	71400000	71400000	rs1800651	-2.69	rs1556751	-6.19	-0.8802	0.378751
Artery_Tibial	TMEM38B	9	108000000	109000000	rs193007	2.59	rs10733555	-9.31	-0.87504	0.381553
Artery_Tibial	CBWD3	9	70900000	70900000	rs10869153	1.91	rs11792137	3.33	0.87156	0.383448
Artery_Tibial	RP11-307E17.8	9	97100000	97100000	rs10821300	-2.64	rs7036474	-7.76	-0.84357	0.398908
Artery_Tibial	REXO4	9	136000000	136000000	rs608604	3.26	rs3118662	-6.24	-0.84272	0.399383
Artery_Tibial	RP11-203L2.3	9	71400000	71400000	rs1800651	-2.69	rs10869538	-5.5	-0.83172	0.405569
Artery_Tibial	TMEM8B	9	35800000	35900000	rs10972552	-3.24	rs10738948	13.2	0.83137	0.405767
Artery_Tibial	RP11-370F5.4	9	95900000	95900000	rs10992581	1.92	rs6479457	5.96	0.82958	0.406775
Artery_Tibial	FAM225B	9	116000000	116000000	rs13294922	3.31	rs17828145	4.52	0.82911	0.407042
Artery_Tibial	LINC00094	9	137000000	137000000	rs11185709	-2.84	rs443876	-5.19	-0.82613	0.408731
Artery_Tibial	RP11-229P13.20	9	140000000	140000000	rs3829107	2.44	rs7469569	-4.37	0.8035	0.421688
Artery_Tibial	RP11-27I1.6	9	124000000	124000000	rs2241004	2.62	rs16910125	5.94	0.8006	0.423363
Artery_Tibial	ALDOB	9	104000000	104000000	rs10125791	-2.74	rs578597	-5.81	0.79545	0.426355
Artery_Tibial	KIAA1045	9	35000000	35000000	rs12001305	-2.6	rs867811	-5.67	0.78751	0.430983
Artery_Tibial	URM1	9	131000000	131000000	rs3780836	-3.77	rs11999003	-5.6	0.77995	0.435423
Artery_Tibial	LCNL1	9	140000000	140000000	rs10521	-2.53	rs2071006	5.32	-0.7697	0.44148
Artery_Tibial	TDPX2	9	13000000	13000000	rs10511577	-2.39	rs10960779	-4.73	0.76713	0.443003
Artery_Tibial	PPP2R4	9	132000000	132000000	rs872382	3.67	rs3124512	-9.44	-0.76685	0.443172
Artery_Tibial	RP11-384P7.7	9	33700000	33700000	rs476059	2.13	rs16933401	11.12	0.76497	0.444291
Artery_Tibial	DBH	9	137000000	137000000	rs590819	2.68	rs11507716	-3.38	-0.76155	0.446329
Artery_Tibial	LMX1B	9	129000000	129000000	rs3850586	-3.66	rs10448285	-4.91	-0.75647	0.449368
Artery_Tibial	HDHD3	9	116000000	116000000	rs13294922	3.31	rs3747815	-9.8	0.75378	0.450982
Artery_Tibial	NOL8	9	95100000	95100000	rs6479386	-2.65	rs13301537	-5.18	-0.75014	0.453169
Artery_Tibial	PTENP1	9	33700000	33700000	rs476059	2.13	rs16933401	8.52	0.746	0.455667
Artery_Tibial	RFK	9	79000000	79000000	rs11144691	-2.59	rs2490572	4.93	-0.74446	0.4566
Artery_Tibial	AHCYP2	9	123000000	123000000	rs2241004	2.62	rs10760110	5.28	0.71561	0.474232
Artery_Tibial	FOXD4	9	116000	118000	rs10491684	-2.79	rs10964703	5.82	0.71221	0.476333
Artery_Tibial	CTNNAL1	9	112000000	112000000	rs11787880	4.11	rs7028081	-10.19	-0.70168	0.482877
Artery_Tibial	GBA2	9	35700000	35700000	rs10972552	-3.24	rs3750434	-7.08	-0.70009	0.48387
Artery_Tibial	DKFZP434H0512	9	98500000	98500000	rs4743558	-2.73	rs4743293	-6.08	-0.69815	0.485085
Artery_Tibial	C9orf156	9	101000000	101000000	rs7023194	2.94	rs10119795	9.41	-0.69233	0.488733
Artery_Tibial	KDM4C	9	6760000	7180000	rs6477117	-2.94	rs7868863	-5.11	-0.69229	0.488758
Artery_Tibial	NUTM2G	9	99700000	99700000	rs4361859	1.83	rs10978678	4.81	-0.68866	0.491035
Artery_Tibial	CDC37L1	9	4680000	4710000	rs7867811	-2.73	rs7874378	5.03	0.68311	0.494536
Artery_Tibial	PPP6C	9	128000000	128000000	rs17328115	2.39	rs10819014	4.2	0.67488	0.499755
Artery_Tibial	PNPLA7	9	140000000	140000000	rs10867041	-3.34	rs10110	5.81	-0.67168	0.501784
Artery_Tibial	LPAR1	9	114000000	114000000	rs4498626	2.88	rs750984	-6.39	-0.66512	0.505976
Artery_Tibial	SPTAN1	9	131000000	131000000	rs3780836	-3.77	rs10760563	4.33	0.66208	0.507921
Artery_Tibial	NTNG2	9	135000000	135000000	rs17148812	-3.55	rs6597551	-4.26	-0.65418	0.512999
Artery_Tibial	FBXW2	9	124000000	124000000	rs2241004	2.62	rs914842	4.63	0.6524	0.514142
Artery_Tibial	RP11-63P12.6	9	74900000	75000000	rs10869078	3.09	rs4745183	14.03	0.65122	0.514907
Artery_Tibial	GPSM1	9	139000000	139000000	rs11145835	3.2	rs28439345	-5.34	-0.64954	0.515988
Artery_Tibial	TEK	9	27100000	27200000	rs10967994	-2.6	rs7876024	4.55	0.64709	0.517576
Artery_Tibial	RP11-432J22.2	9	139000000	139000000	rs3748191	3.51	rs7856921	3.66	0.63791	0.523534
Artery_Tibial	RPL12	9	130000000	130000000	rs1281159	2.68	rs2253669	-12.94	0.63526	0.525257
Artery_Tibial	OR2S1P	9	36000000	36000000	rs389722	-3.8	rs2065107	-4.29	-0.62423	0.532474
Artery_Tibial	FGD3	9	95700000	95800000	rs17519719	-2.02	rs10992580	4.91	0.59956	0.5488
Artery_Tibial	MVB12B	9	129000000	129000000	rs3850586	-3.66	rs13287948	5.1	-0.5941	0.552447
Artery_Tibial	ZNF79	9	130000000	130000000	rs1281159	2.68	rs2253669	6.79	-0.59289	0.553254
Artery_Tibial	WDR31	9	116000000	116000000	rs13294922	3.31	rs3810921	7.75	0.58818	0.55641
Artery_Tibial	RP11-536O18.2	9	13400000	13400000	rs10810056	-3.01	rs7027951	6.36	0.58791	0.556594
Artery_Tibial	FKTN	9	108000000	108000000	rs193007	2.59	rs4742654	-4.21	-0.58759	0.556808
Artery_Tibial	RP11-305L7.6	9	93900000	93900000	rs813498	3.39	rs10114624	3.88	-0.58593	0.557921
Artery_Tibial	GAPVD1	9	128000000	128000000	rs17328115	2.39	rs13289976	7.92	-0.584	0.559223
Artery_Tibial	SURF6	9	136000000	136000000	rs608604	3.26	rs886090	-6.89	-0.57412	0.565884
Artery_Tibial	RP11-522I20.3	9	86300000	86300000	rs2811915	-3.51	rs3814507	9.12	0.56092	0.574854
Artery_Tibial	RP11-509J21.4	9	3680000	3690000	rs514716	3.18	rs17659039	-3.98	0.54124	0.588343
Artery_Tibial	AK3	9	4710000	4740000	rs7867811	-2.73	rs435100	-5.37	-0.54116	0.588398
Artery_Tibial	RP11-445L6.3	9	118000000	118000000	rs4979467	-4.58	rs4145474	8.42	-0.5409	0.588579
Artery_Tibial	TOR2A	9	130000000	130000000	rs3780836	-3.77	rs10819341	-3.49	-0.53832	0.590353
Artery_Tibial	FBP2	9	97300000	97400000	rs10821300	-2.64	rs6479557	3.97	0.53824	0.59041
Artery_Tibial	MAPKAP1	9	128000000	128000000	rs2041944	-2.71	rs7853181	4.47	-0.50951	0.610396
Artery_Tibial	AKNA	9	117000000	117000000	rs4979467	-4.58	rs4979354	-4.02	-0.50929	0.610546
Artery_Tibial	IARS	9	95000000	95100000	rs6479386	-2.65	rs4744125	4.97	0.50554	0.613182
Artery_Tibial	SLC25A51	9	37900000	37900000	rs12002635	-2.75	rs4878174	-7.59	0.50549	0.613216
Artery_Tibial	UBAP1	9	34200000	34300000	rs11575584	1.84	rs2380925	6.57	0.50434	0.614023
Artery_Tibial	B4GALT1	9	33100000	33200000	rs1409691	-2.34	rs17247766	-6.97	0.49996	0.617106
Artery_Tibial	TSTD2	9	100000000	100000000	rs10817759	2.82	rs2808686	-4.75	0.49658	0.619482
Artery_Tibial	SMARCA2	9	2020000	2190000	rs1830690	-3.72	rs4741657	3.64	-0.49111	0.623352
Artery_Tibial	CER1	9	14700000	14700000	rs7857143	3.4	rs12115314	7.39	-0.47775	0.632826
Artery_Tibial	RPL24P8	9	72800000	72800000	rs11142398	2.46	rs2309645	5.34	0.47005	0.63832
Artery_Tibial	OGN	9	95100000	95200000	rs6479386	-2.65	rs1447114	6.21	-0.46898	0.639087
Artery_Tibial	TRMT10B	9	37800000	37800000	rs12002635	-2.75	rs10814618	-4.07	-0.46179	0.644234
Artery_Tibial	FANCG	9	35100000	35100000	rs10758312	-2.64	rs2074549	8.72	-0.45781	0.647088
Artery_Tibial	SCAI	9	128000000	128000000	rs17328115	2.39	rs11792152	10.01	0.45457	0.64942
Artery_Tibial	QSOX2	9	139000000	139000000	rs11145835	3.2	rs7038554	7.37	-0.4496	0.652996
Artery_Tibial	SNHG7	9	140000000	140000000	rs11145835	3.2	rs6874	-13.22	-0.44758	0.654455
Artery_Tibial	TUSC1	9	25700000	25700000	rs10124903	3.48	rs11795217	5.68	0.4457	0.655813
Artery_Tibial	SPATA6L	9	4550000	4670000	rs7867811	-2.73	rs1385454	6.07	0.44188	0.658573
Artery_Tibial	RP11-125B21.2	9	2420000	2640000	rs13285989	2.83	rs1412184	12.97	0.43266	0.665264
Artery_Tibial	MTAP	9	21800000	21900000	rs1011970	2.9	rs11526324	-6.93	0.43225	0.66556
Artery_Tibial	SLC25A25	9	131000000	131000000	rs3780836	-3.77	rs10819364	4.44	-0.43073	0.666667
Artery_Tibial	NPDC1	9	140000000	140000000	rs3829107	2.44	rs9411302	-5.79	0.42936	0.667662
Artery_Tibial	VLDLR	9	2620000	2660000	rs13285989	2.83	rs866991	14.95	0.42005	0.674452
Artery_Tibial	PDCD1LG2	9	5510000	5570000	rs10975171	2.71	rs16923189	6.25	-0.41525	0.677958
Artery_Tibial	APBA1	9	72000000	72300000	rs975645	-2.15	rs10867932	-3.42	-0.41347	0.679264
Artery_Tibial	CERCAM	9	131000000	131000000	rs3780836	-3.77	rs7040989	5.2	0.411	0.681073
Artery_Tibial	DPP7	9	140000000	140000000	rs34223864	-3.21	rs13631	-9.43	-0.4109	0.681144
Artery_Tibial	NAIF1	9	131000000	131000000	rs3780836	-3.77	rs7858642	5.42	-0.40813	0.683175
Artery_Tibial	TOR1B	9	133000000	133000000	rs872382	3.67	rs4332227	7.3	0.40811	0.683192
Artery_Tibial	AKAP2	9	113000000	113000000	rs17806439	3.08	rs736502	4.65	0.40367	0.686456
Artery_Tibial	VCP	9	35100000	35100000	rs2890689	-2.61	rs615474	-7.08	-0.40361	0.686503
Artery_Tibial	MLLT3	9	20300000	20600000	rs2780840	3.11	rs13296842	4.46	0.39488	0.692934
Artery_Tibial	RP11-247A12.2	9	132000000	132000000	rs872382	3.67	rs3118634	6.29	-0.39217	0.694933
Artery_Tibial	CRAT	9	132000000	132000000	rs872382	3.67	rs12346996	-8.77	-0.3905	0.696164
Artery_Tibial	FAM189A2	9	71900000	72000000	rs1800651	-2.69	rs10780321	4.54	0.38947	0.696931
Artery_Tibial	NIPSNAP3A	9	108000000	108000000	rs914544	2.59	rs10512333	-9.24	0.38826	0.697824
Artery_Tibial	TOR1A	9	133000000	133000000	rs872382	3.67	rs7045022	-9.05	0.38717	0.698634
Artery_Tibial	IFT74	9	27000000	27100000	rs911598	-2.47	rs12236850	6.79	0.3843	0.700759
Artery_Tibial	PBX3	9	129000000	129000000	rs2041944	-2.71	rs7849076	6.18	0.38412	0.700893
Artery_Tibial	PRPS1P2	9	128000000	128000000	rs17328115	2.39	rs1549314	8.2	0.38172	0.70267
Artery_Tibial	HIATL2	9	99700000	99800000	rs4361859	1.83	rs10978752	-3.36	0.37729	0.705962
Artery_Tibial	PIGO	9	35100000	35100000	rs10758312	-2.64	rs527365	-4.78	0.37308	0.709093
Artery_Tibial	CBWD1	9	121000	189000	rs10491684	-2.79	rs2992854	9.8	-0.36891	0.712198
Artery_Tibial	OMD	9	95200000	95200000	rs6479386	-2.65	rs1760318	3.87	-0.36365	0.716116
Artery_Tibial	GOLGA1	9	128000000	128000000	rs17328115	2.39	rs7024526	8.96	0.35997	0.718869
Artery_Tibial	FAM206A	9	112000000	112000000	rs11787880	4.11	rs4978378	-4.8	-0.3551	0.722514
Artery_Tibial	ZNF462	9	110000000	110000000	rs16925890	2.82	rs7853813	7.61	-0.35173	0.725038
Artery_Tibial	UBAP2	9	33900000	34000000	rs2274591	1.79	rs2196	-3.41	-0.35122	0.725424
Artery_Tibial	MIR181A2HG	9	127000000	127000000	rs3780201	4.14	rs722477	-4.94	-0.34752	0.728199
Artery_Tibial	SARDH	9	137000000	137000000	rs590819	2.68	rs3780804	7.6	-0.34612	0.72925
Artery_Tibial	TMEM246	9	104000000	104000000	rs10125791	-2.74	rs16920420	-3.72	0.33766	0.735619
Artery_Tibial	RP11-339B21.10	9	131000000	131000000	rs3780836	-3.77	rs7258	6.53	0.33277	0.739306
Artery_Tibial	XPA	9	100000000	100000000	rs7023194	2.94	rs2805767	-4.96	0.3261	0.744346
Artery_Tibial	PIP5K1B	9	71300000	71600000	rs1800651	-2.69	rs17483533	8.96	-0.32589	0.744506
Artery_Tibial	POLR1E	9	37500000	37500000	rs2282079	-2.84	rs1475414	-7.73	0.31512	0.752668
Artery_Tibial	RP11-339B21.15	9	131000000	131000000	rs3780836	-3.77	rs2240956	-4.14	-0.30587	0.759701
Artery_Tibial	RP11-308N19.1	9	109000000	109000000	rs4237181	-2.46	rs9942977	-3.36	-0.30427	0.760924
Artery_Tibial	CDC26	9	116000000	116000000	rs13294922	3.31	rs11789755	-9.24	-0.303	0.761889
Artery_Tibial	RP11-569G13.2	9	98900000	98900000	rs8190512	2.84	rs4562454	4.47	0.28895	0.772618
Artery_Tibial	C9orf89	9	95900000	95900000	rs17462606	-1.94	rs4744176	-7.95	-0.28684	0.774237
Artery_Tibial	RP11-276H19.1	9	89600000	89600000	rs913357	-2.9	rs4472598	-5.1	-0.28593	0.774935
Artery_Tibial	AIF1L	9	134000000	134000000	rs522464	3.09	rs818051	10.79	-0.28341	0.776862
Artery_Tibial	DAPK1	9	90100000	90300000	rs7857111	-2.91	rs12346877	3.49	0.27693	0.781837
Artery_Tibial	CDC20P1	9	89600000	89600000	rs913357	-2.9	rs10448320	-4.3	0.26737	0.789181
Artery_Tibial	ZBTB34	9	130000000	130000000	rs3850586	-3.66	rs571606	3.21	0.26555	0.790586
Artery_Tibial	KIAA2026	9	5880000	6010000	rs10119713	-2.77	rs10815274	4.27	-0.25288	0.80036
Artery_Tibial	PTGR1	9	114000000	114000000	rs2093458	3.72	rs10759502	-10.14	-0.25136	0.801539
Artery_Tibial	LRRC19	9	27000000	27000000	rs911598	-2.47	rs10812518	7.17	-0.24642	0.805357
Artery_Tibial	PRPF4	9	116000000	116000000	rs13294922	3.31	rs10817475	8.03	0.24284	0.808128
Artery_Tibial	RP11-247A12.7	9	132000000	132000000	rs872382	3.67	rs3118634	7.83	-0.2418	0.808932
Artery_Tibial	SIGMAR1	9	34600000	34600000	rs12001305	-2.6	rs12553321	-6.4	0.23894	0.81115
Artery_Tibial	RNF38	9	36300000	36500000	rs12340833	-2.75	rs16933224	8.69	0.23509	0.814137
Artery_Tibial	ERCC6L2	9	98600000	98800000	rs8190512	2.84	rs7871709	10.59	0.2334	0.815455
Artery_Tibial	RP11-75C9.1	9	8860000	8860000	rs7850165	3.09	rs2217711	10.37	0.22514	0.821872
Artery_Tibial	UAP1L1	9	140000000	140000000	rs3829107	2.44	rs3750518	-7.08	0.21542	0.829437
Artery_Tibial	ALAD	9	116000000	116000000	rs13294922	3.31	rs10733605	7.88	0.21092	0.832953
Artery_Tibial	ERMP1	9	5770000	5830000	rs10119713	-2.77	rs4742119	5.29	-0.2026	0.839444
Artery_Tibial	HIATL1	9	97100000	97200000	rs10821300	-2.64	rs1064560	5.15	-0.19868	0.842515
Artery_Tibial	ASB6	9	132000000	132000000	rs872382	3.67	rs3739851	-4.38	0.19117	0.84839
Artery_Tibial	RPS6	9	19400000	19400000	rs1887486	2.85	rs12553328	-5.21	0.18976	0.849498
Artery_Tibial	RP11-195F19.9	9	34700000	34700000	rs12001305	-2.6	rs928150	-10.41	-0.18766	0.85114
Artery_Tibial	AK8	9	136000000	136000000	rs608604	3.26	rs2526004	3.74	-0.17895	0.857973
Artery_Tibial	RNF208	9	140000000	140000000	rs10867041	-3.34	rs28540759	5.77	-0.1644	0.869414
Artery_Tibial	MAN1B1	9	140000000	140000000	rs3829107	2.44	rs4880089	8.36	-0.15799	0.874467
Artery_Tibial	PTPDC1	9	96800000	96900000	rs10821300	-2.64	rs12236219	3.36	0.15662	0.875546
Artery_Tibial	FOCAD	9	20700000	21000000	rs2780840	3.11	rs10964772	6.28	0.15641	0.875707
Artery_Tibial	FAM129B	9	130000000	130000000	rs1281159	2.68	rs3217738	-3.11	-0.15546	0.876456
Artery_Tibial	SETX	9	135000000	135000000	rs17148812	-3.55	rs11795382	9.67	-0.15478	0.876994
Artery_Tibial	ADAMTSL2	9	136000000	136000000	rs608604	3.26	rs4744533	5.86	-0.14548	0.884332
Artery_Tibial	SEC16A	9	139000000	139000000	rs11145835	3.2	rs1128877	-6.93	-0.14369	0.885748
Artery_Tibial	RP11-513M16.7	9	19400000	19400000	rs1887486	2.85	rs16937415	6.78	0.14112	0.887774
Artery_Tibial	FAM214B	9	35100000	35100000	rs10758312	-2.64	rs10972326	4.75	-0.13621	0.891655
Artery_Tibial	PTGS1	9	125000000	125000000	rs4271039	-3.29	rs10306162	5.92	-0.13538	0.892315
Artery_Tibial	SLC31A1	9	116000000	116000000	rs13294922	3.31	rs10981707	-4.95	0.13102	0.895762
Artery_Tibial	GRHPR	9	37400000	37400000	rs2282079	-2.84	rs7856656	13.09	0.12873	0.897568
Artery_Tibial	SURF1	9	136000000	136000000	rs608604	3.26	rs3118667	9.27	0.12322	0.901934
Artery_Tibial	TMEM252	9	71200000	71200000	rs1800651	-2.69	rs265078	-5.49	-0.123	0.902107
Artery_Tibial	SNX30	9	116000000	116000000	rs13294922	3.31	rs11791620	4.38	-0.12298	0.902126
Artery_Tibial	RP11-513M16.8	9	19400000	19400000	rs1887486	2.85	rs10114375	7.87	0.12175	0.903097
Artery_Tibial	SLC2A8	9	130000000	130000000	rs1281159	2.68	rs3802370	8.28	0.12043	0.904144
Artery_Tibial	CKS2	9	91900000	91900000	rs11265873	3.35	rs3211663	-8.36	-0.1182	0.90591
Artery_Tibial	CIZ1	9	131000000	131000000	rs3780836	-3.77	rs10987911	5.87	0.10862	0.9135
Artery_Tibial	NOL6	9	33500000	33500000	rs476059	2.13	rs3758280	9.84	-0.09985	0.920461
Artery_Tibial	XXyac-YRM2039.2	9	14500	25000	rs10491684	-2.79	rs7030730	-4.77	0.09888	0.921235
Artery_Tibial	ARRDC1	9	141000000	141000000	rs10867041	-3.34	rs3895387	4.04	0.09867	0.921397
Artery_Tibial	IGHEP2	9	5110000	5110000	rs7867811	-2.73	rs10114315	5.19	0.08518	0.932116
Artery_Tibial	TCEA1P4	9	33000000	33000000	rs626214	2.41	rs7849278	-3.68	0.08425	0.932861
Artery_Tibial	LINC00476	9	98500000	98600000	rs8190512	2.84	rs591486	12.74	0.07352	0.941393
Artery_Tibial	RABEPK	9	128000000	128000000	rs17328115	2.39	rs687654	-4.17	0.07216	0.942471
Artery_Tibial	TXN	9	113000000	113000000	rs17806439	3.08	rs4135183	-8.07	0.07086	0.943508
Artery_Tibial	EXD3	9	140000000	140000000	rs10867041	-3.34	rs7037200	3.71	-0.06273	0.949983
Artery_Tibial	ZDHHC21	9	14600000	14700000	rs7857143	3.4	rs10511595	-5.33	-0.05274	0.957938
Artery_Tibial	TLN1	9	35700000	35700000	rs10972552	-3.24	rs4878628	-3.98	-0.05172	0.958752
Artery_Tibial	HSD17B3	9	99000000	99100000	rs8190512	2.84	rs7869506	5.11	-0.04849	0.961323
Artery_Tibial	SUSD3	9	95800000	95800000	rs17462606	-1.94	rs4744170	-6.06	-0.04166	0.966766
Artery_Tibial	BICD2	9	95500000	95500000	rs3736836	-2.05	rs13285641	5.35	0.03973	0.968309
Artery_Tibial	RP11-3J10.4	9	37900000	37900000	rs12002635	-2.75	rs10973607	7.09	-0.03377	0.973057
Artery_Tibial	CENPP	9	95100000	95400000	rs6479386	-2.65	rs10992350	12.56	-0.02729	0.978228
Artery_Tibial	HAUS6	9	19100000	19100000	rs1887486	2.85	rs7027346	-7.69	0.02646	0.978889
Artery_Tibial	BRD3	9	137000000	137000000	rs3132317	-2.66	rs1076148	5.63	-0.02344	0.981297
Artery_Tibial	RP11-120J1.1	9	14300000	14400000	rs10961364	3.77	rs3761668	3.95	0.02186	0.982563
Artery_Tibial	KRT8P11	9	102000000	102000000	rs446207	2.96	rs7031193	-4.27	0.01415	0.988712
Artery_Tibial	RP11-165J3.6	9	96200000	96200000	rs9644971	-1.99	rs7025805	8.89	0.01131	0.990977
Artery_Tibial	RP11-151D14.1	9	75500000	75500000	rs2039979	2.29	rs12002855	-5.52	-0.00774	0.993828
Artery_Tibial	PLGRKT	9	5360000	5440000	rs10975171	2.71	rs2381277	10.41	0.00769	0.993867
Artery_Tibial	NRBF2	10	64900000	64900000	rs2842269	-3.48	rs6479911	-4.04	-3.56494	0.000364
Artery_Tibial	TM9SF3	10	98300000	98300000	rs10786277	-3.01	rs1051450	-4.49	3.27073	0.001073
Artery_Tibial	JAKMIP3	10	134000000	134000000	rs1491192	-2.94	rs2637647	-5.5	2.98272	0.002857
Artery_Tibial	RP11-182L21.5	10	81400000	81400000	rs10885307	2.97	rs10885307	-6.1	-2.94452	0.003235
Artery_Tibial	BEND3P3	10	81400000	81400000	rs10885307	2.97	rs10885307	-8.88	-2.87682	0.004017
Artery_Tibial	RP11-119F19.2	10	81400000	81500000	rs10885307	2.97	rs10885307	-12.38	-2.83575	0.004572
Artery_Tibial	SFXN4	10	121000000	121000000	rs11592942	2.86	rs10749291	15.2	-2.79185	0.005241
Artery_Tibial	RP11-506M13.3	10	81400000	81400000	rs10885307	2.97	rs10885307	-7.51	-2.78922	0.005284
Artery_Tibial	SYNPO2L	10	75400000	75400000	rs2131960	-2.45	rs12570126	3.52	-2.63812	0.008337
Artery_Tibial	SEC24C	10	75500000	75500000	rs2131960	-2.45	rs9664184	3.7	-2.60239	0.009258
Artery_Tibial	ECHS1	10	135000000	135000000	rs2249805	-3.75	rs2298122	5.54	-2.58566	0.009719
Artery_Tibial	NANOS1	10	121000000	121000000	rs11592942	2.86	rs4751691	4.92	-2.54053	0.011068
Artery_Tibial	FAM208B	10	5730000	5810000	rs706778	4.84	rs11258033	3.91	-2.49082	0.012745
Artery_Tibial	DKK1	10	54100000	54100000	rs12769610	-3.11	rs11001452	4.03	-2.474	0.013361
Artery_Tibial	IKZF5	10	125000000	125000000	rs4752710	2.62	rs11190	4	2.40748	0.016063
Artery_Tibial	RP11-34A14.3	10	100000000	100000000	rs4919231	3.01	rs7096493	-7.34	2.38009	0.017309
Artery_Tibial	GSTO1	10	106000000	106000000	rs276207	3.13	rs743241	-4.03	-2.37659	0.017473
Artery_Tibial	PRKG1	10	52800000	54100000	rs4387305	-2.77	rs2816825	4.53	2.30487	0.021174
Artery_Tibial	SVIL	10	29700000	30000000	rs17229307	2.88	rs10740811	8.45	2.29458	0.021757
Artery_Tibial	PRKG1-AS1	10	54000000	54100000	rs12769610	-3.11	rs10508962	5.5	-2.27677	0.0228
Artery_Tibial	AGAP4	10	46300000	46300000	rs11239574	-2.33	rs10751383	-9.96	-2.25757	0.023972
Artery_Tibial	RP11-295P9.3	10	13700000	13700000	rs6602685	2.95	rs7912538	7.06	2.21404	0.026826
Artery_Tibial	APBB1IP	10	26700000	26900000	rs2152303	-2.78	rs2992333	11.33	2.17099	0.029932
Artery_Tibial	GLUD1P2	10	49000000	49000000	rs4584515	3.02	rs9421763	-4.24	2.11385	0.034528
Artery_Tibial	LHPP	10	126000000	126000000	rs1040151	3.2	rs7070581	4.31	-2.10193	0.03556
Artery_Tibial	RPP30	10	92600000	92700000	rs10748555	2.43	rs11186367	5.46	-2.098	0.035905
Artery_Tibial	RP11-197M22.2	10	16800000	16800000	rs1532104	3.08	rs7094316	-5.93	-2.03774	0.041576
Artery_Tibial	PARGP1	10	51600000	51700000	rs10763354	2.66	rs10761581	-7.32	-2.02026	0.043356
Artery_Tibial	NUTM2B	10	81500000	81500000	rs10885307	2.97	rs10885307	-7.32	-2.01889	0.043499
Artery_Tibial	CTGLF12P	10	49200000	49200000	rs7071514	-2.28	rs769008	-7.15	-2.00354	0.04512
Artery_Tibial	PSAP	10	73600000	73600000	rs1625975	3.58	rs10762477	4.62	-1.99503	0.04604
Artery_Tibial	PITRM1	10	3180000	3220000	rs10904027	-2.76	rs6602032	-8.58	-1.97754	0.047981
Artery_Tibial	PKD2L1	10	102000000	102000000	rs3750718	2.33	rs7082923	4.25	1.94627	0.051622
Artery_Tibial	SEC61A2	10	12200000	12200000	rs11257589	2.73	rs10466280	-9	1.91424	0.05559
Artery_Tibial	HERC4	10	69700000	69800000	rs12221107	-2.9	rs10823103	3.13	1.90749	0.056457
Artery_Tibial	FUT11	10	75500000	75500000	rs2131960	-2.45	rs7076525	-5.41	1.90135	0.057256
Artery_Tibial	CASC10	10	21800000	21800000	rs663661	3.72	rs17744912	4.43	1.89562	0.05801
Artery_Tibial	EMX2	10	119000000	119000000	rs1024265	-3.44	rs11198112	3.5	1.89484	0.058113
Artery_Tibial	MPP7	10	28300000	28600000	rs12356817	-3.16	rs10763654	-6.99	1.87839	0.060327
Artery_Tibial	AKR1E2	10	4830000	4890000	rs9423393	3.23	rs2961597	5.18	1.87283	0.061092
Artery_Tibial	RP11-592B15.4	10	51300000	51400000	rs10761581	2.06	rs7922121	11.15	1.83304	0.066797
Artery_Tibial	VDAC2	10	77000000	77000000	rs12414839	-2.69	rs879155	-7.35	1.81339	0.069771
Artery_Tibial	STOX1	10	70600000	70700000	rs12413410	2.98	rs12268631	8.32	-1.79757	0.072246
Artery_Tibial	RP11-508N22.12	10	38400000	38400000	rs16937696	-2.18	rs16937696	-6.04	1.77114	0.076537
Artery_Tibial	ADK	10	75900000	76500000	rs2131960	-2.45	rs3180427	5.33	-1.76902	0.076891
Artery_Tibial	BMS1P5	10	48900000	49000000	rs4584515	3.02	rs11204266	-4.51	1.74554	0.080892
Artery_Tibial	RP11-258F22.1	10	38100000	38100000	rs16937696	-2.18	rs10827818	-5.72	1.73077	0.083493
Artery_Tibial	INPP5A	10	134000000	135000000	rs1491192	-2.94	rs12782110	5.77	1.72398	0.084711
Artery_Tibial	CSGALNACT2	10	43600000	43700000	rs2505995	-2.74	rs1272142	10.52	1.71968	0.08549
Artery_Tibial	AGAP7	10	51500000	51500000	rs10761581	2.06	rs10740051	10.32	1.71718	0.085946
Artery_Tibial	BTRC	10	103000000	103000000	rs10883570	2.67	rs7909404	6.09	-1.71483	0.086376
Artery_Tibial	TMEM236	10	18000000	18100000	rs1779229	3.08	rs6602203	-3.78	1.71338	0.086643
Artery_Tibial	AGAP8	10	51200000	51300000	rs10761581	2.06	rs7922121	12.03	1.70852	0.08754
Artery_Tibial	ZCCHC24	10	81100000	81200000	rs10885307	2.97	rs1923366	6.6	-1.7003	0.089074
Artery_Tibial	AGAP5	10	75400000	75500000	rs2131960	-2.45	rs2688625	3.58	-1.68568	0.091858
Artery_Tibial	FAM21FP	10	46200000	46200000	rs7090755	-2.61	rs10793621	7.43	1.68445	0.092094
Artery_Tibial	MRPL35P2	10	65400000	65400000	rs10995618	-3.48	rs10740138	6.79	1.68126	0.092712
Artery_Tibial	SPRN	10	135000000	135000000	rs2249805	-3.75	rs2245170	6.54	-1.67872	0.093207
Artery_Tibial	REEP3	10	65300000	65400000	rs2842269	-3.48	rs9943366	5.13	-1.67557	0.093822
Artery_Tibial	RP11-539I5.1	10	119000000	119000000	rs2532816	-2.74	rs1905542	3.41	-1.6644	0.096033
Artery_Tibial	LINC00702	10	4240000	4290000	rs9664133	-3.12	rs7096293	-8.83	1.66177	0.096558
Artery_Tibial	TFAM	10	60100000	60200000	rs17620218	2.79	rs12247015	-8.75	-1.65819	0.09728
Artery_Tibial	FAM21A	10	51800000	51900000	rs10763354	2.66	rs2338050	-13.48	1.64724	0.099509
Artery_Tibial	VCL	10	75800000	75900000	rs2131960	-2.45	rs10824075	-6.05	1.64687	0.099585
Artery_Tibial	ITPRIP	10	106000000	106000000	rs276207	3.13	rs11191980	5.8	-1.63806	0.10141
Artery_Tibial	C10orf88	10	125000000	125000000	rs2672588	-3	rs4980169	4.18	-1.61821	0.105618
Artery_Tibial	FBXO18	10	5930000	5980000	rs706778	4.84	rs582359	-4.61	1.61662	0.105961
Artery_Tibial	ZNF22	10	45500000	45500000	rs4948643	3.59	rs3814566	4.1	1.57146	0.116075
Artery_Tibial	HELLS	10	96300000	96400000	rs9332098	3.19	rs10882460	4.65	1.56595	0.11736
Artery_Tibial	ASB13	10	5680000	5710000	rs706778	4.84	rs2386650	5.09	1.55798	0.119237
Artery_Tibial	SFR1	10	106000000	106000000	rs276207	3.13	rs805701	3.28	1.55483	0.119986
Artery_Tibial	ASAH2	10	51900000	52000000	rs4387305	-2.77	rs4497350	-8.82	-1.54587	0.122137
Artery_Tibial	RP11-351D16.3	10	43600000	43600000	rs2505995	-2.74	rs2435377	7.44	1.54319	0.122784
Artery_Tibial	MBL1P	10	81700000	81700000	rs10885307	2.97	rs726289	10.5	1.53635	0.124453
Artery_Tibial	CNNM1	10	101000000	101000000	rs7098469	-2.13	rs4919265	5.86	-1.53128	0.125701
Artery_Tibial	TNKS2-AS1	10	93500000	93600000	rs12411618	2.45	rs10748568	12.29	-1.48746	0.136894
Artery_Tibial	TACC2	10	124000000	124000000	rs2672588	-3	rs884147	11.43	1.48699	0.137018
Artery_Tibial	PALD1	10	72200000	72300000	rs10823521	2.85	rs17512976	-4.73	1.48432	0.137724
Artery_Tibial	RP11-428P16.2	10	79500000	79500000	rs10824587	-2.73	rs1248635	-5.05	-1.43348	0.151721
Artery_Tibial	ARMS2	10	124000000	124000000	rs2672588	-3	rs4751890	8.1	-1.43293	0.151878
Artery_Tibial	LINC00999	10	38700000	38700000	rs16937696	-2.18	rs2804665	3.66	1.42914	0.152965
Artery_Tibial	SAR1A	10	71900000	71900000	rs10998995	2.91	rs15801	11.4	1.42818	0.153239
Artery_Tibial	PLAC9	10	81900000	81900000	rs12783229	3.2	rs2784767	7.1	-1.42747	0.153446
Artery_Tibial	RP11-536K7.3	10	5980000	5990000	rs706778	4.84	rs688388	-7.71	1.39708	0.162391
Artery_Tibial	ANXA11	10	81900000	82000000	rs1989126	-3.55	rs11202059	6.6	1.39183	0.163974
Artery_Tibial	COL13A1	10	71600000	71700000	rs12355201	-3.09	rs2247549	-3.96	-1.3886	0.164955
Artery_Tibial	DDX10P1	10	31200000	31200000	rs7924137	3.4	rs1690627	-5.69	-1.38131	0.167183
Artery_Tibial	PHYH	10	13300000	13300000	rs2399915	-2.83	rs11133	6.45	-1.35872	0.174235
Artery_Tibial	TMEM254-AS1	10	81800000	81800000	rs10885307	2.97	rs3824727	12.65	-1.35507	0.175394
Artery_Tibial	ZWINT	10	58100000	58100000	rs11005382	-1.79	rs11005328	-4.13	-1.35309	0.176026
Artery_Tibial	ATOH7	10	70000000	70000000	rs12413410	2.98	rs736535	-6.73	1.3457	0.178398
Artery_Tibial	GSTO2	10	106000000	106000000	rs276207	3.13	rs156697	-5.73	1.33466	0.181987
Artery_Tibial	RP11-175I17.2	10	46300000	46400000	rs11239604	-2.35	rs11239572	-5.97	-1.33134	0.183077
Artery_Tibial	CCDC147-AS1	10	106000000	106000000	rs276207	3.13	rs12359649	3.74	-1.32272	0.185928
Artery_Tibial	RP11-508N22.13	10	38400000	38400000	rs16937696	-2.18	rs624359	-4.62	1.31331	0.189078
Artery_Tibial	PBLD	10	70000000	70100000	rs12413410	2.98	rs736535	8.78	-1.30897	0.190545
Artery_Tibial	AGAP6	10	51700000	51800000	rs10763354	2.66	rs4935050	-8.17	-1.29712	0.194589
Artery_Tibial	DUSP8P5	10	75500000	75500000	rs2131960	-2.45	rs2227551	4.22	-1.29553	0.195138
Artery_Tibial	TIMM23	10	51600000	51600000	rs10763354	2.66	rs17720205	-5.63	-1.28434	0.199023
Artery_Tibial	RP11-153K11.3	10	70000000	70000000	rs12413410	2.98	rs736535	-5.45	1.28364	0.199268
Artery_Tibial	BAMBI	10	29000000	29000000	rs2887370	-3.69	rs628590	-4.16	-1.28287	0.199538
Artery_Tibial	THNSL1	10	25300000	25300000	rs7082745	-2.52	rs1546097	3.87	1.26312	0.206547
Artery_Tibial	PIP4K2A	10	22800000	23000000	rs4748835	2.49	rs10828316	-7.26	1.25857	0.208187
Artery_Tibial	ZMIZ1-AS1	10	80700000	80800000	rs252822	-3.39	rs1316611	5.61	-1.25637	0.208983
Artery_Tibial	PTCHD3P1	10	29700000	29800000	rs2887370	-3.69	rs2281946	13.24	1.25635	0.20899
Artery_Tibial	CWF19L1	10	102000000	102000000	rs3750718	2.33	rs12784396	13.4	-1.25273	0.210303
Artery_Tibial	ANK3	10	61800000	62500000	rs12256363	3.76	rs10821729	5.52	1.24565	0.212895
Artery_Tibial	KIAA1462	10	30300000	30400000	rs17229307	3.32	rs2505084	4.65	1.2382	0.215642
Artery_Tibial	BMS1	10	43300000	43300000	rs2505995	-2.74	rs2419111	-5.18	1.236	0.216459
Artery_Tibial	FGFBP3	10	93700000	93700000	rs12411618	2.45	rs1770474	4.47	1.23312	0.21753
Artery_Tibial	CTGLF10P	10	46200000	46200000	rs7090755	-2.61	rs17696005	-3.91	1.23277	0.217663
Artery_Tibial	WDR11	10	123000000	123000000	rs1571103	2.67	rs10886788	-9.56	1.23216	0.217889
Artery_Tibial	OPN4	10	88400000	88400000	rs12770083	-3.09	rs3740342	-5.47	1.22538	0.220431
Artery_Tibial	ARL5B-AS1	10	18900000	18900000	rs11008597	3.22	rs1880682	-4.91	1.22519	0.220503
Artery_Tibial	TTC18	10	75000000	75100000	rs4746150	-2.27	rs1332178	-7.72	1.22416	0.22089
Artery_Tibial	AKR1C1	10	4930000	5030000	rs9423393	3.23	rs7358055	4.69	1.2165	0.223796
Artery_Tibial	ECD	10	74900000	74900000	rs2177843	-2.13	rs7918396	-6.12	1.21553	0.224165
Artery_Tibial	USMG5	10	105000000	105000000	rs4918016	-2.51	rs2271751	-4.17	-1.21505	0.224348
Artery_Tibial	DLG5	10	79600000	79700000	rs7920205	4.11	rs2289311	11.01	-1.21307	0.225102
Artery_Tibial	MMS19	10	99200000	99300000	rs701803	2.4	rs7915501	-4.8	1.21015	0.226223
Artery_Tibial	HPSE2	10	100000000	101000000	rs7098469	-2.13	rs12243465	11.68	-1.20135	0.229614
Artery_Tibial	BTBD16	10	124000000	124000000	rs2672588	-3	rs9630110	-13.13	1.19883	0.230595
Artery_Tibial	PAOX	10	135000000	135000000	rs2249805	-3.75	rs4240520	-6.88	1.19817	0.230849
Artery_Tibial	ZFYVE27	10	99500000	99500000	rs2862295	-2.38	rs10786370	-7.55	1.19202	0.233255
Artery_Tibial	ARHGAP22	10	49700000	49900000	rs17011569	-3.62	rs1822861	-10.57	-1.18175	0.237307
Artery_Tibial	CYP2E1	10	135000000	135000000	rs2249805	-3.75	rs2297031	-4.05	-1.17491	0.240031
Artery_Tibial	MSRB2	10	23400000	23400000	rs4748835	2.49	rs12770535	4.33	-1.15913	0.246403
Artery_Tibial	SLC35G1	10	95700000	95700000	rs2077733	3.1	rs11187729	-7.83	1.154	0.2485
Artery_Tibial	EBAG9P1	10	101000000	101000000	rs3750718	2.33	rs11190245	5.81	1.15037	0.24999
Artery_Tibial	TACR2	10	71200000	71200000	rs12355201	-3.09	rs4603200	-5	1.12843	0.259139
Artery_Tibial	ZNF438	10	31100000	31300000	rs7924137	3.4	rs10763848	5.97	1.12507	0.260558
Artery_Tibial	RP11-152N13.16	10	74900000	74900000	rs16930700	-1.76	rs7908682	-3.05	1.11948	0.262934
Artery_Tibial	ERCC6	10	50700000	50700000	rs1964145	3.2	rs1917817	6.09	-1.11743	0.263811
Artery_Tibial	WAC	10	28800000	28900000	rs12356817	-3.16	rs10490898	6.49	1.11436	0.265125
Artery_Tibial	WBP1L	10	105000000	105000000	rs11191268	2.15	rs11191381	4.89	-1.1115	0.266355
Artery_Tibial	GHITM	10	85900000	85900000	rs4933298	2.73	rs7087073	9.36	-1.09777	0.272305
Artery_Tibial	PSTK	10	125000000	125000000	rs2672588	-3	rs9423239	-4.09	1.07527	0.282256
Artery_Tibial	HSD17B7P2	10	38600000	38700000	rs16937696	-2.18	rs2996580	-5.9	1.07451	0.282593
Artery_Tibial	LINC00857	10	82000000	82000000	rs1989126	-3.55	rs2236558	8.47	-1.06846	0.285314
Artery_Tibial	RP11-344N10.5	10	74900000	74900000	rs16930700	-1.76	rs7076642	4.39	-1.0672	0.285881
Artery_Tibial	NOC3L	10	96100000	96100000	rs10509678	3.09	rs10509671	5.08	-1.06696	0.285992
Artery_Tibial	BICC1	10	60300000	60600000	rs17620218	2.79	rs2028205	-9.56	1.06631	0.286283
Artery_Tibial	DPYSL4	10	134000000	134000000	rs1491192	-2.94	rs2818423	12.1	-1.06558	0.286615
Artery_Tibial	C1QL3	10	16600000	16600000	rs1532104	3.08	rs7909832	-14.91	1.06034	0.28899
Artery_Tibial	ZNF488	10	48400000	48400000	rs4584515	3.02	rs10736369	-5.61	-1.05618	0.290887
Artery_Tibial	PPIF	10	81100000	81100000	rs10885307	2.97	rs1483733	5.07	-1.047	0.2951
Artery_Tibial	HOGA1	10	99300000	99400000	rs701803	2.4	rs12416267	-4.67	-1.04331	0.296804
Artery_Tibial	PPA1	10	72000000	72000000	rs10998995	2.91	rs12355080	13.26	1.04	0.29834
Artery_Tibial	GLUD1	10	88800000	88900000	rs2125053	2.57	rs7096107	-4.74	1.03263	0.301776
Artery_Tibial	USP6NL	10	11500000	11600000	rs10795919	2.63	rs10508425	5.99	-1.0308	0.302636
Artery_Tibial	KNDC1	10	135000000	135000000	rs2249805	-3.75	rs4838698	3.98	1.02352	0.306062
Artery_Tibial	SLC18A2	10	119000000	119000000	rs1024265	-3.44	rs363230	-11.22	1.01375	0.310701
Artery_Tibial	ADIRF	10	88700000	88700000	rs2125053	2.57	rs11202282	4.61	-1.0134	0.310871
Artery_Tibial	ZNF25	10	38200000	38300000	rs16937696	-2.18	rs1779051	8.02	-1.01156	0.311747
Artery_Tibial	RP11-295P9.8	10	13700000	13700000	rs6602685	2.95	rs10906445	4.18	-1.01107	0.311981
Artery_Tibial	METTL10	10	126000000	126000000	rs1040151	3.2	rs10901809	9.17	-1.00621	0.314313
Artery_Tibial	RP11-324I22.4	10	35600000	35600000	rs7068750	2.78	rs1345561	13.8	1.00533	0.31474
Artery_Tibial	ADD3	10	112000000	112000000	rs11194866	-2.43	rs11194981	5.45	-1.0018	0.316442
Artery_Tibial	GRID1	10	87400000	88100000	rs12770083	-3.09	rs2114826	7.57	0.99448	0.319989
Artery_Tibial	ZNF248	10	38100000	38100000	rs16937696	-2.18	rs1208664	7.52	-0.9903	0.32203
Artery_Tibial	NPM1P26	10	98300000	98300000	rs10786277	-3.01	rs11188853	-5.96	0.97577	0.329177
Artery_Tibial	ALOX5	10	45900000	45900000	rs4948643	3.59	rs1982795	-5.51	-0.95515	0.339502
Artery_Tibial	NUDT13	10	74900000	74900000	rs16930700	-1.76	rs7894359	-10.69	0.95507	0.339544
Artery_Tibial	CCDC7	10	32700000	32900000	rs2460701	2.44	rs2490485	5.5	0.95472	0.33972
Artery_Tibial	ZNF33B	10	43100000	43100000	rs2505995	-2.74	rs1413393	5.79	-0.95212	0.341035
Artery_Tibial	AKR1C2	10	5030000	5060000	rs9423393	3.23	rs12774134	10.05	0.94631	0.343989
Artery_Tibial	SLC25A16	10	70200000	70300000	rs12413410	2.98	rs2031098	4.65	-0.9338	0.350407
Artery_Tibial	ZNF365	10	64100000	64400000	rs2893881	3.46	rs10995146	-5.91	0.91939	0.357889
Artery_Tibial	RP11-499P20.2	10	18800000	18800000	rs1779229	3.08	rs10741132	6.64	0.91861	0.358298
Artery_Tibial	RP11-182L21.6	10	81600000	81600000	rs10885307	2.97	rs7908468	-4.87	0.91219	0.36167
Artery_Tibial	LINC00202-1	10	27200000	27200000	rs2992258	-2.4	rs1411283	5.2	-0.90124	0.367461
Artery_Tibial	PROSER2-AS1	10	11900000	11900000	rs11257589	2.73	rs6602542	3.71	0.89644	0.370019
Artery_Tibial	GOLGA7B	10	99600000	99600000	rs7086391	-2.42	rs11189414	9.49	-0.8929	0.371912
Artery_Tibial	WAC-AS1	10	28800000	28800000	rs12356817	-3.16	rs2807728	11.12	0.86372	0.387739
Artery_Tibial	2021-03-08	10	46000000	46100000	rs12413915	3.4	rs2291427	6.55	0.8527	0.393824
Artery_Tibial	SFTA1P	10	10800000	10800000	rs10905720	2.92	rs10905825	7.34	0.8509	0.394827
Artery_Tibial	SRGN	10	70800000	70900000	rs12355201	-3.09	rs1163178	-4.55	-0.84846	0.396182
Artery_Tibial	DNAJC9	10	74900000	75000000	rs2306325	-2.23	rs7080456	-3.59	0.84738	0.396786
Artery_Tibial	MARVELD1	10	99500000	99500000	rs10509718	-2.34	rs10786370	5.57	-0.84474	0.398254
Artery_Tibial	RP11-479O17.10	10	81700000	81700000	rs10885307	2.97	rs1923537	10.36	0.84375	0.398808
Artery_Tibial	LDB3	10	88400000	88500000	rs12770083	-3.09	rs11202121	-9.65	-0.83038	0.406325
Artery_Tibial	RP11-500G22.2	10	124000000	124000000	rs2420999	-2.92	rs6585775	-7.77	0.82994	0.406572
Artery_Tibial	STAM	10	17700000	17800000	rs11254509	-2.99	rs12761922	5.62	-0.82672	0.408395
Artery_Tibial	ZFAND4	10	46100000	46200000	rs7090755	-2.61	rs6593485	-3.72	-0.82632	0.408621
Artery_Tibial	ENTPD1	10	97500000	97600000	rs12256704	3.07	rs3949478	-6.16	0.82552	0.409078
Artery_Tibial	NUDT5	10	12200000	12200000	rs11257589	2.73	rs11257576	4.11	0.82419	0.409829
Artery_Tibial	CRTAC1	10	99600000	99800000	rs4919231	3.01	rs684225	-6.32	0.82254	0.410772
Artery_Tibial	CHST3	10	73700000	73800000	rs1625975	3.58	rs4148940	4.49	0.82092	0.411694
Artery_Tibial	ZNF37A	10	38400000	38400000	rs16937696	-2.18	rs2505243	3.88	-0.81205	0.416762
Artery_Tibial	HECTD2	10	93200000	93300000	rs10748555	2.43	rs4551673	-4.67	-0.81171	0.416956
Artery_Tibial	PLCE1-AS1	10	96000000	96000000	rs3740367	3.09	rs11187830	4.74	0.80946	0.41825
Artery_Tibial	RBM20	10	112000000	113000000	rs7905110	-2.51	rs7081422	6	0.8003	0.42354
Artery_Tibial	GFRA1	10	118000000	118000000	rs180708	2.6	rs180647	-3.9	-0.79498	0.426625
Artery_Tibial	ARL3	10	104000000	104000000	rs11191268	2.15	rs10883766	-5.96	-0.791	0.428942
Artery_Tibial	BMPR1A	10	88500000	88700000	rs2125053	2.57	rs4934279	-5.01	-0.791	0.428944
Artery_Tibial	HIF1AN	10	102000000	102000000	rs10883570	2.67	rs11292	5.19	0.78617	0.431766
Artery_Tibial	GDI2	10	5810000	5880000	rs706778	4.84	rs4748572	-9.8	-0.7814	0.43457
Artery_Tibial	KIAA1598	10	119000000	119000000	rs12780073	-3.11	rs10218905	7.69	-0.76851	0.442186
Artery_Tibial	C10orf54	10	73500000	73500000	rs1625975	3.58	rs10762477	11.17	-0.75086	0.452738
Artery_Tibial	PHBP9	10	102000000	102000000	rs3750718	2.33	rs12242503	-6.41	-0.74178	0.458222
Artery_Tibial	DNA2	10	70200000	70200000	rs12413410	2.98	rs2031098	-11.55	0.73867	0.460109
Artery_Tibial	AFAP1L2	10	116000000	116000000	rs6646	2.47	rs11196807	3.72	0.73627	0.461565
Artery_Tibial	NT5C2	10	105000000	105000000	rs4918016	-2.51	rs1926034	-5.89	-0.7345	0.462644
Artery_Tibial	CYP2C8	10	96800000	96800000	rs9332098	3.19	rs1049814	-6.21	0.72612	0.467762
Artery_Tibial	ACBD5	10	27500000	27500000	rs2815554	2.33	rs2800399	6.13	-0.7241	0.469006
Artery_Tibial	FRAT1	10	99100000	99100000	rs701803	2.4	rs11189131	4.79	0.71981	0.471639
Artery_Tibial	ANKRD26	10	27300000	27400000	rs2780685	-2.15	rs11015603	5.6	0.7156	0.474237
Artery_Tibial	PLEKHA1	10	124000000	124000000	rs2672588	-3	rs7097701	-5.61	-0.71436	0.475003
Artery_Tibial	RP11-730A19.5	10	13200000	13200000	rs2399915	-2.83	rs11258224	3.73	0.70902	0.478311
Artery_Tibial	PAPSS2	10	89400000	89500000	rs11202463	2.32	rs9633742	-6.96	-0.70548	0.48051
Artery_Tibial	TSPAN14	10	82200000	82300000	rs1989126	-3.55	rs7894923	5.44	0.69575	0.486585
Artery_Tibial	BLOC1S2	10	102000000	102000000	rs3750718	2.33	rs17112791	-9.07	-0.68753	0.491752
Artery_Tibial	ADO	10	64600000	64600000	rs2842269	-3.48	rs1848797	-3.91	0.68267	0.494817
Artery_Tibial	RP11-108K14.4	10	135000000	135000000	rs2249805	-3.75	rs2297031	-5.77	-0.67557	0.499316
Artery_Tibial	IFIT5	10	91200000	91200000	rs1800682	4.73	rs303208	-13.15	-0.67387	0.500393
Artery_Tibial	PLCE1	10	95800000	96100000	rs2077733	3.1	rs2689700	5.4	-0.67242	0.501319
Artery_Tibial	FAM35A	10	88900000	89000000	rs2125053	2.57	rs7081609	4.59	0.65601	0.511819
Artery_Tibial	NUTM2A	10	89000000	89000000	rs2125053	2.57	rs11202308	-4	-0.65408	0.513061
Artery_Tibial	ZNF518A	10	97900000	98000000	rs10786277	-3.01	rs11598546	5.01	0.65204	0.514375
Artery_Tibial	RASGEF1A	10	43700000	43800000	rs2505995	-2.74	rs7921281	4.37	0.64838	0.516737
Artery_Tibial	TIAL1	10	121000000	121000000	rs11592942	2.86	rs12254134	-3.75	0.64322	0.520084
Artery_Tibial	MGMT	10	131000000	132000000	rs4750768	2.35	rs531572	11.45	0.6406	0.521785
Artery_Tibial	ASAH2B	10	52500000	52600000	rs4387305	-2.77	rs4256922	8.6	-0.63913	0.522739
Artery_Tibial	FRA10AC1	10	95400000	95500000	rs2077733	3.1	rs10882326	10.88	0.6314	0.527777
Artery_Tibial	SFXN3	10	103000000	103000000	rs10883570	2.67	rs7099531	-6.62	0.62898	0.529361
Artery_Tibial	RUFY2	10	70100000	70200000	rs12413410	2.98	rs10509301	7.8	-0.61467	0.538772
Artery_Tibial	SCD	10	102000000	102000000	rs3750718	2.33	rs1393491	-3.62	-0.61384	0.53932
Artery_Tibial	VPS26A	10	70900000	70900000	rs12355201	-3.09	rs12437	5.44	-0.61158	0.540819
Artery_Tibial	RP11-567J24.4	10	121000000	121000000	rs11592942	2.86	rs11198881	-3.46	-0.60916	0.542416
Artery_Tibial	OPTN	10	13100000	13200000	rs2399915	-2.83	rs765884	-4.75	0.60495	0.545209
Artery_Tibial	CUBN	10	16900000	17200000	rs11254509	-2.99	rs7912064	7.21	0.602	0.547174
Artery_Tibial	PDZD8	10	119000000	119000000	rs1024265	-3.44	rs181440	-13.46	0.59731	0.550301
Artery_Tibial	LINC00619	10	44300000	44300000	rs7893153	2.36	rs4948785	4.03	-0.5945	0.552179
Artery_Tibial	GLRX3	10	132000000	132000000	rs11017211	-2.81	rs4750790	3.72	0.59295	0.553217
Artery_Tibial	RP11-179B2.2	10	103000000	103000000	rs10883570	2.67	rs12217775	7.47	-0.59214	0.553759
Artery_Tibial	FAM21C	10	46200000	46300000	rs7090755	-2.61	rs17159113	-8.31	-0.58574	0.558053
Artery_Tibial	ARHGAP12	10	32100000	32200000	rs3847412	2.91	rs3006676	3.79	-0.58177	0.560723
Artery_Tibial	CELF2	10	11000000	11400000	rs11257045	-2.46	rs1034101	3.65	-0.56973	0.568858
Artery_Tibial	TUBAL3	10	5440000	5450000	rs9423393	3.23	rs2231413	-4.18	-0.56757	0.570328
Artery_Tibial	SLC29A3	10	73100000	73100000	rs1625975	3.58	rs10999773	-5.54	-0.56731	0.570503
Artery_Tibial	VIM	10	17300000	17300000	rs11254509	-2.99	rs1980662	5.69	0.56084	0.574904
Artery_Tibial	ALDH18A1	10	97400000	97400000	rs12256704	3.07	rs1053905	-7.7	-0.55957	0.575772
Artery_Tibial	FAM107B	10	14600000	14800000	rs1218415	4.66	rs1555985	9.76	0.55598	0.578223
Artery_Tibial	TCTN3	10	97400000	97500000	rs12256704	3.07	rs2185818	-6.42	-0.54326	0.586948
Artery_Tibial	ZNF503-AS1	10	77000000	77100000	rs12414839	-2.69	rs2488696	-4.6	0.54221	0.587673
Artery_Tibial	TMEM180	10	104000000	104000000	rs11191268	2.15	rs11593526	7.46	-0.54186	0.587917
Artery_Tibial	PTER	10	16500000	16600000	rs1532104	3.08	rs7909832	5.37	0.54091	0.588571
Artery_Tibial	RP11-479G22.8	10	33200000	33200000	rs2460701	2.44	rs1541135	-9.32	-0.53354	0.593663
Artery_Tibial	CDC123	10	12200000	12300000	rs11257589	2.73	rs1051055	-6.59	-0.53277	0.594195
Artery_Tibial	ECHDC3	10	11800000	11800000	rs11257589	2.73	rs4750099	-7.32	-0.53257	0.594328
Artery_Tibial	PTPN20B	10	48700000	48800000	rs4584515	3.02	rs896570	-4.72	0.52763	0.597758
Artery_Tibial	RP11-50E11.3	10	52400000	52400000	rs4387305	-2.77	rs11006358	-5.69	-0.52423	0.600118
Artery_Tibial	CACUL1	10	120000000	121000000	rs11592942	2.86	rs1925942	6.99	0.52155	0.601985
Artery_Tibial	WDR37	10	1100000	1180000	rs4880770	3.12	rs12359250	4.84	0.52039	0.602791
Artery_Tibial	LINC00839	10	43000000	43000000	rs210219	-2.65	rs1255411	11.2	-0.51597	0.605876
Artery_Tibial	TRDMT1	10	17200000	17200000	rs11254509	-2.99	rs17381591	-10.27	-0.50299	0.614973
Artery_Tibial	DNMBP	10	102000000	102000000	rs3750718	2.33	rs7922447	10.32	-0.50271	0.615166
Artery_Tibial	ADRA2A	10	113000000	113000000	rs12258397	2.77	rs7084501	6.05	-0.5009	0.616441
Artery_Tibial	TNKS2	10	93600000	93600000	rs12411618	2.45	rs1770474	8.31	0.4735	0.635853
Artery_Tibial	NET1	10	5450000	5500000	rs9423393	3.23	rs9423648	5.89	0.46941	0.638778
Artery_Tibial	ZNF487	10	43900000	44000000	rs2505995	-2.74	rs17154333	-4.67	-0.46138	0.644528
Artery_Tibial	MTG1	10	135000000	135000000	rs2249805	-3.75	rs2297031	11.68	-0.46071	0.645008
Artery_Tibial	RP11-523O18.5	10	50200000	50200000	rs17011569	-3.62	rs2943252	5.05	0.45873	0.646429
Artery_Tibial	ERLIN1	10	102000000	102000000	rs3750718	2.33	rs2862990	-5.27	0.45248	0.650926
Artery_Tibial	RP11-324H6.5	10	51800000	51800000	rs10763354	2.66	rs11004819	-3.9	0.44983	0.652834
Artery_Tibial	UPF2	10	12000000	12100000	rs11257589	2.73	rs7086517	-4.83	-0.448	0.654153
Artery_Tibial	MYOF	10	95100000	95200000	rs2077733	3.1	rs7091625	8.05	-0.44449	0.656686
Artery_Tibial	ZRANB1	10	127000000	127000000	rs7099115	2.9	rs3781428	-4.59	0.44188	0.658575
Artery_Tibial	RP13-39P12.3	10	79500000	79600000	rs10824587	-2.73	rs2165046	4.43	-0.43585	0.662943
Artery_Tibial	SUPV3L1	10	70900000	71000000	rs12355201	-3.09	rs11817569	-3.38	0.43432	0.664055
Artery_Tibial	MRPL43	10	103000000	103000000	rs10883570	2.67	rs2295716	9.03	0.43397	0.664307
Artery_Tibial	PPP1R3C	10	93400000	93400000	rs1539039	-2.43	rs7908678	7.36	0.43127	0.666273
Artery_Tibial	RP11-359E3.4	10	88500000	88500000	rs2125053	2.57	rs12765929	-5.5	-0.42391	0.671633
Artery_Tibial	SEC31B	10	102000000	102000000	rs10883570	2.67	rs11190581	-12.32	-0.41993	0.674538
Artery_Tibial	FAM25A	10	88800000	88800000	rs2125053	2.57	rs7076593	5.55	0.41984	0.674604
Artery_Tibial	RP11-80H5.7	10	91500000	91500000	rs1419112	-2.42	rs7098988	-5.04	-0.40784	0.683394
Artery_Tibial	TRUB1	10	117000000	117000000	rs12253405	1.84	rs11197010	6.99	-0.40639	0.684457
Artery_Tibial	PROSER2	10	11900000	11900000	rs11257589	2.73	rs7091795	4.01	0.40571	0.684953
Artery_Tibial	STK32C	10	134000000	134000000	rs1491192	-2.94	rs2818423	-5.08	0.40389	0.686296
Artery_Tibial	RRP12	10	99100000	99200000	rs701803	2.4	rs3814553	6.35	0.40006	0.689112
Artery_Tibial	LINC00865	10	91600000	91600000	rs1419112	-2.42	rs1125326	14.06	0.39916	0.689773
Artery_Tibial	LZTS2	10	103000000	103000000	rs10883570	2.67	rs11190872	3.29	0.39352	0.693936
Artery_Tibial	RP11-96C23.11	10	88800000	88800000	rs2125053	2.57	rs11202282	7.55	-0.38437	0.700705
Artery_Tibial	NSUN6	10	18800000	18900000	rs11008597	3.22	rs1880682	-8.75	0.37931	0.704461
Artery_Tibial	VIM-AS1	10	17300000	17300000	rs11254509	-2.99	rs10795459	4.09	-0.37461	0.707952
Artery_Tibial	MICU1	10	74100000	74400000	rs7921747	1.41	rs9415068	4.79	-0.37229	0.709674
Artery_Tibial	PDZD7	10	103000000	103000000	rs10883570	2.67	rs9888046	3.88	0.36794	0.712919
Artery_Tibial	SLC16A9	10	61400000	61500000	rs10761445	-2.5	rs12267686	4.63	0.36316	0.716485
Artery_Tibial	RP11-222A11.1	10	67300000	67500000	rs10437366	-2.31	rs17233226	10.61	0.36235	0.717092
Artery_Tibial	DHX32	10	128000000	128000000	rs1471244	2.38	rs10794036	-5.42	-0.35771	0.72056
Artery_Tibial	INPP5F	10	121000000	122000000	rs17608302	2.53	rs10466211	4.24	0.35767	0.720591
Artery_Tibial	KIN	10	7790000	7830000	rs379568	-3.14	rs11255344	5.49	0.34782	0.727972
Artery_Tibial	CAMK1D	10	12400000	12900000	rs11257589	2.73	rs10906097	6.08	0.34484	0.730212
Artery_Tibial	EIF4EBP2	10	72200000	72200000	rs10823521	2.85	rs17512976	-6.94	0.34136	0.732831
Artery_Tibial	PCBD1	10	72600000	72600000	rs10999484	3.17	rs827235	-4.77	-0.33137	0.740367
Artery_Tibial	ZEB1-AS1	10	31500000	31600000	rs3847412	2.91	rs7100081	5.61	0.331	0.740642
Artery_Tibial	RP13-463N16.6	10	5640000	5640000	rs706778	4.84	rs11255575	-5.31	0.3262	0.744274
Artery_Tibial	ITIH5	10	7600000	7710000	rs379568	-3.14	rs7907148	4.81	0.31915	0.749612
Artery_Tibial	RP11-499O7.7	10	5040000	5040000	rs9423393	3.23	rs2801885	-5.01	0.3154	0.752457
Artery_Tibial	BMS1P3	10	88800000	88800000	rs2125053	2.57	rs11202282	7.52	-0.31323	0.754104
Artery_Tibial	RP11-282I1.1	10	125000000	125000000	rs1896384	-2.52	rs17585356	3.49	0.31065	0.756068
Artery_Tibial	C10orf112	10	19500000	20100000	rs11008597	3.22	rs2151234	8.75	0.30981	0.756704
Artery_Tibial	C10orf32	10	105000000	105000000	rs6584547	-2.37	rs9527	-12.98	0.30938	0.757032
Artery_Tibial	CCNYL2	10	42900000	43000000	rs210219	-2.65	rs2801023	11.25	-0.30731	0.75861
Artery_Tibial	MRC1L1	10	17900000	18000000	rs2497800	2.73	rs483822	-9.38	0.30696	0.758871
Artery_Tibial	SPOCK2	10	73800000	73800000	rs1625975	3.58	rs3312	4.73	0.29455	0.76834
Artery_Tibial	SEPT7P9	10	38700000	38700000	rs16937696	-2.18	rs11146911	6.62	0.29251	0.769893
Artery_Tibial	SFTPD	10	81700000	81700000	rs10885307	2.97	rs1885553	14.4	0.29061	0.771351
Artery_Tibial	MASTL	10	27400000	27500000	rs2780685	-2.15	rs1981296	-12.61	0.28753	0.773708
Artery_Tibial	FAM178A	10	103000000	103000000	rs10883570	2.67	rs11593122	4.3	0.28657	0.774439
Artery_Tibial	KIF20B	10	91500000	91500000	rs1419112	-2.42	rs10881617	-5.06	0.28522	0.775472
Artery_Tibial	CCDC6	10	61500000	61700000	rs10761445	-2.5	rs7097246	6.59	0.28458	0.775964
Artery_Tibial	USP54	10	75300000	75400000	rs2131960	-2.45	rs16930701	-6.25	0.28302	0.777159
Artery_Tibial	RP11-18I14.10	10	104000000	104000000	rs11191268	2.15	rs7904252	-4.8	-0.27849	0.780636
Artery_Tibial	ZEB1	10	31600000	31800000	rs3847412	2.91	rs3006603	-3.72	0.27832	0.780768
Artery_Tibial	C10orf25	10	45500000	45500000	rs4948643	3.59	rs7478211	4.87	-0.27811	0.780925
Artery_Tibial	NRP1	10	33500000	33600000	rs2777528	-2.55	rs2804875	5.36	-0.27322	0.784683
Artery_Tibial	ZNF33A	10	38300000	38400000	rs16937696	-2.18	rs2474589	-4.44	-0.27207	0.785566
Artery_Tibial	ARHGAP19	10	99000000	99000000	rs701803	2.4	rs10736115	-5.58	0.2622	0.793171
Artery_Tibial	2021-03-05	10	94100000	94100000	rs12411618	2.45	rs10882023	-4.63	0.26006	0.794816
Artery_Tibial	RP11-192P3.4	10	31500000	31600000	rs7924137	3.4	rs2994648	7.12	0.24979	0.802749
Artery_Tibial	OR7M1P	10	135000000	135000000	rs2249805	-3.75	rs10857747	-3.44	0.23845	0.811529
Artery_Tibial	ADIRF-AS1	10	88700000	88700000	rs2125053	2.57	rs12765929	-4.75	0.235	0.814209
Artery_Tibial	HSPA12A	10	118000000	119000000	rs2532816	-2.74	rs3010476	3.92	-0.23406	0.81494
Artery_Tibial	CACNB2	10	18400000	18800000	rs1779229	3.08	rs12416030	3.65	-0.22944	0.81853
Artery_Tibial	RET	10	43600000	43600000	rs2505995	-2.74	rs3121323	4.04	0.21405	0.830506
Artery_Tibial	LINC00959	10	132000000	132000000	rs11017211	-2.81	rs1184948	4.34	0.2108	0.833045
Artery_Tibial	ZNF239	10	44100000	44100000	rs752978	-2.41	rs10793442	5.56	-0.20645	0.836439
Artery_Tibial	NEURL	10	105000000	105000000	rs4918016	-2.51	rs7068070	-4.67	0.20045	0.84113
Artery_Tibial	RPS24	10	79800000	79800000	rs7920205	4.11	rs2467470	-5.46	-0.1914	0.848214
Artery_Tibial	ASCC1	10	73900000	74000000	rs7896487	2.6	rs1245543	-6.53	0.18664	0.851943
Artery_Tibial	RP11-564C4.6	10	52400000	52400000	rs4387305	-2.77	rs4935737	5.22	0.184	0.854013
Artery_Tibial	AC022532.1	10	72200000	72200000	rs10823521	2.85	rs10823535	-7.31	-0.18388	0.85411
Artery_Tibial	SUFU	10	104000000	104000000	rs11191268	2.15	rs11596235	-4.04	-0.17236	0.863151
Artery_Tibial	NMT2	10	15100000	15200000	rs11259286	2.85	rs10906841	-8.99	0.16869	0.866043
Artery_Tibial	FUOM	10	135000000	135000000	rs2249805	-3.75	rs4074446	-4.94	0.1649	0.869027
Artery_Tibial	RP11-292F22.7	10	47700000	47700000	rs7072255	-2.09	rs7071918	-7.99	-0.1539	0.877687
Artery_Tibial	CISD1	10	60000000	60000000	rs17620218	2.79	rs1199101	-8.78	-0.15138	0.879676
Artery_Tibial	PANK1	10	91300000	91400000	rs1419112	-2.42	rs7920725	-3.8	0.15093	0.88003
Artery_Tibial	SFXN2	10	104000000	105000000	rs11191268	2.15	rs11191381	3.99	-0.14383	0.885631
Artery_Tibial	RSU1	10	16600000	16900000	rs1532104	3.08	rs780632	9.87	-0.13965	0.888936
Artery_Tibial	RP11-67C2.2	10	45900000	45900000	rs12413915	3.4	rs11239532	3.91	-0.13943	0.889109
Artery_Tibial	FAM196A	10	129000000	129000000	rs2050334	2.89	rs1413592	-5.85	0.13163	0.895279
Artery_Tibial	CCDC3	10	12900000	13100000	rs2399915	-2.83	rs10906260	6.48	0.13141	0.895454
Artery_Tibial	PYROXD2	10	100000000	100000000	rs4919231	3.01	rs6584192	12.96	0.12862	0.897657
Artery_Tibial	ZNF33B	10	43100000	43100000	rs2505995	-2.74	rs644175	7.49	-0.12346	0.901743
Artery_Tibial	UROS	10	127000000	128000000	rs1471244	2.38	rs10901446	-11.54	0.12176	0.903089
Artery_Tibial	MYO3A	10	26200000	26500000	rs2152303	-2.78	rs11818641	4.72	0.11756	0.906415
Artery_Tibial	VSTM4	10	50200000	50300000	rs17011569	-3.62	rs10508911	3.87	-0.1128	0.910189
Artery_Tibial	PGAM1	10	99200000	99200000	rs701803	2.4	rs4418736	-9.49	0.10967	0.912671
Artery_Tibial	RP11-517P14.2	10	43900000	43900000	rs2505995	-2.74	rs1112959	6.17	0.10746	0.914421
Artery_Tibial	CALML3-AS1	10	5560000	5570000	rs9423393	3.23	rs6601977	7.63	-0.10578	0.915759
Artery_Tibial	RP13-39P12.2	10	79500000	79500000	rs10824587	-2.73	rs1248890	-4.89	-0.0873	0.930431
Artery_Tibial	SORBS1	10	97100000	97300000	rs12256704	3.07	rs943345	5.21	0.0837	0.933292
Artery_Tibial	RP11-96B5.3	10	52800000	52800000	rs4387305	-2.77	rs4935216	4.69	0.08237	0.934349
Artery_Tibial	AGAP9	10	48200000	48200000	rs4584515	3.02	rs4342964	-8.48	-0.07814	0.937719
Artery_Tibial	GPR26	10	125000000	125000000	rs4072197	-2.89	rs1991395	-4.02	0.07553	0.93979
Artery_Tibial	SNCG	10	88700000	88700000	rs2125053	2.57	rs17335915	-4.36	-0.07529	0.939981
Artery_Tibial	AS3MT	10	105000000	105000000	rs6584547	-2.37	rs4919690	-14.86	-0.0725	0.9422
Artery_Tibial	TSPAN15	10	71200000	71300000	rs12355201	-3.09	rs10509313	5.7	-0.07195	0.942638
Artery_Tibial	MORN4	10	99400000	99400000	rs701803	2.4	rs10786360	-9.18	0.06819	0.945635
Artery_Tibial	RP11-313J2.1	10	42800000	42900000	rs210219	-2.65	rs2505822	11.14	-0.0634	0.949444
Artery_Tibial	PPP2R2D	10	134000000	134000000	rs1491192	-2.94	rs7096563	-9.83	0.06285	0.949889
Artery_Tibial	C10orf107	10	63400000	63500000	rs2893881	3.46	rs12781756	12.76	-0.0625	0.950169
Artery_Tibial	LRRC27	10	134000000	134000000	rs1491192	-2.94	rs2295273	7.64	-0.05649	0.954955
Artery_Tibial	MRC1	10	18100000	18200000	rs1779229	3.08	rs532813	11.39	0.05496	0.95617
Artery_Tibial	MKX	10	28000000	28000000	rs11006932	-2.52	rs2815547	4.01	-0.05417	0.956796
Artery_Tibial	ATE1	10	123000000	124000000	rs2420999	-2.92	rs12572903	5.99	0.05132	0.959073
Artery_Tibial	BEND7	10	13500000	13600000	rs6602685	2.95	rs2251555	5.83	0.05007	0.960069
Artery_Tibial	C10orf68	10	32900000	33200000	rs2460701	2.44	rs11009005	7.17	-0.04977	0.960308
Artery_Tibial	ADARB2	10	1230000	1780000	rs12781572	-2.79	rs3793739	9.47	0.04597	0.963337
Artery_Tibial	HPS1	10	100000000	100000000	rs4919231	3.01	rs701801	6.75	0.03847	0.969316
Artery_Tibial	FGFR2	10	123000000	123000000	rs12244218	-3.18	rs10788184	7.78	-0.03342	0.973341
Artery_Tibial	MAT1A	10	82000000	82000000	rs1989126	-3.55	rs10881912	3.18	0.03095	0.975307
Artery_Tibial	CYP17A1-AS1	10	105000000	105000000	rs6584547	-2.37	rs10786706	4.04	-0.02702	0.978443
Artery_Tibial	RP11-137H2.6	10	82200000	82200000	rs1989126	-3.55	rs3195899	6.98	-0.022	0.982452
Artery_Tibial	COMTD1	10	77000000	77000000	rs12414839	-2.69	rs4745765	-5.95	-0.01807	0.985583
Artery_Tibial	PARG	10	51000000	51100000	rs1964145	3.2	rs7893806	-4.3	0.01759	0.985969
Artery_Tibial	EXOSC1	10	99200000	99200000	rs701803	2.4	rs11189211	4.33	-0.01366	0.989102
Artery_Tibial	CASP7	10	115000000	115000000	rs7080536	2.46	rs3814231	-11.76	-0.00915	0.992701
Artery_Tibial	CHST15	10	126000000	126000000	rs1040151	3.2	rs12252854	-5.07	0.00562	0.995515
Artery_Tibial	ZC3H12C	11	110000000	110000000	rs661171	-4.57	rs1564013	6.11	-4.20307	2.63e-05
Artery_Tibial	CCDC88B	11	64100000	64100000	rs663743	-3.47	rs479777	-4.76	3.40447	0.000663
Artery_Tibial	PPP1R14B	11	64000000	64000000	rs663743	-3.47	rs2510066	-8.92	3.1519	0.00162
Artery_Tibial	PDHX	11	34900000	35000000	rs17435469	-2.94	rs2033359	8.83	-2.79512	0.00519
Artery_Tibial	PTPRJ	11	48000000	48200000	rs7123576	3.15	rs7124275	4.01	2.74517	0.00605
Artery_Tibial	ILK	11	6620000	6630000	rs4758432	-3.46	rs2255538	5.83	-2.72127	0.0065
Artery_Tibial	DCHS1	11	6640000	6680000	rs4758432	-3.46	rs12294943	6.47	-2.65046	0.00804
Artery_Tibial	ZBED5	11	10800000	10900000	rs11042759	2.97	rs2232918	4.36	-2.59925	0.00934
Artery_Tibial	FIBP	11	65700000	65700000	rs2009453	-2.76	rs687672	6.07	-2.57374	0.0101
Artery_Tibial	SRSF8	11	94800000	94800000	rs925149	3.42	rs16921301	-9.49	-2.57193	0.0101
Artery_Tibial	HRAS	11	532000	537000	rs2293745	3.34	rs12628	-9.74	2.56685	0.0103
Artery_Tibial	CTD-2609K8.3	11	44100000	44100000	rs2074051	2.41	rs178525	-3.9	-2.48686	0.0129
Artery_Tibial	PRR5L	11	36300000	36500000	rs4755450	-4.45	rs331434	4.87	-2.46977	0.0135
Artery_Tibial	SNX15	11	64800000	64800000	rs506338	2.64	rs6591869	-4.97	2.46733	0.0136
Artery_Tibial	VWA5A	11	124000000	124000000	rs10893275	-3.63	rs9667893	-4.98	-2.45872	0.0139
Artery_Tibial	CASP12	11	105000000	105000000	rs4320922	2.74	rs573894	-3.88	-2.43964	0.0147
Artery_Tibial	ZDHHC5	11	57400000	57500000	rs11229077	2.73	rs631791	5.41	2.4132	0.0158
Artery_Tibial	TMEM41B	11	9300000	9340000	rs11042260	2.7	rs7929621	-4.57	-2.37563	0.0175
Artery_Tibial	TMEM80	11	696000	705000	rs2293745	3.34	rs11246262	-13.31	-2.36084	0.0182
Artery_Tibial	ARRB1	11	75000000	75100000	rs7949062	3.59	rs2282600	4.56	2.35192	0.0187
Artery_Tibial	RAB30-AS1	11	82800000	82800000	rs17144544	2.46	rs17144566	-8.46	-2.33417	0.0196
Artery_Tibial	EXT2	11	44100000	44300000	rs2074051	2.41	rs3923808	8.35	2.33164	0.0197
Artery_Tibial	PLEKHA7	11	16800000	17000000	rs7104083	2.86	rs4757466	-5.88	-2.31993	0.0203
Artery_Tibial	PHRF1	11	576000	612000	rs2293745	3.34	rs12801890	3.99	-2.28416	0.0224
Artery_Tibial	SNX32	11	65600000	65600000	rs2009453	-2.76	rs2231884	9.64	-2.26774	0.0233
Artery_Tibial	RP11-356J5.12	11	112000000	112000000	rs7120010	2.84	rs7951615	-4.59	2.26108	0.0238
Artery_Tibial	RP11-712B9.5	11	94900000	94900000	rs925149	3.42	rs1039750	4.21	-2.24105	0.025
Artery_Tibial	TIMM10B	11	6500000	6510000	rs4758432	-3.46	rs11040899	6.5	-2.2295	0.0258
Artery_Tibial	RP11-788M5.3	11	101000000	101000000	rs11224765	3.71	rs481855	6.24	2.2259	0.026
Artery_Tibial	ART5	11	3660000	3660000	rs10834648	-3.28	rs7128137	-7.67	2.20974	0.0271
Artery_Tibial	NRXN2	11	64400000	64500000	rs663743	-3.47	rs475688	6.52	2.17991	0.0293
Artery_Tibial	HINFP	11	119000000	119000000	rs523604	-3.63	rs595359	8.35	2.16907	0.0301
Artery_Tibial	TRAF6	11	36500000	36500000	rs4755450	-4.45	rs16928973	-3.88	2.16464	0.0304
Artery_Tibial	RP11-712B9.4	11	94900000	94900000	rs925149	3.42	rs1039750	7.06	-2.09978	0.0357
Artery_Tibial	RPS13	11	17100000	17100000	rs7951242	-2.97	rs16933829	6.27	-2.08822	0.0368
Artery_Tibial	SLC39A13	11	47400000	47400000	rs7123576	3.15	rs2293578	6.88	-2.07999	0.0375
Artery_Tibial	TRIM66	11	8630000	8690000	rs7951027	2.77	rs10840106	13.08	-2.06409	0.039
Artery_Tibial	PTPMT1	11	47600000	47600000	rs7123576	3.15	rs17788930	-3.91	2.03283	0.0421
Artery_Tibial	RNASEH2C	11	65500000	65500000	rs2009453	-2.76	rs3372	-9.87	2.03149	0.0422
Artery_Tibial	ZDHHC13	11	19100000	19200000	rs1698892	-3.21	rs1698892	-3.81	2.02383	0.043
Artery_Tibial	RELT	11	73100000	73100000	rs2008734	2.92	rs7925226	4.52	2.00599	0.0449
Artery_Tibial	RP11-754B17.1	11	666000	678000	rs2293745	3.34	rs7126455	-5.55	1.99386	0.0462
Artery_Tibial	AP001007.1	11	125000000	125000000	rs12289510	3.33	rs3824926	5.51	1.98602	0.047
Artery_Tibial	RP11-819C21.1	11	107000000	107000000	rs1425240	2.96	rs7111266	7.47	-1.97703	0.048
Artery_Tibial	FAM168A	11	73100000	73300000	rs2511266	3.29	rs17851510	4.61	1.96515	0.0494
Artery_Tibial	ENDOD1	11	94800000	94900000	rs925149	3.42	rs1039750	9.84	-1.9542	0.0507
Artery_Tibial	AP006621.6	11	782000	782000	rs2293745	3.34	rs4963153	10.56	1.94466	0.0518
Artery_Tibial	CCDC153	11	119000000	119000000	rs523604	-3.63	rs4938638	8.84	1.93499	0.053
Artery_Tibial	FOLH1	11	49200000	49200000	rs660439	2.56	rs609280	7.25	1.93103	0.0535
Artery_Tibial	BSCL2	11	62500000	62500000	rs10897280	3.03	rs17664979	7.6	-1.93066	0.0535
Artery_Tibial	CTSW	11	65600000	65700000	rs2009453	-2.76	rs601863	-10.14	1.92327	0.0544
Artery_Tibial	ELMOD1	11	107000000	108000000	rs1425240	2.96	rs542650	5.37	1.90351	0.057
Artery_Tibial	MYEOV	11	69100000	69200000	rs1789172	3.41	rs921670	4.73	1.89866	0.0576
Artery_Tibial	KIAA1731	11	93400000	93500000	rs10765615	2.35	rs4753480	-5.79	1.89103	0.0586
Artery_Tibial	BANF1	11	65800000	65800000	rs2009453	-2.76	rs1786175	-5.76	1.89012	0.0587
Artery_Tibial	ATG16L2	11	72500000	72600000	rs11235496	3.26	rs3862794	-5.19	-1.86246	0.0625
Artery_Tibial	METTL15	11	28100000	28400000	rs9787909	-2.38	rs4572130	-6.43	-1.85123	0.0641
Artery_Tibial	DENND5A	11	9160000	9290000	rs11042260	2.7	rs7116459	6.81	-1.84132	0.0656
Artery_Tibial	CD151	11	833000	840000	rs11502190	-3	rs7924806	-11.15	-1.83305	0.0668
Artery_Tibial	EIF1AD	11	65800000	65800000	rs2009453	-2.76	rs507672	-4.8	-1.8112	0.0701
Artery_Tibial	ATHL1	11	289000	296000	rs2293745	3.34	rs2242566	12.72	-1.79208	0.0731
Artery_Tibial	FAM160A2	11	6230000	6260000	rs4758432	-3.46	rs17817239	10.61	1.79079	0.0733
Artery_Tibial	NUCB2	11	17200000	17400000	rs7951242	-2.97	rs10766385	5.28	1.79013	0.0734
Artery_Tibial	AP006621.1	11	780000	781000	rs2293745	3.34	rs4963153	14.1	1.78929	0.0736
Artery_Tibial	PAAF1	11	73600000	73600000	rs2511266	3.29	rs634771	-5.97	-1.78417	0.0744
Artery_Tibial	MRVI1-AS1	11	10600000	10600000	rs11042759	2.97	rs11042889	9.37	1.776	0.0757
Artery_Tibial	TMEM9B-AS1	11	8990000	9000000	rs11042260	2.7	rs11042148	12	1.74884	0.0803
Artery_Tibial	ANO1	11	69900000	70000000	rs1789172	3.41	rs3867286	-5.91	1.71463	0.0864
Artery_Tibial	IL10RA	11	118000000	118000000	rs4938506	-2.77	rs11216665	6.79	1.71396	0.0865
Artery_Tibial	AP2A2	11	925000	1010000	rs11502190	-3	rs11246385	-5.42	1.70514	0.0882
Artery_Tibial	SERGEF	11	17800000	18000000	rs7951242	-2.97	rs12292915	5.52	1.69104	0.0908
Artery_Tibial	RP1-239B22.5	11	17400000	17400000	rs7951242	-2.97	rs7928810	-6.15	1.69089	0.0909
Artery_Tibial	TMEM136	11	120000000	120000000	rs7929360	2.89	rs12806740	7.15	1.67412	0.0941
Artery_Tibial	H19	11	2020000	2020000	rs7944004	3.3	rs3781956	-4.03	-1.67014	0.0949
Artery_Tibial	AP000974.1	11	85600000	85600000	rs6592284	3.49	rs17817254	-5.19	1.64447	0.1
Artery_Tibial	GALNT18	11	11300000	11600000	rs4130875	-3.29	rs11043121	-5.51	1.62794	0.104
Artery_Tibial	FUT4	11	94300000	94300000	rs10741490	2.41	rs598599	3.91	-1.59804	0.11
Artery_Tibial	PAX6	11	31800000	31800000	rs7101750	2.39	rs3026390	7.09	1.59394	0.111
Artery_Tibial	RP11-430H10.1	11	45400000	45400000	rs6485590	-2.88	rs6485621	-7.68	-1.58768	0.112
Artery_Tibial	C11orf70	11	102000000	102000000	rs4754037	-3.62	rs948734	-5.28	1.58312	0.113
Artery_Tibial	RP11-452G18.2	11	17200000	17300000	rs7951242	-2.97	rs1557875	3.07	1.57196	0.116
Artery_Tibial	AP006621.5	11	778000	784000	rs2293745	3.34	rs4963153	12.5	1.56903	0.117
Artery_Tibial	SIPA1	11	65400000	65400000	rs2009453	-2.76	rs12289836	4.08	1.55476	0.12
Artery_Tibial	EFEMP2	11	65600000	65600000	rs2009453	-2.76	rs2303385	6.34	-1.54067	0.123
Artery_Tibial	IFITM2	11	308000	309000	rs2293745	3.34	rs7395319	-3.95	-1.54331	0.123
Artery_Tibial	USP2	11	119000000	119000000	rs523604	-3.63	rs576945	5.93	1.53236	0.125
Artery_Tibial	AC051649.6	11	2010000	2010000	rs7944004	3.3	rs217704	-4.27	1.52385	0.128
Artery_Tibial	C1QTNF4	11	47600000	47600000	rs7123576	3.15	rs10838757	-7.93	1.50743	0.132
Artery_Tibial	RP11-685N10.1	11	94200000	94200000	rs10741490	2.41	rs535801	12.62	-1.50122	0.133
Artery_Tibial	STARD10	11	72500000	72500000	rs11235496	3.26	rs7946861	7.75	1.50015	0.134
Artery_Tibial	PAMR1	11	35500000	35600000	rs6416081	2.27	rs3858475	3.51	1.49454	0.135
Artery_Tibial	ARHGAP1	11	46700000	46700000	rs4587689	2.45	rs6485690	-4.64	-1.48592	0.137
Artery_Tibial	NAP1L4	11	2970000	3010000	rs2283214	2.89	rs739401	3.7	-1.48651	0.137
Artery_Tibial	C11orf49	11	47000000	47200000	rs3740689	2.96	rs1352307	-3.85	-1.48381	0.138
Artery_Tibial	FAM86GP	11	3430000	3440000	rs10834648	-3.28	rs10766972	-6.47	1.48149	0.138
Artery_Tibial	PCNXL3	11	65400000	65400000	rs2009453	-2.76	rs1144789	5.33	1.47033	0.141
Artery_Tibial	MDK	11	46400000	46400000	rs10501317	-2.2	rs2291487	-4.83	-1.46509	0.143
Artery_Tibial	C11orf54	11	93500000	93500000	rs10765615	2.35	rs11020505	13.2	-1.46224	0.144
Artery_Tibial	PGM2L1	11	74000000	74100000	rs2511266	3.29	rs676103	3.88	1.45674	0.145
Artery_Tibial	AKIP1	11	8930000	8940000	rs11042260	2.7	rs2568090	5.51	-1.45558	0.146
Artery_Tibial	B3GNT1	11	66100000	66100000	rs13897	-2.9	rs10219183	-5.77	1.45545	0.146
Artery_Tibial	MRE11A	11	94200000	94200000	rs10741490	2.41	rs535801	14.65	-1.44429	0.149
Artery_Tibial	PAK1	11	77000000	77200000	rs4944147	-2.36	rs51500	8.26	-1.44393	0.149
Artery_Tibial	DNHD1	11	6520000	6590000	rs4758432	-3.46	rs2344829	5.61	-1.44241	0.149
Artery_Tibial	RP13-631K18.5	11	12100000	12100000	rs903213	3.96	rs7483420	-9.47	1.43623	0.151
Artery_Tibial	DOC2GP	11	67400000	67400000	rs10736660	-2.72	rs12421762	7.56	1.42377	0.155
Artery_Tibial	SLC35F2	11	108000000	108000000	rs12274630	-2.69	rs7125153	-5.81	-1.4146	0.157
Artery_Tibial	AMICA1	11	118000000	118000000	rs4938506	-2.77	rs10790248	-7.78	-1.41081	0.158
Artery_Tibial	ZNF143	11	9480000	9550000	rs11042260	2.7	rs12279202	5.08	1.40468	0.16
Artery_Tibial	ACTN3	11	66300000	66300000	rs13897	-2.9	rs1815739	-6.56	-1.40463	0.16
Artery_Tibial	IFT46	11	118000000	118000000	rs523604	-3.63	rs11216909	-10.22	1.40245	0.161
Artery_Tibial	PSMC3	11	47400000	47400000	rs7123576	3.15	rs2293578	5.1	-1.39706	0.162
Artery_Tibial	RP11-147I3.1	11	74600000	74600000	rs3781727	3.03	rs550980	-9.36	1.39884	0.162
Artery_Tibial	LRFN4	11	66600000	66600000	rs13897	-2.9	rs6591222	-5.63	1.39026	0.164
Artery_Tibial	ROBO3	11	125000000	125000000	rs10893275	-3.63	rs10893302	9.22	-1.37684	0.169
Artery_Tibial	ANKRD13D	11	67100000	67100000	rs10736660	-2.72	rs2302264	3.85	-1.37447	0.169
Artery_Tibial	CCDC15	11	125000000	125000000	rs10893275	-3.63	rs3809055	5.97	1.36171	0.173
Artery_Tibial	PPP2R1B	11	112000000	112000000	rs17565975	3.29	rs618138	7.81	-1.35712	0.175
Artery_Tibial	ZBTB44	11	130000000	130000000	rs1622182	3.55	rs11222201	4.06	-1.35536	0.175
Artery_Tibial	RAB6A	11	73400000	73500000	rs2511266	3.29	rs10898950	-7.87	-1.34834	0.178
Artery_Tibial	GLB1L2	11	134000000	134000000	rs4592433	2.88	rs574328	7.77	-1.34132	0.18
Artery_Tibial	CWC15	11	94700000	94700000	rs925149	3.42	rs16921241	6.65	-1.3361	0.182
Artery_Tibial	SLC22A18	11	2920000	2950000	rs2283214	2.89	rs367035	-11.71	1.30624	0.191
Artery_Tibial	LDHC	11	18400000	18500000	rs10832971	2.33	rs2643856	12.62	1.30301	0.193
Artery_Tibial	AP000436.4	11	64800000	64800000	rs506338	2.64	rs664226	-7.74	1.30163	0.193
Artery_Tibial	ZNF408	11	46700000	46700000	rs4587689	2.45	rs10769205	-6.62	-1.29627	0.195
Artery_Tibial	RP11-736K20.6	11	86700000	86700000	rs533510	-2.27	rs12800615	5.41	-1.29597	0.195
Artery_Tibial	FAT3	11	92100000	92600000	rs11019794	-3.45	rs10501779	-3.95	-1.29154	0.197
Artery_Tibial	KRTAP5-AS1	11	1590000	1620000	rs2734498	-2.75	rs1809668	11.2	1.28935	0.197
Artery_Tibial	PIDD	11	799000	810000	rs11502190	-3	rs11246314	7.24	1.28829	0.198
Artery_Tibial	FERMT3	11	64000000	64000000	rs663743	-3.47	rs677447	-3.56	-1.28088	0.2
Artery_Tibial	DYNC2H1	11	103000000	103000000	rs10895361	-2.99	rs10791611	-5.76	1.27733	0.201
Artery_Tibial	RP11-326C3.7	11	310000	311000	rs2293745	3.34	rs3809112	-7.47	1.27368	0.203
Artery_Tibial	BRMS1	11	66100000	66100000	rs13897	-2.9	rs3741367	4.12	1.26888	0.204
Artery_Tibial	PTPN5	11	18700000	18800000	rs1698892	-3.21	rs4265582	-7.13	-1.255	0.209
Artery_Tibial	DPF2	11	65100000	65100000	rs2009453	-2.76	rs629710	-4.64	-1.2566	0.209
Artery_Tibial	RPLP2	11	810000	813000	rs11502190	-3	rs28633403	-6.07	1.25497	0.209
Artery_Tibial	SBF2	11	9800000	10300000	rs11042759	2.97	rs10840479	4.28	1.25399	0.21
Artery_Tibial	TCIRG1	11	67800000	67800000	rs10736660	-2.72	rs308350	-4.6	-1.24066	0.215
Artery_Tibial	PACS1	11	65800000	66000000	rs13897	-2.9	rs10791863	-4.79	-1.23943	0.215
Artery_Tibial	ALKBH3-AS1	11	43900000	43900000	rs2074051	2.41	rs2434484	-3.42	-1.23101	0.218
Artery_Tibial	CTD-2516F10.2	11	7450000	7530000	rs1487856	-2.96	rs7943470	12.12	1.22814	0.219
Artery_Tibial	TSPAN18	11	44700000	45000000	rs6485590	-2.88	rs1466199	-6.65	-1.22759	0.22
Artery_Tibial	CTD-2313N18.5	11	71500000	71500000	rs1006488	2.6	rs7107929	6.01	-1.21097	0.226
Artery_Tibial	GAB2	11	77900000	78100000	rs1792139	3.06	rs2063724	-5.86	1.20846	0.227
Artery_Tibial	CAT	11	34500000	34500000	rs6484746	-2.75	rs769217	-7.81	-1.20466	0.228
Artery_Tibial	ATM	11	108000000	108000000	rs17412803	2.04	rs227041	5.92	-1.20567	0.228
Artery_Tibial	TSSC2	11	3400000	3430000	rs10834648	-3.28	rs10766972	-10.69	1.20458	0.228
Artery_Tibial	PLA2G16	11	63300000	63400000	rs643634	-2.86	rs7115616	8.46	-1.19931	0.23
Artery_Tibial	DEAF1	11	644000	707000	rs2293745	3.34	rs7108216	-4.75	1.20044	0.23
Artery_Tibial	NRIP3	11	9000000	9030000	rs11042260	2.7	rs10840135	-4.31	-1.19364	0.233
Artery_Tibial	NCAPD3	11	134000000	134000000	rs4592433	2.88	rs73731	-4.11	1.19102	0.234
Artery_Tibial	MRPL48	11	73500000	73600000	rs2511266	3.29	rs1792165	-4	-1.17208	0.241
Artery_Tibial	KCNJ11	11	17400000	17400000	rs7951242	-2.97	rs2285676	10.22	1.15586	0.248
Artery_Tibial	MTMR2	11	95600000	95700000	rs10501846	-3.36	rs693364	-8.59	1.14433	0.252
Artery_Tibial	SSSCA1-AS1	11	65300000	65300000	rs2009453	-2.76	rs1194076	5.16	1.14638	0.252
Artery_Tibial	RNF214	11	117000000	117000000	rs2266788	3.37	rs678837	5.32	1.1423	0.253
Artery_Tibial	DPP3	11	66200000	66300000	rs13897	-2.9	rs11550299	-6.09	1.13998	0.254
Artery_Tibial	NAALADL1	11	64800000	64800000	rs506338	2.64	rs527039	-4.87	-1.13796	0.255
Artery_Tibial	METTL12	11	62400000	62400000	rs10897280	3.03	rs4387351	-4.1	1.13782	0.255
Artery_Tibial	TRAPPC4	11	119000000	119000000	rs523604	-3.63	rs569	13.75	-1.13578	0.256
Artery_Tibial	OR7E12P	11	3410000	3410000	rs10834648	-3.28	rs6578339	-6.62	1.12565	0.26
Artery_Tibial	JAM3	11	134000000	134000000	rs4592433	2.88	rs2305378	5.87	1.12454	0.261
Artery_Tibial	AGBL2	11	47700000	47700000	rs7123576	3.15	rs7120737	3.28	1.11572	0.265
Artery_Tibial	SAC3D1	11	64800000	64800000	rs506338	2.64	rs2670910	-4.45	1.10804	0.268
Artery_Tibial	RP11-755F10.3	11	66000000	66000000	rs13897	-2.9	rs7128537	-5.26	1.10802	0.268
Artery_Tibial	MAP3K11	11	65400000	65400000	rs2009453	-2.76	rs2004649	11.5	1.10416	0.27
Artery_Tibial	SESN3	11	94900000	95000000	rs925149	3.42	rs11021233	-7.41	1.10128	0.271
Artery_Tibial	CAPN1	11	64900000	65000000	rs2009453	-2.76	rs3825073	7.34	1.09961	0.272
Artery_Tibial	AP000487.5	11	70200000	70200000	rs10899236	-2.49	rs12295241	-4.65	1.08378	0.278
Artery_Tibial	SYT8	11	1850000	1860000	rs7944004	3.3	rs907603	5.8	-1.07685	0.282
Artery_Tibial	MRVI1	11	10600000	10700000	rs11042759	2.97	rs4442541	-3.65	-1.05936	0.289
Artery_Tibial	RP11-469N6.1	11	135000000	135000000	rs4592433	2.88	rs4573692	8.97	1.05311	0.292
Artery_Tibial	DUSP8	11	1580000	1590000	rs2734498	-2.75	rs10768561	4.13	1.05141	0.293
Artery_Tibial	SF3B2	11	65800000	65800000	rs2009453	-2.76	rs547404	-6.39	1.04667	0.295
Artery_Tibial	CYB5R2	11	7690000	7700000	rs1487856	-2.96	rs6578883	7.12	-1.04716	0.295
Artery_Tibial	TMEM216	11	61200000	61200000	rs879486	3.25	rs2943805	6.85	-1.04683	0.295
Artery_Tibial	NCAM1-AS1	11	113000000	113000000	rs4936281	2.97	rs6589346	3.54	-1.04123	0.298
Artery_Tibial	RPS25	11	119000000	119000000	rs523604	-3.63	rs11217124	-8.77	1.0323	0.302
Artery_Tibial	CBL	11	119000000	119000000	rs523604	-3.63	rs1893032	-7.03	1.01191	0.312
Artery_Tibial	P4HA3	11	73900000	74000000	rs2511266	3.29	rs1941817	7.8	-1.01024	0.312
Artery_Tibial	MS4A4A	11	60000000	60100000	rs12280812	2.75	rs12225299	4.3	-1.0089	0.313
Artery_Tibial	C11orf82	11	82600000	82700000	rs17144544	2.46	rs11233383	-7.41	-1.00984	0.313
Artery_Tibial	ANO5	11	22200000	22300000	rs1900586	-2.44	rs7936722	13.35	1.00018	0.317
Artery_Tibial	AMPD3	11	10300000	10500000	rs11042759	2.97	rs899013	-5.82	0.99685	0.319
Artery_Tibial	AP006216.11	11	117000000	117000000	rs2266788	3.37	rs17440396	-4.39	-0.995492	0.319
Artery_Tibial	APIP	11	34900000	34900000	rs17435469	-2.94	rs17433496	10.39	0.994966	0.32
Artery_Tibial	DNAJC24	11	31400000	31500000	rs566302	1.89	rs17632324	-5.54	-0.994884	0.32
Artery_Tibial	RP11-326C3.11	11	319000	326000	rs2293745	3.34	rs6598040	-6.53	-0.985662	0.324
Artery_Tibial	INCENP	11	61900000	61900000	rs879486	3.25	rs17707648	8.98	0.98069	0.327
Artery_Tibial	CNTF	11	58400000	58400000	rs11229294	-2.29	rs12361770	8.38	0.972651	0.331
Artery_Tibial	BEST1	11	61700000	61700000	rs879486	3.25	rs11231002	-3.3	0.968736	0.333
Artery_Tibial	ANKK1	11	113000000	113000000	rs4936281	2.97	rs12801450	-5.55	0.967576	0.333
Artery_Tibial	RP11-732A21.2	11	102000000	102000000	rs4754037	-3.62	rs4475891	-4.2	0.965347	0.334
Artery_Tibial	F2	11	46700000	46800000	rs4587689	2.45	rs10769205	-4.95	-0.962016	0.336
Artery_Tibial	BET1L	11	168000	207000	rs2293745	3.34	rs1023430	7.88	-0.958664	0.338
Artery_Tibial	PPFIA1	11	70100000	70200000	rs10899236	-2.49	rs6592542	-5.41	0.953057	0.341
Artery_Tibial	TSPAN4	11	843000	867000	rs11502190	-3	rs12577104	6.6	0.950231	0.342
Artery_Tibial	FDX1	11	110000000	110000000	rs661171	-4.57	rs4576787	9.17	-0.948356	0.343
Artery_Tibial	CTD-2530H12.8	11	75300000	75300000	rs17887076	3.68	rs588955	5.68	0.946511	0.344
Artery_Tibial	KCTD21-AS1	11	77900000	77900000	rs11512969	-2.7	rs10793289	-12.91	-0.943788	0.345
Artery_Tibial	RP11-555G19.1	11	135000000	135000000	rs4592433	2.88	rs11224103	-4.56	-0.94	0.347
Artery_Tibial	STX3	11	59500000	59600000	rs559335	2.33	rs1287111	-6.87	0.933904	0.35
Artery_Tibial	ALG8	11	77800000	77900000	rs11512969	-2.7	rs1470712	5.02	0.932304	0.351
Artery_Tibial	ZNF195	11	3360000	3400000	rs10834648	-3.28	rs2269733	-9.33	0.930134	0.352
Artery_Tibial	BCO2	11	112000000	112000000	rs17565975	3.29	rs7106524	6.89	-0.928905	0.353
Artery_Tibial	IPO7	11	9410000	9470000	rs11042260	2.7	rs360145	3.34	-0.929697	0.353
Artery_Tibial	SVIP	11	22800000	22900000	rs12289982	-3.52	rs7112397	-11.63	0.927067	0.354
Artery_Tibial	FAM86C1	11	71500000	71500000	rs1006488	2.6	rs2040301	11.62	-0.924003	0.355
Artery_Tibial	RAD9A	11	67200000	67200000	rs10736660	-2.72	rs7952436	10.24	0.924769	0.355
Artery_Tibial	ARAP1	11	72400000	72500000	rs11235496	3.26	rs17244499	-4.04	-0.919164	0.358
Artery_Tibial	NOX4	11	89100000	89200000	rs7111680	3.12	rs4237549	-4.51	0.915275	0.36
Artery_Tibial	ACCS	11	44100000	44100000	rs2074051	2.41	rs113080	-10.96	-0.916292	0.36
Artery_Tibial	MOB2	11	1490000	1520000	rs2734498	-2.75	rs4402279	-6.08	-0.906956	0.364
Artery_Tibial	NDUFV1	11	67400000	67400000	rs10736660	-2.72	rs1695	4.29	0.903322	0.366
Artery_Tibial	RCN1	11	31800000	32100000	rs7101750	2.39	rs477838	-9.29	-0.887918	0.375
Artery_Tibial	CCDC90B	11	83000000	83000000	rs17144544	2.46	rs6592108	14.47	0.881713	0.378
Artery_Tibial	CTSC	11	88000000	88100000	rs681399	-3.25	rs555403	-4.26	-0.877678	0.38
Artery_Tibial	CD59	11	33700000	33800000	rs11032246	2.35	rs704697	10.23	0.876098	0.381
Artery_Tibial	DKK3	11	12000000	12000000	rs903213	3.96	rs11022119	10.75	0.874637	0.382
Artery_Tibial	RP11-655M14.13	11	67400000	67400000	rs10736660	-2.72	rs4148959	7.37	0.870838	0.384
Artery_Tibial	C11orf80	11	66500000	66600000	rs13897	-2.9	rs566673	-4.59	-0.867896	0.385
Artery_Tibial	ZNF215	11	6950000	7010000	rs4758432	-3.46	rs10839663	6.25	0.857486	0.391
Artery_Tibial	MMP1	11	103000000	103000000	rs17883897	3.21	rs495366	4.61	-0.848372	0.396
Artery_Tibial	NAALAD2	11	89900000	89900000	rs7111680	3.12	rs3737443	4.23	-0.839285	0.401
Artery_Tibial	SPON1	11	14000000	14300000	rs7926320	2.58	rs16913463	-3.29	0.839405	0.401
Artery_Tibial	TRIM29	11	120000000	120000000	rs7929360	2.89	rs470941	12.5	0.833832	0.404
Artery_Tibial	COLCA2	11	111000000	111000000	rs17565975	3.29	rs7951890	-5.12	-0.826866	0.408
Artery_Tibial	NADSYN1	11	71200000	71200000	rs12277191	-2.23	rs7129044	-8.46	-0.820982	0.412
Artery_Tibial	CD44	11	35200000	35300000	rs17435469	-2.94	rs1895821	-8.95	0.818392	0.413
Artery_Tibial	TRIM68	11	4620000	4630000	rs17313216	-3.1	rs7951206	-5.83	-0.818574	0.413
Artery_Tibial	TRPC2	11	3630000	3660000	rs10834648	-3.28	rs2271581	5.25	-0.815241	0.415
Artery_Tibial	KRT8P26	11	65500000	65500000	rs2009453	-2.76	rs36008241	-9.2	0.810748	0.418
Artery_Tibial	AC108448.2	11	3110000	3110000	rs2283214	2.89	rs7108415	-7	-0.809817	0.418
Artery_Tibial	XRRA1	11	74500000	74700000	rs3781727	3.02	rs2119028	16.53	-0.804742	0.421
Artery_Tibial	HEPHL1	11	93800000	93800000	rs10765615	2.35	rs1894166	11.91	0.800659	0.423
Artery_Tibial	CTD-2005H7.1	11	86400000	86400000	rs6592284	3.49	rs17149329	-3.82	-0.80101	0.423
Artery_Tibial	TENM4	11	78400000	79200000	rs12793036	-2.32	rs872490	5.41	0.799567	0.424
Artery_Tibial	TRIM6	11	5620000	5630000	rs6578599	3.24	rs12272467	-6.51	0.796109	0.426
Artery_Tibial	TIRAP	11	126000000	126000000	rs12797894	-2.8	rs8177352	-4.57	-0.796713	0.426
Artery_Tibial	LRRC56	11	538000	555000	rs2293745	3.34	rs2894649	-5.13	0.795308	0.426
Artery_Tibial	USP47	11	11900000	12000000	rs903213	3.96	rs11022119	4.68	0.795845	0.426
Artery_Tibial	SDHD	11	112000000	112000000	rs17565975	3.29	rs10891338	-3.39	-0.796247	0.426
Artery_Tibial	WDR74	11	62600000	62600000	rs10897280	3.03	rs2289574	6.57	0.792997	0.428
Artery_Tibial	RP11-702H23.2	11	74200000	74200000	rs11602451	2.79	rs655025	-4.63	0.78861	0.43
Artery_Tibial	KIAA1549L	11	33600000	33700000	rs11032246	2.35	rs3898926	7.16	0.784943	0.432
Artery_Tibial	RP11-110I1.11	11	119000000	119000000	rs523604	-3.63	rs663003	3.96	-0.78638	0.432
Artery_Tibial	RP11-698N11.4	11	35800000	35800000	rs11033481	-3.19	rs7129170	-6.56	-0.782131	0.434
Artery_Tibial	C11orf52	11	112000000	112000000	rs17565975	3.29	rs4252590	-5.08	-0.778687	0.436
Artery_Tibial	ATL3	11	63400000	63400000	rs643634	-2.86	rs10501394	4.61	-0.765865	0.444
Artery_Tibial	TMEM133	11	101000000	101000000	rs11224765	3.71	rs604723	10.91	-0.760173	0.447
Artery_Tibial	SCN4B	11	118000000	118000000	rs4938506	-2.77	rs1793137	-7.4	-0.757033	0.449
Artery_Tibial	RTN4RL2	11	57200000	57200000	rs11229077	2.73	rs12422015	-4.66	0.757781	0.449
Artery_Tibial	CTD-2383M3.1	11	101000000	101000000	rs516895	-2.96	rs6590810	3.34	-0.743384	0.457
Artery_Tibial	CTD-2210P24.4	11	45800000	45800000	rs2087296	2.5	rs2467287	6.01	-0.733369	0.463
Artery_Tibial	SIGIRR	11	406000	417000	rs2293745	3.34	rs35828848	-12.46	0.71896	0.472
Artery_Tibial	NFRKB	11	130000000	130000000	rs10750419	4.42	rs1940114	-8.61	-0.714417	0.475
Artery_Tibial	MS4A14	11	60200000	60200000	rs12280812	2.75	rs2241920	-10.66	0.709498	0.478
Artery_Tibial	TRPT1	11	64000000	64000000	rs663743	-3.47	rs599549	-5.42	0.708391	0.479
Artery_Tibial	ANGPTL5	11	102000000	102000000	rs11224765	3.71	rs930469	-6.29	-0.706751	0.48
Artery_Tibial	VPS11	11	119000000	119000000	rs523604	-3.63	rs549893	8.75	-0.703799	0.482
Artery_Tibial	RP11-89C3.4	11	111000000	111000000	rs2077943	3.02	rs17537360	10.57	0.697124	0.486
Artery_Tibial	ANKRD42	11	82900000	83000000	rs17144544	2.46	rs565674	9.32	0.684267	0.494
Artery_Tibial	RHOD	11	66800000	66800000	rs13897	-2.9	rs11227678	-9.51	0.681653	0.495
Artery_Tibial	USP35	11	77900000	77900000	rs11512969	-2.65	rs230663	-4.17	0.678845	0.497
Artery_Tibial	ARHGAP42	11	101000000	101000000	rs516895	-2.96	rs604723	10.37	-0.678678	0.497
Artery_Tibial	RNF121	11	71600000	71700000	rs11235496	3.26	rs4338555	3.27	-0.677946	0.498
Artery_Tibial	DTX4	11	58900000	59000000	rs10896829	2.27	rs1938593	5.49	-0.67323	0.501
Artery_Tibial	DCPS	11	126000000	126000000	rs12797894	-2.8	rs10893493	-5.16	0.673221	0.501
Artery_Tibial	MTA2	11	62400000	62400000	rs10897280	3.03	rs11231161	-4.98	-0.660262	0.509
Artery_Tibial	PTDSS2	11	448000	491000	rs2293745	3.34	rs35601764	-5.1	-0.653491	0.513
Artery_Tibial	OSBPL5	11	3110000	3190000	rs10834648	-3.28	rs10833221	4.9	0.650682	0.515
Artery_Tibial	RP11-613D13.8	11	44000000	44000000	rs2074051	2.41	rs7480841	-6.82	-0.649309	0.516
Artery_Tibial	CST6	11	65800000	65800000	rs2009453	-2.76	rs610497	4.2	0.64381	0.52
Artery_Tibial	TRIM22	11	5710000	5760000	rs6578599	3.24	rs2291841	-7.77	-0.641773	0.521
Artery_Tibial	SCUBE2	11	9040000	9160000	rs11042260	2.7	rs3763904	4.91	-0.638823	0.523
Artery_Tibial	CCDC82	11	96100000	96100000	rs10501846	-3.36	rs11021568	15.09	-0.635045	0.525
Artery_Tibial	IGSF9B	11	134000000	134000000	rs11600362	2.7	rs595986	-4.07	0.631611	0.528
Artery_Tibial	EML3	11	62400000	62400000	rs10897280	3.03	rs12223058	-5.3	0.631088	0.528
Artery_Tibial	MRPL23-AS1	11	2000000	2010000	rs7944004	3.3	rs11600982	-9.55	0.627414	0.53
Artery_Tibial	MADD	11	47300000	47400000	rs7123576	3.15	rs11606683	-4.98	-0.625742	0.531
Artery_Tibial	CTD-2005H7.2	11	86400000	86500000	rs6592284	3.49	rs11234795	5.36	-0.62405	0.533
Artery_Tibial	FOXRED1	11	126000000	126000000	rs12797894	-2.8	rs8177348	-12.8	0.617158	0.537
Artery_Tibial	RPL23AP64	11	119000000	119000000	rs523604	-3.63	rs9645664	5.74	-0.616009	0.538
Artery_Tibial	GAS2	11	22700000	22800000	rs12289982	-3.52	rs10766971	-7.89	0.61338	0.54
Artery_Tibial	C1QTNF5	11	119000000	119000000	rs523604	-3.63	rs2195525	4.2	0.606417	0.544
Artery_Tibial	TMEM223	11	62500000	62600000	rs10897280	3.03	rs11231221	-4.06	-0.601929	0.547
Artery_Tibial	RPS3	11	75100000	75100000	rs7949062	3.59	rs3094303	-8.96	-0.594688	0.552
Artery_Tibial	RP11-629G13.1	11	113000000	113000000	rs6589297	-2.65	rs2054267	-4.64	-0.589558	0.555
Artery_Tibial	CTTN	11	70200000	70300000	rs10899236	-2.49	rs7944627	6.2	-0.589014	0.556
Artery_Tibial	GSTP1	11	67400000	67400000	rs10736660	-2.72	rs7941395	-8.57	-0.582132	0.56
Artery_Tibial	RP11-757G1.6	11	68600000	68600000	rs11228517	-2.67	rs1249528	8.63	0.578554	0.563
Artery_Tibial	RP11-159N11.4	11	113000000	113000000	rs4936281	2.97	rs4438071	-6.26	-0.574059	0.566
Artery_Tibial	TRIM21	11	4410000	4410000	rs17313216	-3.1	rs12365876	4.76	0.570186	0.569
Artery_Tibial	RP11-109L13.1	11	117000000	117000000	rs2266788	3.37	rs9326248	14.37	0.567093	0.571
Artery_Tibial	NAT10	11	34100000	34200000	rs2284369	2.34	rs2467392	-5.69	-0.561918	0.574
Artery_Tibial	KBTBD3	11	106000000	106000000	rs567992	2.92	rs1047636	-4.44	0.562063	0.574
Artery_Tibial	PYGM	11	64500000	64500000	rs663743	-3.47	rs524386	-4.36	-0.559979	0.575
Artery_Tibial	RTN3	11	63400000	63500000	rs643634	-2.86	rs518490	5.44	-0.558353	0.577
Artery_Tibial	SIRT3	11	215000	236000	rs2293745	3.34	rs2272563	-8.45	-0.556062	0.578
Artery_Tibial	CHID1	11	867000	915000	rs11502190	-3	rs12799186	6.02	-0.556581	0.578
Artery_Tibial	CNTN5	11	98900000	100000000	rs11217779	-3.03	rs12807891	4.66	0.554888	0.579
Artery_Tibial	RP11-266A24.1	11	23200000	23200000	rs12289982	-3.52	rs4562827	10.32	-0.554156	0.579
Artery_Tibial	PANX1	11	93900000	93900000	rs10741490	2.41	rs2949858	5.71	0.553634	0.58
Artery_Tibial	ABCC8	11	17400000	17500000	rs7951242	-2.97	rs1048099	4.55	0.539687	0.589
Artery_Tibial	ACP2	11	47300000	47300000	rs7123576	3.15	rs326217	3.64	-0.531175	0.595
Artery_Tibial	RRM1	11	4120000	4160000	rs10834648	-3.28	rs12806698	11.63	0.531107	0.595
Artery_Tibial	C11orf24	11	68000000	68000000	rs308328	-2.68	rs1979579	-10.37	-0.531262	0.595
Artery_Tibial	TSG101	11	18500000	18500000	rs10832971	2.33	rs6486434	-5.73	-0.529688	0.596
Artery_Tibial	NPAT	11	108000000	108000000	rs17412803	2.04	rs227070	-5.6	0.526647	0.598
Artery_Tibial	CELF1	11	47500000	47600000	rs7123576	3.15	rs2280231	-3.42	0.525963	0.599
Artery_Tibial	HYLS1	11	126000000	126000000	rs12797894	-2.8	rs481056	-3.95	0.525455	0.599
Artery_Tibial	PVRL1	11	119000000	120000000	rs4936510	2.74	rs605374	3.91	0.521537	0.602
Artery_Tibial	HMBS	11	119000000	119000000	rs523604	-3.63	rs7127212	8.42	-0.522231	0.602
Artery_Tibial	TPCN2	11	68800000	68900000	rs11228517	-2.67	rs896973	10.21	-0.519751	0.603
Artery_Tibial	RPUSD4	11	126000000	126000000	rs12797894	-2.8	rs480153	-4.85	0.519877	0.603
Artery_Tibial	FXYD2	11	118000000	118000000	rs7937334	-2.77	rs529623	4.73	0.510277	0.61
Artery_Tibial	TTC12	11	113000000	113000000	rs4936281	2.97	rs11214577	-11.8	-0.502574	0.615
Artery_Tibial	PRKCDBP	11	6340000	6340000	rs4758432	-3.46	rs10839553	10.82	-0.499987	0.617
Artery_Tibial	DDX10	11	109000000	109000000	rs1834455	-2.15	rs2726873	6.67	-0.498311	0.618
Artery_Tibial	PTPRCAP	11	67200000	67200000	rs10736660	-2.72	rs12787021	-12.3	0.495903	0.62
Artery_Tibial	IGF2	11	2150000	2170000	rs7944004	3.3	rs525529	4.75	-0.491031	0.623
Artery_Tibial	RAB38	11	87800000	87900000	rs681399	-3.25	rs302665	5.33	-0.484631	0.628
Artery_Tibial	PGR	11	101000000	101000000	rs11224765	3.71	rs555653	10.88	0.482662	0.629
Artery_Tibial	KDELC2	11	108000000	108000000	rs1834455	-2.15	rs3741060	-12.19	0.481922	0.63
Artery_Tibial	SMTNL1	11	57300000	57300000	rs11229077	2.73	rs2729382	8.68	-0.478255	0.632
Artery_Tibial	CTD-2530H12.4	11	75300000	75300000	rs17887076	3.66	rs589063	8.47	0.479	0.632
Artery_Tibial	LGALS12	11	63300000	63300000	rs643634	-2.86	rs10897430	-4.83	-0.476898	0.633
Artery_Tibial	CCDC81	11	86100000	86100000	rs6592284	3.49	rs10898480	5.74	0.475	0.635
Artery_Tibial	TRPC6	11	101000000	102000000	rs11224765	3.71	rs2513192	4.74	-0.473624	0.636
Artery_Tibial	LIN7C	11	27500000	27500000	rs4469845	2.54	rs7104230	9.12	0.472854	0.636
Artery_Tibial	ARL14EP	11	30300000	30400000	rs533448	-2.64	rs1222218	-5.29	0.473731	0.636
Artery_Tibial	UBQLNL	11	5540000	5540000	rs6578599	3.24	rs1433567	4.81	-0.473446	0.636
Artery_Tibial	NCR3LG1	11	17400000	17400000	rs7951242	-2.97	rs7928810	-5.96	0.473619	0.636
Artery_Tibial	CWF19L2	11	107000000	107000000	rs1425240	2.96	rs11824931	-9.89	0.468178	0.64
Artery_Tibial	NCAM1	11	113000000	113000000	rs6589297	-2.65	rs1870496	6.67	0.46474	0.642
Artery_Tibial	PUS3	11	126000000	126000000	rs12797894	-2.8	rs484670	-6.54	-0.445179	0.656
Artery_Tibial	RP11-326C3.13	11	326000	326000	rs2293745	3.34	rs9704354	7.12	0.444811	0.656
Artery_Tibial	PCSK7	11	117000000	117000000	rs2266788	3.37	rs4938344	-3.98	0.437064	0.662
Artery_Tibial	EI24	11	125000000	125000000	rs12289510	3.33	rs479195	4.66	0.433881	0.664
Artery_Tibial	YIF1A	11	66100000	66100000	rs13897	-2.9	rs2236652	-6.46	-0.42529	0.671
Artery_Tibial	CEP57	11	95500000	95600000	rs10501846	-3.36	rs1727149	5.87	-0.422938	0.672
Artery_Tibial	PICALM	11	85700000	85800000	rs6592284	3.49	rs10792820	4.75	-0.419555	0.675
Artery_Tibial	OR10AB1P	11	7750000	7750000	rs1487856	-2.96	rs4237757	-4.37	-0.418669	0.675
Artery_Tibial	IGHMBP2	11	68700000	68700000	rs11228517	-2.67	rs679596	8.58	0.415175	0.678
Artery_Tibial	BRSK2	11	1410000	1480000	rs11246379	-2.4	rs4881724	-3.62	-0.403763	0.686
Artery_Tibial	EPS8L2	11	694000	728000	rs2293745	3.34	rs7108216	-11.09	0.404428	0.686
Artery_Tibial	MPPED2	11	30400000	30600000	rs17420901	2.65	rs794933	3.95	-0.402496	0.687
Artery_Tibial	CCDC89	11	85400000	85400000	rs532470	2.44	rs17208602	8.66	0.40306	0.687
Artery_Tibial	RP11-91P24.1	11	77600000	77600000	rs12417115	-2.14	rs2186564	-4.02	-0.403182	0.687
Artery_Tibial	SAAL1	11	18100000	18100000	rs7115158	-2.58	rs10500831	-9.25	-0.391684	0.695
Artery_Tibial	GVINP1	11	6730000	6770000	rs4758432	-3.46	rs7130858	3.84	-0.390523	0.696
Artery_Tibial	HSD17B12	11	43600000	43900000	rs11037421	2.52	rs1061810	-15.57	-0.385631	0.7
Artery_Tibial	AP001877.1	11	95600000	95600000	rs10501846	-3.36	rs693364	8.88	-0.38364	0.701
Artery_Tibial	CHEK1	11	125000000	126000000	rs12797894	-2.8	rs2298483	-6.63	-0.382392	0.702
Artery_Tibial	PACSIN3	11	47200000	47200000	rs7123576	3.15	rs17790336	5.07	-0.373957	0.708
Artery_Tibial	RP11-110I1.14	11	119000000	119000000	rs523604	-3.63	rs1168568	-6.43	0.375186	0.708
Artery_Tibial	SNX19	11	131000000	131000000	rs2156865	-4.02	rs2276097	8.77	0.371441	0.71
Artery_Tibial	HTATIP2	11	20400000	20400000	rs11025459	3.28	rs10833312	-10.68	0.363023	0.717
Artery_Tibial	TRIM5	11	5680000	5960000	rs11038273	-3.11	rs12271333	-5.46	0.361949	0.717
Artery_Tibial	SWAP70	11	9690000	9770000	rs11042260	2.7	rs360140	-5.97	-0.35326	0.724
Artery_Tibial	NEAT1	11	65200000	65200000	rs2009453	-2.76	rs674485	12.3	0.343101	0.732
Artery_Tibial	TCP11L1	11	33100000	33100000	rs11032246	2.35	rs2145295	11.65	-0.336966	0.736
Artery_Tibial	AAMDC	11	77500000	77600000	rs12417115	-2.14	rs2186564	-8.86	-0.332137	0.74
Artery_Tibial	RP11-91P24.7	11	77500000	77600000	rs12417115	-2.14	rs2186564	-5.26	-0.3294	0.742
Artery_Tibial	RP11-660L16.2	11	71200000	71200000	rs12277191	-2.23	rs12791871	-11.5	-0.328703	0.742
Artery_Tibial	MSANTD2	11	125000000	125000000	rs10893275	-3.63	rs10893296	-3.87	-0.328432	0.743
Artery_Tibial	RP11-613F22.5	11	18500000	18500000	rs10832971	2.33	rs11024744	4.57	-0.325257	0.745
Artery_Tibial	MPEG1	11	59000000	59000000	rs10896829	2.27	rs4939263	-4.05	0.320421	0.749
Artery_Tibial	AP003068.18	11	64900000	64900000	rs2009453	-2.76	rs3953797	-10.92	0.314326	0.753
Artery_Tibial	RIC8A	11	208000	215000	rs2293745	3.34	rs511744	10.82	0.309943	0.757
Artery_Tibial	RP11-326C3.15	11	333000	334000	rs2293745	3.34	rs7944394	6.24	-0.309571	0.757
Artery_Tibial	KLHL35	11	75100000	75100000	rs7949062	3.59	rs2508619	-5.22	-0.306145	0.759
Artery_Tibial	FOLR3	11	71800000	71900000	rs11235496	3.26	rs7925545	4.51	-0.303217	0.762
Artery_Tibial	SLC37A4	11	119000000	119000000	rs523604	-3.63	rs2276060	-5.96	-0.294248	0.769
Artery_Tibial	ME3	11	86200000	86400000	rs6592284	3.49	rs7123010	7.01	0.294016	0.769
Artery_Tibial	B3GAT3	11	62400000	62400000	rs10897280	3.03	rs644616	5.77	-0.288008	0.773
Artery_Tibial	RP11-802E16.3	11	67800000	67800000	rs10736660	-2.72	rs2075609	-3.97	-0.287557	0.774
Artery_Tibial	STK33	11	8410000	8620000	rs7951027	2.77	rs4929942	10.8	-0.278287	0.781
Artery_Tibial	ATG13	11	46600000	46700000	rs4587689	2.45	rs17790342	-4.2	0.273694	0.784
Artery_Tibial	P2RY2	11	72900000	72900000	rs2008734	2.92	rs10898909	3.31	0.271648	0.786
Artery_Tibial	SAA1	11	18300000	18300000	rs7115158	-2.58	rs7950019	4.29	-0.270758	0.787
Artery_Tibial	RP11-91P24.5	11	77600000	77600000	rs12417115	-2.14	rs2276415	-3.95	-0.267025	0.789
Artery_Tibial	IFITM3	11	320000	321000	rs2293745	3.34	rs7947784	-4.42	0.265	0.791
Artery_Tibial	RP11-755F10.1	11	66000000	66000000	rs13897	-2.9	rs11227448	5.11	0.265256	0.791
Artery_Tibial	IFITM1	11	314000	314000	rs2293745	3.34	rs7947784	-3.77	0.261506	0.794
Artery_Tibial	RP11-212D19.5	11	114000000	114000000	rs11605564	3.09	rs11214998	4.43	-0.259651	0.795
Artery_Tibial	ACAT1	11	108000000	108000000	rs17412803	2.04	rs7926222	6.49	-0.25391	0.8
Artery_Tibial	MRGPRD	11	68700000	68700000	rs11228517	-2.67	rs11600377	-9.35	-0.253233	0.8
Artery_Tibial	C11orf83	11	62400000	62400000	rs10897280	3.03	rs644616	-6.68	0.252	0.801
Artery_Tibial	RP11-326C3.12	11	327000	330000	rs2293745	3.34	rs7944394	8.72	-0.252532	0.801
Artery_Tibial	TIMM10	11	57300000	57300000	rs11229077	2.73	rs2848630	13.3	-0.248894	0.803
Artery_Tibial	TMEM258	11	61500000	61600000	rs879486	3.25	rs174538	5.31	-0.246197	0.806
Artery_Tibial	MRPL21	11	68700000	68700000	rs11228517	-2.67	rs636049	-15.7	-0.242043	0.809
Artery_Tibial	ACER3	11	76600000	76700000	rs11546727	2.57	rs1225139	4.48	-0.22892	0.819
Artery_Tibial	TTC9C	11	62500000	62500000	rs10897280	3.03	rs549312	6.67	-0.22945	0.819
Artery_Tibial	BDNF-AS	11	27500000	27700000	rs4469845	2.54	rs10835187	-4	-0.228603	0.819
Artery_Tibial	LRRC10B	11	61300000	61300000	rs879486	3.25	rs751984	-4.41	-0.227892	0.82
Artery_Tibial	TOLLIP-AS1	11	1330000	1330000	rs11246379	-2.4	rs4963037	-6.73	0.221791	0.824
Artery_Tibial	THY1	11	119000000	119000000	rs10790282	2.61	rs10750143	4.59	0.220661	0.825
Artery_Tibial	MED19	11	57500000	57500000	rs11229077	2.73	rs480933	7.01	-0.218692	0.827
Artery_Tibial	NARS2	11	78100000	78300000	rs1792139	3.06	rs10793334	-11.39	-0.213341	0.831
Artery_Tibial	RRAS2	11	14300000	14400000	rs2970332	2.57	rs2970334	5.17	-0.207942	0.835
Artery_Tibial	RP11-554A11.9	11	68900000	68900000	rs11228517	-2.67	rs3829236	-7.75	-0.206763	0.836
Artery_Tibial	ZDHHC24	11	66300000	66300000	rs13897	-2.9	rs11227527	5.5	-0.204191	0.838
Artery_Tibial	PPFIBP2	11	7530000	7680000	rs1487856	-2.96	rs4551757	8.29	0.203229	0.839
Artery_Tibial	C11orf74	11	36600000	36700000	rs4755450	-4.45	rs17549494	4.09	0.199452	0.842
Artery_Tibial	SLC35C1	11	45800000	45800000	rs2087296	2.5	rs2666890	-5.31	-0.196491	0.844
Artery_Tibial	FADS1	11	61600000	61600000	rs879486	3.25	rs968567	-4.81	0.186741	0.852
Artery_Tibial	RAB30	11	82700000	82800000	rs17144544	2.46	rs4623925	4.27	0.176512	0.86
Artery_Tibial	SLC43A1	11	57300000	57300000	rs11229077	2.73	rs2649667	-7.76	-0.172624	0.863
Artery_Tibial	PRDM11	11	45100000	45200000	rs6485590	-2.88	rs4755974	-5.79	0.171868	0.864
Artery_Tibial	OR51E1	11	4660000	4680000	rs17313216	-3.1	rs11033126	5.14	0.162993	0.871
Artery_Tibial	CTD-3224I3.3	11	11300000	11300000	rs4130875	-3.29	rs11021740	4.56	-0.160247	0.873
Artery_Tibial	PRCP	11	82500000	82700000	rs17144544	2.46	rs581939	-4.73	-0.154169	0.877
Artery_Tibial	CTSF	11	66300000	66300000	rs13897	-2.9	rs2242663	12.01	-0.154931	0.877
Artery_Tibial	KIAA1377	11	102000000	102000000	rs11224765	3.71	rs3858419	-4.47	-0.152443	0.879
Artery_Tibial	ALX4	11	44300000	44300000	rs12420889	2.68	rs4755809	6.94	0.150392	0.88
Artery_Tibial	AC131971.1	11	3010000	3010000	rs2283214	2.89	rs16928841	5.02	-0.151445	0.88
Artery_Tibial	PSMD13	11	237000	253000	rs2293745	3.34	rs511744	6.98	0.150788	0.88
Artery_Tibial	FANCF	11	22600000	22600000	rs12289982	-3.52	rs10833781	5.97	0.15011	0.881
Artery_Tibial	TMEM138	11	61100000	61100000	rs879486	3.25	rs2924446	-4.92	0.149	0.882
Artery_Tibial	EIF3F	11	7990000	8020000	rs7951027	2.77	rs4559682	6.58	0.147325	0.883
Artery_Tibial	IGF2-AS	11	2160000	2170000	rs7944004	3.3	rs217228	-3.98	-0.142971	0.886
Artery_Tibial	PIGCP1	11	33100000	33100000	rs11032246	2.35	rs4561187	-6.11	-0.142115	0.887
Artery_Tibial	SYTL2	11	85400000	85500000	rs11822620	2.79	rs188311	-6.68	0.140621	0.888
Artery_Tibial	FADS2	11	61600000	61600000	rs879486	3.25	rs968567	6.73	-0.139	0.889
Artery_Tibial	EEF1G	11	62300000	62300000	rs10897280	3.03	rs7930896	-6.98	-0.137852	0.89
Artery_Tibial	NDUFC2	11	77800000	77800000	rs12417115	-2.14	rs632663	-3.92	-0.13149	0.895
Artery_Tibial	RP11-890B15.3	11	131000000	131000000	rs2156865	-4.02	rs2276097	3.9	-0.131516	0.895
Artery_Tibial	AP003068.23	11	64900000	64900000	rs2009453	-2.76	rs3953797	-14.5	0.131202	0.896
Artery_Tibial	CCDC84	11	119000000	119000000	rs523604	-3.63	rs6589664	3.83	-0.12945	0.897
Artery_Tibial	RP11-748H22.1	11	101000000	101000000	rs11224765	3.71	rs555653	6.97	-0.126588	0.899
Artery_Tibial	AQP11	11	77300000	77300000	rs4944147	-2.36	rs12577552	-6.64	-0.117533	0.906
Artery_Tibial	MS4A7	11	60100000	60200000	rs12280812	2.75	rs2233239	-8.14	0.114875	0.909
Artery_Tibial	GTF2H1	11	18300000	18400000	rs7115158	-2.58	rs4150575	-9.91	-0.103608	0.917
Artery_Tibial	RP11-613D13.5	11	43900000	43900000	rs2074051	2.41	rs3802891	6.01	0.099553	0.921
Artery_Tibial	RP11-712B9.2	11	94900000	95000000	rs925149	3.42	rs10831314	4.75	0.094813	0.924
Artery_Tibial	RPS6KB2	11	67200000	67200000	rs10736660	-2.72	rs10274	-7.45	0.080565	0.936
Artery_Tibial	RP11-867G23.1	11	66000000	66000000	rs13897	-2.9	rs513474	-6.62	0.079868	0.936
Artery_Tibial	TTC17	11	43400000	43500000	rs1602005	2.62	rs5010401	3.98	0.07916	0.937
Artery_Tibial	CLNS1A	11	77200000	77300000	rs4944147	-2.36	rs12577552	6.98	0.077432	0.938
Artery_Tibial	CHST1	11	45700000	45700000	rs11038361	2.69	rs2593756	-4.08	0.07819	0.938
Artery_Tibial	RP11-677M14.7	11	125000000	125000000	rs10893275	-3.63	rs558814	9.86	0.071888	0.943
Artery_Tibial	MTL5	11	68500000	68500000	rs11228517	-2.67	rs2924700	-6.19	-0.070616	0.944
Artery_Tibial	TMEM123	11	102000000	102000000	rs4754037	-3.62	rs2436036	5.27	0.068018	0.946
Artery_Tibial	MAPK8IP1	11	45900000	45900000	rs2087296	2.5	rs11038699	3.71	-0.066582	0.947
Artery_Tibial	INTS4	11	77600000	77700000	rs12417115	-2.14	rs17135809	7.73	-0.062418	0.95
Artery_Tibial	RP11-554A11.4	11	68800000	68800000	rs11228517	-2.67	rs11600377	-10.46	0.05491	0.956
Artery_Tibial	RP11-677M14.5	11	125000000	125000000	rs10893275	-3.63	rs558814	9.82	0.052625	0.958
Artery_Tibial	MSANTD4	11	106000000	106000000	rs567992	2.92	rs11226905	5.45	-0.051853	0.959
Artery_Tibial	PRG2	11	57200000	57200000	rs11229077	2.73	rs10792093	-4.59	-0.048658	0.961
Artery_Tibial	FAM86C2P	11	67600000	67600000	rs10736660	-2.72	rs11603236	4.36	0.041054	0.967
Artery_Tibial	RP11-849H4.2	11	71600000	71600000	rs11235496	3.26	rs1160142	3.71	0.039137	0.969
Artery_Tibial	ROM1	11	62400000	62400000	rs10897280	3.03	rs35156678	-5.95	-0.037533	0.97
Artery_Tibial	CHORDC1	11	89900000	90000000	rs11018751	-2.17	rs12361249	-3.96	-0.032438	0.974
Artery_Tibial	NUDT8	11	67400000	67400000	rs10736660	-2.72	rs4930461	6.62	0.03105	0.975
Artery_Tibial	RP11-89C3.3	11	111000000	111000000	rs2077943	3.02	rs17537360	4.05	0.03177	0.975
Artery_Tibial	CD5	11	60900000	60900000	rs12276967	3.23	rs657643	7.09	-0.029453	0.977
Artery_Tibial	APLNR	11	57000000	57000000	rs11229077	2.73	rs1941040	-3.66	0.028874	0.977
Artery_Tibial	CDC42BPG	11	64600000	64600000	rs506338	2.64	rs647145	6.31	-0.022603	0.982
Artery_Tibial	FEZ1	11	125000000	125000000	rs12289510	3.33	rs478851	-4.01	0.019991	0.984
Artery_Tibial	KRTAP5-9	11	71300000	71300000	rs12277191	-2.23	rs7120471	-7.54	-0.01943	0.984
Artery_Tibial	RP11-554A11.6	11	68800000	68800000	rs11228517	-2.67	rs1054252	5.47	0.008923	0.993
Artery_Tibial	POU2F3	11	120000000	120000000	rs7929360	2.89	rs2465654	7.37	0.004523	0.996
Artery_Tibial	CTD-3074O7.12	11	66300000	66300000	rs13897	-2.9	rs486584	-4.23	0.005217	0.996
Artery_Tibial	ACRV1	11	126000000	126000000	rs12797894	-2.8	rs4937030	4.84	-0.000314	1
Artery_Tibial	RP11-672A2.4	11	76400000	76400000	rs652673	-3.25	rs4945097	-7.97	0.000145	1
Artery_Tibial	ERP29	12	112000000	112000000	rs653178	6.01	rs6489819	-3.59	3.69878	0.000217
Artery_Tibial	KDM2B	12	122000000	122000000	rs7977709	-4.43	rs28604990	-4.46	-3.67513	0.000238
Artery_Tibial	OR7E47P	12	52500000	52500000	rs7311578	-3.44	rs11169994	6.07	-3.16336	0.00156
Artery_Tibial	CMKLR1	12	109000000	109000000	rs10861874	3.6	rs4964657	-3.41	3.09682	0.001956
Artery_Tibial	HECTD4	12	113000000	113000000	rs17630235	5.7	rs16941831	-4.73	3.05564	0.002246
Artery_Tibial	LYZ	12	69700000	69700000	rs11177644	3.41	rs11177644	-10.7	-2.99526	0.002742
Artery_Tibial	LRRK2	12	40600000	40800000	rs6581593	3.63	rs11564205	7.49	2.94326	0.003248
Artery_Tibial	MPHOSPH9	12	124000000	124000000	rs6488868	3.16	rs1106240	4.87	2.85987	0.004238
Artery_Tibial	CDK2AP1	12	124000000	124000000	rs6488868	3.16	rs1879380	-7.19	-2.74792	0.005997
Artery_Tibial	ALDH2	12	112000000	112000000	rs10774625	6.28	rs4646777	-6.58	2.70843	0.00676
Artery_Tibial	RAD52	12	1020000	1100000	rs11063286	3.86	rs12816367	-8.85	2.57877	0.009915
Artery_Tibial	CAPS2	12	75700000	75800000	rs10785180	2.92	rs11180465	7.22	-2.49863	0.012467
Artery_Tibial	RP11-571M6.17	12	58200000	58200000	rs7974557	-2.99	rs8181644	-4.34	2.39184	0.016764
Artery_Tibial	RP11-864J10.2	12	108000000	108000000	rs10861874	3.6	rs10861741	-3.25	2.37861	0.017378
Artery_Tibial	TSPAN31	12	58100000	58100000	rs7974557	-2.99	rs10783853	-4.89	2.31032	0.02087
Artery_Tibial	RP11-282O18.3	12	124000000	124000000	rs6488868	3.16	rs1969354	-5.7	-2.30785	0.021007
Artery_Tibial	YEATS4	12	69800000	69800000	rs11177644	3.41	rs11177644	-10.31	-2.258	0.023945
Artery_Tibial	CCDC62	12	123000000	123000000	rs10847446	-3.1	rs10744218	3.06	2.25216	0.024312
Artery_Tibial	WSCD2	12	109000000	109000000	rs10861874	3.6	rs10746117	4.32	-2.18012	0.029248
Artery_Tibial	CAND1	12	67700000	67700000	rs775313	-3.1	rs812326	-7.15	-2.17385	0.029717
Artery_Tibial	GTSF1	12	54800000	54900000	rs7303230	-2.46	rs12306637	8.34	-2.16037	0.030744
Artery_Tibial	TSFM	12	58200000	58200000	rs7974557	-2.99	rs10877012	-9.49	2.15025	0.031535
Artery_Tibial	PMEL	12	56300000	56400000	rs773643	-2.82	rs2069391	5.76	-2.143	0.032113
Artery_Tibial	RP11-620J15.3	12	58300000	58300000	rs7974557	-2.99	rs2372309	-6.52	2.13263	0.032955
Artery_Tibial	PAN2	12	56700000	56700000	rs773643	-2.82	rs11171803	4.02	-2.127	0.03342
Artery_Tibial	RP3-462E2.3	12	112000000	112000000	rs10774625	6.28	rs876896	4.89	-2.10953	0.034899
Artery_Tibial	C2CD5	12	22600000	22700000	rs11046738	3.03	rs2292488	8.67	-2.08371	0.037186
Artery_Tibial	RP11-977G19.11	12	56700000	56700000	rs773643	-2.82	rs11575229	-10.59	2.05818	0.039573
Artery_Tibial	XRCC6BP1	12	58300000	58400000	rs7974557	-2.99	rs10877041	-15.86	2.05445	0.039932
Artery_Tibial	RP11-386G11.10	12	49500000	49500000	rs953673	-2.51	rs1039225	-8.79	-2.04223	0.041128
Artery_Tibial	PTPRQ	12	80800000	81100000	rs7296335	-2.56	rs1451087	-6.7	-2.0389	0.04146
Artery_Tibial	FAM216A	12	111000000	111000000	rs11837455	-2.73	rs3893403	-3.86	2.03476	0.041875
Artery_Tibial	GOLGA2B	12	101000000	101000000	rs1995296	-2.84	rs11110252	5.1	-2.01465	0.043941
Artery_Tibial	CCT2	12	70000000	70000000	rs10784817	-3.67	rs485288	4.37	-2.01427	0.043981
Artery_Tibial	RP11-834C11.11	12	54500000	54500000	rs11170917	-2.4	rs4759345	-3.76	2.01171	0.04425
Artery_Tibial	ABCB9	12	123000000	123000000	rs6488868	3.16	rs1727307	5.34	1.97414	0.048366
Artery_Tibial	BRAP	12	112000000	112000000	rs10774625	6.28	rs3803167	3.62	-1.96523	0.049388
Artery_Tibial	GCN1L1	12	121000000	121000000	rs3932409	3.38	rs6490286	-5.74	1.96023	0.049969
Artery_Tibial	RP11-377D9.3	12	13200000	13200000	rs12368607	2.69	rs1872627	-4.16	1.94595	0.051661
Artery_Tibial	MAPKAPK5	12	112000000	112000000	rs10774625	6.28	rs3809276	-3.75	1.936	0.052867
Artery_Tibial	B4GALNT1	12	58000000	58000000	rs7974557	-2.99	rs774899	-7.16	-1.93067	0.053524
Artery_Tibial	METTL21B	12	58200000	58200000	rs7974557	-2.99	rs8181644	11.14	-1.88474	0.059465
Artery_Tibial	EEA1	12	93200000	93300000	rs2277363	3.43	rs10459150	-4.19	-1.87403	0.060927
Artery_Tibial	KCNA6	12	4920000	4920000	rs9645763	3	rs10849144	-3.63	1.86438	0.062269
Artery_Tibial	RP11-218M22.1	12	740000	772000	rs11063286	3.86	rs2061317	11.72	-1.8613	0.062702
Artery_Tibial	SCAF11	12	46300000	46400000	rs17096380	-2.91	rs1896539	3.51	1.84895	0.064466
Artery_Tibial	METAP2	12	95900000	95900000	rs2367556	2.89	rs11519597	-5.93	1.84352	0.065253
Artery_Tibial	TM7SF3	12	27100000	27200000	rs11048994	3.05	rs6487582	7.82	1.82267	0.068354
Artery_Tibial	RP11-745O10.2	12	66500000	66500000	rs10784514	2.9	rs2870782	-11.11	1.81744	0.06915
Artery_Tibial	SPATS2	12	49800000	49900000	rs1874908	2.44	rs6580707	-5.67	1.77524	0.075858
Artery_Tibial	LIMA1	12	50600000	50700000	rs597770	-3.16	rs17124559	-7.75	-1.75612	0.079068
Artery_Tibial	SMCO3	12	15000000	15000000	rs12304530	-2.49	rs247325	-4.83	-1.738	0.08221
Artery_Tibial	RP11-511H9.3	12	102000000	102000000	rs1566556	3.41	rs10860779	4.96	1.73375	0.082962
Artery_Tibial	RP11-493L12.4	12	47600000	47700000	rs10736030	-2.65	rs855155	10.93	-1.72386	0.084734
Artery_Tibial	ATP5G2	12	54000000	54100000	rs930900	-2.2	rs10876481	8.12	1.69053	0.090926
Artery_Tibial	PCED1B	12	47500000	47600000	rs10736030	-2.65	rs854889	-4.77	1.68728	0.091549
Artery_Tibial	GOLT1B	12	21700000	21700000	rs10841855	-2.13	rs1061626	4.34	1.68417	0.092148
Artery_Tibial	APAF1	12	99000000	99100000	rs17027918	-3.32	rs12581119	6.87	-1.68354	0.092271
Artery_Tibial	MDM1	12	68700000	68700000	rs12815372	-4.5	rs10506559	8.9	1.66882	0.095153
Artery_Tibial	KLRK1	12	10500000	10500000	rs7313688	-3.64	rs7295241	-4.65	-1.665	0.095913
Artery_Tibial	SETD8	12	124000000	124000000	rs6488868	3.16	rs28625019	4.16	1.65266	0.0984
Artery_Tibial	POC1B	12	89800000	89900000	rs11105360	-2.99	rs10777163	-6.9	-1.65263	0.098406
Artery_Tibial	SBNO1	12	124000000	124000000	rs6488868	3.16	rs3803001	3.02	-1.64945	0.099056
Artery_Tibial	TNFRSF1A	12	6440000	6450000	rs216872	2.98	rs4149570	5.36	1.64902	0.099145
Artery_Tibial	NFYB	12	105000000	105000000	rs7297466	-3.14	rs17192854	-5.63	-1.64393	0.100191
Artery_Tibial	GNS	12	65100000	65200000	rs11837890	-2.61	rs1245175	11.47	-1.6326	0.102552
Artery_Tibial	TMBIM4	12	66500000	66600000	rs10784514	2.9	rs10878381	-8.61	1.62918	0.103275
Artery_Tibial	ZNF10	12	134000000	134000000	rs11147141	-2.26	rs11147284	8.53	1.62643	0.103857
Artery_Tibial	RP11-981P6.1	12	90000000	90000000	rs11105360	-2.99	rs11105298	6.14	1.601	0.109377
Artery_Tibial	RP11-415I12.2	12	64100000	64100000	rs10878096	-2.6	rs4763120	11.05	1.59809	0.110023
Artery_Tibial	GIT2	12	110000000	110000000	rs11837455	-2.73	rs1045802	-5.02	1.59622	0.11044
Artery_Tibial	DTX1	12	113000000	114000000	rs10744782	4.08	rs1674122	-4.52	1.58607	0.112722
Artery_Tibial	UNC119B	12	121000000	121000000	rs2238155	2.44	rs2066938	5.63	-1.55982	0.118803
Artery_Tibial	IKBIP	12	99000000	99000000	rs17027918	-3.32	rs12581119	11.75	-1.54575	0.122165
Artery_Tibial	LRRC43	12	123000000	123000000	rs2272133	-2.62	rs2292443	6.23	-1.54248	0.122956
Artery_Tibial	SUDS3	12	119000000	119000000	rs2730442	-2.38	rs17619932	8.86	1.54062	0.12341
Artery_Tibial	VPS29	12	111000000	111000000	rs11837455	-2.73	rs7976889	6.01	-1.53425	0.124969
Artery_Tibial	YAF2	12	42600000	42600000	rs2215455	2.94	rs7954523	-5.25	-1.52627	0.126942
Artery_Tibial	C12orf23	12	107000000	107000000	rs969802	2.6	rs4964193	8.4	-1.51744	0.129155
Artery_Tibial	SETD1B	12	122000000	122000000	rs7977709	-4.43	rs2596140	-3.64	1.49809	0.134109
Artery_Tibial	CCDC77	12	499000	552000	rs11063286	3.86	rs10774154	-9.91	1.49633	0.134569
Artery_Tibial	RP11-114F10.2	12	106000000	106000000	rs11112857	-3.37	rs2434080	8.03	1.48881	0.136538
Artery_Tibial	DYNLL1-AS1	12	121000000	121000000	rs3932409	3.38	rs17431717	4.59	1.48374	0.137877
Artery_Tibial	GNPTAB	12	102000000	102000000	rs1566556	3.41	rs7960795	-9.1	-1.4789	0.139167
Artery_Tibial	DYRK4	12	4670000	4720000	rs9645763	3	rs979878	-5.09	1.46591	0.142674
Artery_Tibial	RP11-967K21.1	12	28300000	28300000	rs1965281	2.74	rs7294486	5.56	1.46361	0.1433
Artery_Tibial	B4GALNT3	12	570000	673000	rs11063286	3.86	rs7295693	-12.09	-1.45819	0.144789
Artery_Tibial	PWP1	12	108000000	108000000	rs10861874	3.6	rs10861779	6.27	1.45284	0.146269
Artery_Tibial	VSIG10	12	119000000	119000000	rs2592283	-2.77	rs11830698	8.56	-1.4437	0.148824
Artery_Tibial	ITPR2	12	26500000	27000000	rs7299412	2.75	rs10842781	3.28	-1.43171	0.152225
Artery_Tibial	GPR84	12	54800000	54800000	rs4758973	2.41	rs7968720	3.97	-1.42243	0.1549
Artery_Tibial	RP11-174G6.5	12	14900000	14900000	rs12304530	-2.49	rs12314703	-4.37	1.40738	0.159316
Artery_Tibial	DNAH10	12	124000000	124000000	rs6488868	3.16	rs4930726	6.95	-1.39635	0.162609
Artery_Tibial	APPL2	12	106000000	106000000	rs4145262	2.76	rs11112469	-5.69	-1.38778	0.165205
Artery_Tibial	TSPAN9	12	3190000	3400000	rs4766120	-3.25	rs7980313	4.78	-1.37963	0.1677
Artery_Tibial	KDM5A	12	389000	498000	rs11063286	3.86	rs524468	-6.06	1.37374	0.169523
Artery_Tibial	PDE1B	12	54900000	55000000	rs7303230	-2.46	rs10747699	7.89	1.37	0.170687
Artery_Tibial	VPS37B	12	123000000	123000000	rs6488868	3.16	rs7139055	8.8	-1.3685	0.171156
Artery_Tibial	CHST11	12	105000000	105000000	rs7297466	-3.14	rs1185144	4.68	1.35944	0.174009
Artery_Tibial	RP11-340F14.5	12	122000000	122000000	rs7977709	-4.43	rs1169721	3.56	1.35671	0.174873
Artery_Tibial	TMEM5	12	64200000	64200000	rs10878096	-2.6	rs2429406	8.36	1.34784	0.17771
Artery_Tibial	MCRS1	12	50000000	50000000	rs597770	-3.16	rs7977389	-4.34	1.32353	0.18566
Artery_Tibial	ADAM1A	12	112000000	112000000	rs10774625	6.28	rs16941831	8.85	-1.32144	0.186355
Artery_Tibial	SNRPF	12	96300000	96300000	rs2367556	2.89	rs7976535	5.85	-1.31613	0.188129
Artery_Tibial	ARL1	12	102000000	102000000	rs1566556	3.41	rs11110777	6.21	1.31194	0.189542
Artery_Tibial	NDUFA9	12	4760000	4800000	rs9645763	3	rs4766272	5.17	1.30959	0.190333
Artery_Tibial	SDSL	12	114000000	114000000	rs163118	2.45	rs734070	7.11	-1.2904	0.196911
Artery_Tibial	TSPAN8	12	71500000	71800000	rs1798093	-3.01	rs11178648	4.75	1.28355	0.1993
Artery_Tibial	OS9	12	58100000	58100000	rs7974557	-2.99	rs4760168	-7.33	1.27142	0.203579
Artery_Tibial	EID3	12	105000000	105000000	rs7297466	-3.14	rs7294778	-7.52	-1.25991	0.207703
Artery_Tibial	RP11-421F16.3	12	27100000	27100000	rs11048994	3.05	rs6487582	-8.49	-1.25302	0.210197
Artery_Tibial	OVCH1	12	29600000	29700000	rs302310	-2.89	rs10843429	-4.33	1.25022	0.211218
Artery_Tibial	KLRAP1	12	10700000	10800000	rs7313688	-3.64	rs4237928	6.63	-1.23823	0.215631
Artery_Tibial	RP11-620J15.2	12	58300000	58300000	rs7974557	-2.99	rs1962047	-4.29	1.23734	0.21596
Artery_Tibial	RP11-412D9.4	12	107000000	107000000	rs969802	2.6	rs10746071	-5.27	-1.23394	0.217227
Artery_Tibial	MMAB	12	110000000	110000000	rs11837455	-2.73	rs7300998	-6.63	-1.23169	0.218065
Artery_Tibial	TAS2R15	12	11100000	11100000	rs12366349	3.15	rs1463237	7.07	-1.22322	0.221248
Artery_Tibial	ERP27	12	15100000	15100000	rs12304530	-2.49	rs10772817	-9.51	1.21782	0.223291
Artery_Tibial	RP11-1105G2.3	12	94700000	94700000	rs7955502	3.42	rs3803071	4.69	1.21755	0.223394
Artery_Tibial	IPO8	12	30800000	30800000	rs7298007	2.88	rs11051005	-8.76	1.21263	0.225273
Artery_Tibial	CCDC92	12	124000000	124000000	rs11057444	-2.42	rs1716409	5.11	-1.20826	0.226948
Artery_Tibial	ADAM1B	12	112000000	112000000	rs10774625	6.28	rs3741993	5.17	-1.198	0.230917
Artery_Tibial	RP11-96H19.1	12	46800000	46900000	rs17096380	-2.91	rs1492888	6.22	-1.19124	0.233559
Artery_Tibial	ACADS	12	121000000	121000000	rs2238155	2.44	rs2239760	6.78	-1.18248	0.237015
Artery_Tibial	OTOGL	12	80600000	80800000	rs7296335	-2.56	rs2698268	7.47	1.18185	0.237266
Artery_Tibial	C12orf65	12	124000000	124000000	rs6488868	3.16	rs940904	-4.36	-1.175	0.239995
Artery_Tibial	LMBR1L	12	49500000	49500000	rs953673	-2.51	rs2241726	-5.55	-1.16835	0.242667
Artery_Tibial	TRHDE	12	72500000	73100000	rs12579260	2.49	rs7300641	-3.89	-1.16399	0.244428
Artery_Tibial	CEP290	12	88400000	88500000	rs6538144	2.42	rs17015409	5.5	1.1598	0.246129
Artery_Tibial	TMEM106C	12	48400000	48400000	rs886441	-2.19	rs4760670	-4.54	-1.15863	0.246608
Artery_Tibial	RP11-446N19.1	12	46900000	47000000	rs10736030	-2.65	rs1492888	6.58	-1.15752	0.247059
Artery_Tibial	TCTN2	12	124000000	124000000	rs6488868	3.16	rs7302649	12.04	-1.15689	0.247316
Artery_Tibial	GLIPR1L2	12	75800000	75800000	rs10785180	2.92	rs11180483	-14.97	1.14994	0.25017
Artery_Tibial	HOTAIR	12	54400000	54400000	rs11170917	-2.4	rs4512901	7.44	-1.14938	0.250399
Artery_Tibial	RP11-611E13.2	12	70300000	70600000	rs10784817	-3.67	rs11609337	6.42	1.149	0.250556
Artery_Tibial	RP11-486O12.2	12	124000000	124000000	rs6488868	3.16	rs7971779	9.53	-1.13574	0.256064
Artery_Tibial	RP11-585P4.5	12	75900000	75900000	rs10785180	2.92	rs10879922	-12.19	1.13015	0.258413
Artery_Tibial	WDR66	12	122000000	122000000	rs7977709	-4.43	rs6486782	9.42	-1.12707	0.259712
Artery_Tibial	PPM1H	12	63000000	63300000	rs772562	2.3	rs17098779	-5.73	-1.12248	0.261658
Artery_Tibial	RP11-664H17.1	12	20200000	20300000	rs11044648	3.42	rs2728609	5.92	1.10333	0.269882
Artery_Tibial	C12orf75	12	106000000	106000000	rs4145262	2.76	rs11112469	-12.5	-1.10148	0.270687
Artery_Tibial	AC084018.1	12	122000000	122000000	rs7977709	-4.43	rs895957	-8.46	-1.09959	0.27151
Artery_Tibial	RP5-1063M23.2	12	3430000	3430000	rs4766120	-3.25	rs632887	-6.07	1.09309	0.274356
Artery_Tibial	RNF10	12	121000000	121000000	rs3932409	3.38	rs614226	-4.62	-1.08926	0.276039
Artery_Tibial	CCDC91	12	28300000	28700000	rs12422294	-3.1	rs10459087	-5.53	-1.0861	0.277436
Artery_Tibial	TMEM198B	12	56200000	56200000	rs773643	-2.82	rs12308277	3.36	-1.0773	0.281348
Artery_Tibial	TXNRD1	12	105000000	105000000	rs7297466	-3.14	rs313322	-3.72	1.05091	0.293299
Artery_Tibial	UTP20	12	102000000	102000000	rs1566556	3.41	rs629115	-5.12	-1.04004	0.29832
Artery_Tibial	TMEM132C	12	129000000	129000000	rs10161010	-2.87	rs4322463	6.14	-1.0355	0.300435
Artery_Tibial	SIRT4	12	121000000	121000000	rs3932409	3.38	rs16950058	7.08	-1.03446	0.300923
Artery_Tibial	OLR1	12	10300000	10300000	rs7313688	-3.64	rs11611453	4.73	-1.03022	0.302905
Artery_Tibial	NT5DC3	12	104000000	104000000	rs2374049	3	rs12368209	7.29	1.02104	0.307233
Artery_Tibial	RP11-347I19.8	12	122000000	122000000	rs7977709	-4.43	rs895954	-8.43	-1.01894	0.308233
Artery_Tibial	CLEC12B	12	10200000	10200000	rs7313688	-3.64	rs7313235	8.47	-1.01222	0.311434
Artery_Tibial	KLHL42	12	27900000	28000000	rs12422294	-3.1	rs10842991	10	1.01108	0.311977
Artery_Tibial	METTL7A	12	51300000	51300000	rs7960097	2.26	rs319939	4.32	1.00458	0.315099
Artery_Tibial	GLIPR1	12	75900000	75900000	rs10785180	2.92	rs4019363	-4.88	1.0031	0.315812
Artery_Tibial	PGAM5	12	133000000	133000000	rs11147141	-2.26	rs4883531	-4.09	0.99058	0.321888
Artery_Tibial	RP4-605O3.4	12	50500000	50600000	rs597770	-3.16	rs7297421	7.53	0.98718	0.323557
Artery_Tibial	CLEC12A	12	10100000	10100000	rs7313688	-3.64	rs7313235	13.21	-0.98665	0.323816
Artery_Tibial	NELL2	12	44900000	45300000	rs377499	-3.15	rs2710419	11.07	0.98355	0.325339
Artery_Tibial	KIF21A	12	39700000	39800000	rs12825170	-1.99	rs7974928	6.07	0.98276	0.325726
Artery_Tibial	TMED2	12	124000000	124000000	rs6488868	3.16	rs3850952	7.12	0.98049	0.326845
Artery_Tibial	FAIM2	12	50300000	50300000	rs597770	-3.16	rs6580724	-7.03	-0.97317	0.330467
Artery_Tibial	RP11-834C11.10	12	54600000	54600000	rs11170917	-2.4	rs4759336	5.23	0.9708	0.331648
Artery_Tibial	GXYLT1	12	42500000	42500000	rs2215455	2.94	rs3229	-5.93	-0.96026	0.336924
Artery_Tibial	CAMKK2	12	122000000	122000000	rs7977709	-4.43	rs1718123	5.19	-0.94015	0.347139
Artery_Tibial	RP11-302B13.1	12	49300000	49300000	rs2232566	2.51	rs11168785	5.35	-0.94008	0.347178
Artery_Tibial	ZNF384	12	6780000	6800000	rs870849	2.54	rs7970260	4.68	-0.93591	0.34932
Artery_Tibial	NOC4L	12	133000000	133000000	rs11246906	-2.22	rs11246970	4.01	-0.92066	0.357227
Artery_Tibial	RP1-170B16.1	12	80400000	80400000	rs7296335	-2.56	rs10746146	6.31	0.9167	0.359301
Artery_Tibial	C12orf60	12	15000000	15100000	rs12304530	-2.49	rs10744078	7.52	-0.90617	0.364847
Artery_Tibial	hsa-mir-8072	12	124000000	124000000	rs6488868	3.16	rs10846514	5.09	0.89625	0.370117
Artery_Tibial	FAM101A	12	125000000	125000000	rs11057671	-2.59	rs11057532	5.39	-0.88922	0.373886
Artery_Tibial	CCND2	12	4380000	4410000	rs11062906	-2.9	rs2160875	5.19	-0.88108	0.378274
Artery_Tibial	SMUG1	12	54600000	54600000	rs11170917	-2.4	rs7970400	4.72	-0.86708	0.385898
Artery_Tibial	KRR1	12	75900000	75900000	rs10785180	2.92	rs2070162	9.17	0.86706	0.38591
Artery_Tibial	TMEM52B	12	10300000	10300000	rs7313688	-3.64	rs10845181	-3.97	-0.86426	0.387447
Artery_Tibial	FKBP11	12	49300000	49300000	rs2232566	2.51	rs12424638	-5.8	-0.86069	0.389411
Artery_Tibial	SLC38A4	12	47200000	47200000	rs10736030	-2.65	rs2465203	-4.56	0.84899	0.395886
Artery_Tibial	RP11-46H11.3	12	133000000	133000000	rs11147141	-2.26	rs10870520	-4.25	-0.84247	0.399525
Artery_Tibial	RP4-761J14.10	12	6850000	6850000	rs870849	2.54	rs7309525	-4.01	0.8422	0.399674
Artery_Tibial	C12orf52	12	114000000	114000000	rs10744782	4.08	rs7303491	-5.39	0.83791	0.402084
Artery_Tibial	HOXC-AS2	12	54400000	54400000	rs11170917	-2.4	rs2241820	3.55	0.83312	0.404776
Artery_Tibial	LTBR	12	6480000	6500000	rs216872	2.98	rs2364480	13.44	0.82801	0.407663
Artery_Tibial	DDX55	12	124000000	124000000	rs6488868	3.16	rs7313032	-8.62	0.81404	0.41562
Artery_Tibial	LRRC23	12	7010000	7020000	rs870849	2.54	rs5446	9.35	-0.80473	0.420977
Artery_Tibial	OR5BK1P	12	48700000	48800000	rs2232566	2.51	rs923397	3.78	-0.80055	0.42339
Artery_Tibial	NR2C1	12	95400000	95500000	rs10128879	3.8	rs11107851	5.22	-0.79587	0.426107
Artery_Tibial	CMAS	12	22200000	22200000	rs7296372	2.47	rs10841931	4.24	0.79537	0.4264
Artery_Tibial	SLC41A2	12	105000000	105000000	rs10861273	2.85	rs11112218	-5.05	-0.79173	0.428518
Artery_Tibial	UBE3B	12	110000000	110000000	rs7957619	2.71	rs2241209	8.27	-0.78933	0.429917
Artery_Tibial	SUOX	12	56400000	56400000	rs773643	-2.82	rs705699	-9.3	-0.78664	0.431494
Artery_Tibial	USP30	12	109000000	110000000	rs11066813	2.56	rs10774961	-6.99	-0.78456	0.432712
Artery_Tibial	RP11-121E16.1	12	91800000	91800000	rs17019622	2.71	rs1492916	-5.45	-0.78365	0.433245
Artery_Tibial	C12orf4	12	4600000	4650000	rs9645763	3	rs2160875	5.69	-0.78335	0.433421
Artery_Tibial	SP1	12	53800000	53800000	rs34448539	2.78	rs10876447	6.62	0.78145	0.434538
Artery_Tibial	RP11-767I20.1	12	59000000	59200000	rs4760222	-3.42	rs2354995	-3.71	0.77966	0.435593
Artery_Tibial	DRAM1	12	102000000	102000000	rs1566556	3.41	rs4764656	-6.23	-0.7795	0.435683
Artery_Tibial	RP11-392P7.6	12	13100000	13100000	rs11613894	-2.46	rs1061047	6.73	0.77794	0.436603
Artery_Tibial	DNAJC22	12	49700000	49800000	rs1874908	2.44	rs833483	-3.97	0.77408	0.438884
Artery_Tibial	RBM19	12	114000000	114000000	rs12425931	2.83	rs16943276	7.59	0.76855	0.442158
Artery_Tibial	IQSEC3	12	176000	288000	rs11063286	3.86	rs881194	6.13	-0.76365	0.445076
Artery_Tibial	STAT6	12	57500000	57500000	rs12824563	2.67	rs7978567	-3.21	0.75995	0.447285
Artery_Tibial	DNAH10OS	12	124000000	124000000	rs11057444	-2.42	rs4930726	10.79	-0.75489	0.450316
Artery_Tibial	RP11-834C11.6	12	54500000	54500000	rs11170917	-2.4	rs3195797	6.95	-0.75074	0.452807
Artery_Tibial	C12orf54	12	48900000	48900000	rs2232566	2.51	rs2732457	5.33	-0.74914	0.453773
Artery_Tibial	SPSB2	12	6980000	7000000	rs870849	2.54	rs5446	8.4	-0.748	0.45446
Artery_Tibial	CASC1	12	25300000	25300000	rs10505975	2.82	rs10842513	7.82	-0.73762	0.460744
Artery_Tibial	SLC35E3	12	69100000	69200000	rs11177446	-2.36	rs10784760	3.64	0.7308	0.464903
Artery_Tibial	GS1-410F4.4	12	68300000	68400000	rs12815372	-4.5	rs2904537	6.61	-0.72906	0.465968
Artery_Tibial	KCTD10	12	110000000	110000000	rs7957619	2.71	rs11832371	-6.43	-0.727	0.467225
Artery_Tibial	FAR2	12	29300000	29500000	rs7980538	2.42	rs1489083	-4.04	-0.72316	0.469584
Artery_Tibial	EP400NL	12	133000000	133000000	rs6598210	2.27	rs12426418	-11.55	0.72153	0.470586
Artery_Tibial	ZNF740	12	53600000	53600000	rs34448539	2.78	rs3825084	5.73	0.72034	0.471313
Artery_Tibial	MLEC	12	121000000	121000000	rs2074540	2.44	rs10849808	4.47	-0.71127	0.476916
Artery_Tibial	ZNF641	12	48700000	48700000	rs2232566	2.51	rs4760701	9.16	-0.70554	0.480474
Artery_Tibial	STAB2	12	104000000	104000000	rs2374049	3	rs751448	9.06	-0.70429	0.481255
Artery_Tibial	CACNB3	12	49200000	49200000	rs2232566	2.51	rs12369114	5.04	0.70053	0.483598
Artery_Tibial	PARP11	12	3900000	3980000	rs11609958	3.33	rs4765757	-6.43	0.69342	0.488043
Artery_Tibial	MRPL42	12	93900000	93900000	rs2571343	3.41	rs1552862	-10.8	0.6889	0.490888
Artery_Tibial	TAS2R43	12	11200000	11200000	rs12366349	3.15	rs7297949	-9.82	-0.68448	0.493669
Artery_Tibial	RAB3IP	12	70100000	70200000	rs10784817	-3.67	rs11177860	-5.61	-0.68438	0.493736
Artery_Tibial	TAPBPL	12	6560000	6580000	rs216872	2.98	rs2243977	14.96	0.68332	0.494404
Artery_Tibial	UBE2N	12	93800000	93800000	rs2571343	3.41	rs12831157	-4.76	0.66744	0.504488
Artery_Tibial	RP11-380L11.4	12	124000000	124000000	rs4930718	3	rs4930726	8.79	-0.66542	0.505782
Artery_Tibial	PEBP1	12	119000000	119000000	rs2592283	-2.77	rs1726393	-3.78	-0.66142	0.508346
Artery_Tibial	AAAS	12	53700000	53700000	rs34448539	2.78	rs7139272	-5.96	0.65643	0.511545
Artery_Tibial	RP11-511B23.2	12	93400000	93600000	rs6538357	3.04	rs11106995	-4.62	-0.65614	0.511732
Artery_Tibial	WBP11	12	14900000	15000000	rs12304530	-2.49	rs10744078	6.26	-0.65506	0.512427
Artery_Tibial	STX2	12	131000000	131000000	rs7300298	-3.32	rs2001483	-9.21	0.64288	0.520303
Artery_Tibial	SLC26A10	12	58000000	58000000	rs7974557	-2.99	rs775250	6.03	0.6355	0.525105
Artery_Tibial	RP11-996F15.2	12	29400000	29500000	rs302310	-2.89	rs10843391	13.3	0.62901	0.52934
Artery_Tibial	TMEM116	12	112000000	112000000	rs653178	6.01	rs7295294	9.85	-0.62219	0.533818
Artery_Tibial	NCAPD2	12	6600000	6640000	rs216905	2.96	rs2532484	-5.77	-0.61692	0.537291
Artery_Tibial	ZDHHC17	12	77200000	77200000	rs10778843	2.79	rs773484	3.72	-0.61581	0.53802
Artery_Tibial	RP11-266E14.1	12	106000000	106000000	rs11112857	-3.37	rs10778395	5.13	0.61266	0.540102
Artery_Tibial	SLC5A8	12	102000000	102000000	rs1566556	3.41	rs629115	-5.41	-0.60972	0.542046
Artery_Tibial	ERGIC2	12	29500000	29500000	rs302310	-2.89	rs2278093	-7.55	-0.60785	0.543288
Artery_Tibial	GYS2	12	21700000	21800000	rs10841855	-2.13	rs2306180	5.59	0.60636	0.544278
Artery_Tibial	COX14	12	50500000	50500000	rs597770	-3.16	rs7307230	6.43	-0.605	0.545179
Artery_Tibial	CLIP1	12	123000000	123000000	rs10847446	-3.1	rs7964138	-4.41	0.58741	0.556927
Artery_Tibial	CAPRIN2	12	30900000	30900000	rs7298007	2.88	rs1438910	4.38	-0.58527	0.558365
Artery_Tibial	LARP4	12	50800000	50900000	rs597770	-3.16	rs7310279	4.81	-0.58448	0.558895
Artery_Tibial	LINC00173	12	117000000	117000000	rs7966250	3.26	rs11068058	-5.47	0.58037	0.561666
Artery_Tibial	PRR13	12	53800000	53800000	rs34448539	2.78	rs3816806	-10.98	0.57469	0.565502
Artery_Tibial	RP3-462E2.5	12	112000000	112000000	rs10774625	6.28	rs12580246	-5.93	-0.57443	0.565675
Artery_Tibial	EIF4B	12	53400000	53400000	rs34448539	2.78	rs7485642	7.67	-0.56748	0.570387
Artery_Tibial	RP11-341G23.4	12	104000000	104000000	rs2374049	3	rs10861096	14.05	-0.54837	0.583436
Artery_Tibial	OAS1	12	113000000	113000000	rs11066320	5.59	rs4766662	4.69	0.54445	0.586134
Artery_Tibial	HOXC-AS1	12	54400000	54400000	rs11170917	-2.4	rs4759316	7.78	-0.54191	0.587878
Artery_Tibial	RECQL	12	21600000	21700000	rs10841855	-2.13	rs17684048	-4.93	-0.53719	0.591135
Artery_Tibial	CHFR	12	133000000	133000000	rs11147141	-2.26	rs10870521	-5.93	-0.53044	0.595804
Artery_Tibial	ZNF268	12	134000000	134000000	rs11147141	-2.26	rs7972415	-5.12	0.52519	0.599454
Artery_Tibial	TAS2R31	12	11200000	11200000	rs12366349	3.15	rs7974964	-5.7	0.52506	0.599542
Artery_Tibial	GATC	12	121000000	121000000	rs3932409	3.38	rs671566	-7.01	0.52453	0.59991
Artery_Tibial	TAS2R20	12	11100000	11200000	rs12366349	3.15	rs7976950	8.07	-0.52049	0.602721
Artery_Tibial	RP11-834C11.3	12	54500000	54500000	rs11170917	-2.4	rs7137107	13.3	-0.5175	0.60481
Artery_Tibial	GOLGA3	12	133000000	133000000	rs11147141	-2.26	rs1043124	6.69	0.51575	0.606026
Artery_Tibial	PLBD2	12	114000000	114000000	rs163118	2.45	rs12425042	-5.47	-0.5142	0.607115
Artery_Tibial	RASSF8-AS1	12	26100000	26100000	rs7297586	-2.87	rs16929815	5.15	-0.51	0.610049
Artery_Tibial	ZNF664	12	124000000	124000000	rs11057444	-2.42	rs10846599	3.22	0.50452	0.613896
Artery_Tibial	YBX3	12	10900000	10900000	rs7313688	-3.64	rs2120602	-7.13	-0.48526	0.627491
Artery_Tibial	GUCY2C	12	14800000	14800000	rs12304530	-2.49	rs7296684	-4.51	0.48079	0.630666
Artery_Tibial	CSAD	12	53600000	53600000	rs34448539	2.78	rs11170467	-5.52	-0.47536	0.634532
Artery_Tibial	C12orf45	12	105000000	105000000	rs10861273	2.85	rs1129593	-6.41	0.46216	0.643966
Artery_Tibial	ACACB	12	110000000	110000000	rs7957619	2.71	rs10849926	4.56	0.46142	0.644496
Artery_Tibial	CERS5	12	50500000	50600000	rs597770	-3.16	rs3184122	-4.48	0.45823	0.64679
Artery_Tibial	ST8SIA1	12	22200000	22600000	rs7296372	2.47	rs11046353	-6.38	-0.45788	0.647037
Artery_Tibial	TENC1	12	53400000	53500000	rs34448539	2.78	rs2364153	-10.29	0.45266	0.650797
Artery_Tibial	RP11-989F5.1	12	131000000	131000000	rs7300298	-3.32	rs4334059	11.93	-0.45155	0.651592
Artery_Tibial	DDX11-AS1	12	31200000	31200000	rs7298007	2.88	rs4931434	4.98	-0.44896	0.653464
Artery_Tibial	BICD1	12	32300000	32500000	rs6488035	2.81	rs1716960	-8.36	0.44862	0.653704
Artery_Tibial	HELB	12	66700000	66700000	rs10784514	2.9	rs3741605	-8.49	0.44725	0.654692
Artery_Tibial	P2RX4	12	122000000	122000000	rs7977709	-4.43	rs3892756	-8.89	0.4472	0.654731
Artery_Tibial	PDE3A	12	20500000	20800000	rs3809208	2.99	rs1444639	3.98	0.44685	0.654983
Artery_Tibial	IRAK3	12	66600000	66600000	rs10784514	2.9	rs12371626	3.26	0.43931	0.660437
Artery_Tibial	AVPR1A	12	63500000	63500000	rs772562	2.3	rs10747977	3.4	0.43817	0.661261
Artery_Tibial	SLC16A7	12	60000000	60200000	rs17552708	-2.33	rs10506395	-4.1	0.43736	0.661847
Artery_Tibial	CD27-AS1	12	6550000	6560000	rs216872	2.98	rs25680	8.18	0.43707	0.662057
Artery_Tibial	ASB8	12	48500000	48600000	rs2232566	2.51	rs11168371	4.8	-0.43411	0.664206
Artery_Tibial	ATXN7L3B	12	74900000	74900000	rs12317794	-3.01	rs2605375	-4.54	0.434	0.66429
Artery_Tibial	ITGA7	12	56100000	56100000	rs773643	-2.82	rs3817532	-7.22	0.43272	0.665216
Artery_Tibial	ZCRB1	12	42700000	42700000	rs2215455	2.94	rs3747562	6.09	0.43121	0.666315
Artery_Tibial	ATP6V0A2	12	124000000	124000000	rs6488868	3.16	rs7136939	8.22	-0.4302	0.667047
Artery_Tibial	RP11-153M3.1	12	56900000	56900000	rs773643	-2.82	rs11171862	-4.14	0.42251	0.672655
Artery_Tibial	SOAT2	12	53500000	53500000	rs34448539	2.78	rs2280699	-8.97	-0.41839	0.675665
Artery_Tibial	CREBL2	12	12800000	12800000	rs11613894	-2.46	rs741540	4.15	-0.41825	0.675767
Artery_Tibial	KIAA1467	12	13200000	13300000	rs12368607	2.69	rs1463623	5.6	0.40433	0.68597
Artery_Tibial	HDAC7	12	48200000	48200000	rs10881106	-2.28	rs13632	-4.29	0.40393	0.686261
Artery_Tibial	COQ5	12	121000000	121000000	rs3932409	3.38	rs7471	13	-0.40386	0.686318
Artery_Tibial	RP11-449P1.1	12	22900000	22900000	rs11046738	3.03	rs763853	-3.48	0.4018	0.687834
Artery_Tibial	RP11-359B12.2	12	1080000	1100000	rs11063286	3.86	rs10774480	4.57	0.39918	0.689761
Artery_Tibial	C12orf5	12	4430000	4460000	rs11062906	-2.9	rs11063326	3.91	0.39659	0.691673
Artery_Tibial	FGD6	12	95500000	95600000	rs10128879	3.8	rs6538596	-6.73	-0.39264	0.694588
Artery_Tibial	PAWR	12	80000000	80100000	rs17293059	-2.52	rs10778675	5.01	0.39151	0.695424
Artery_Tibial	LINC00941	12	30900000	31000000	rs7298007	2.88	rs12833211	-5.99	-0.38754	0.69836
Artery_Tibial	RP11-785H5.2	12	11300000	11300000	rs12366349	3.15	rs7976950	4.04	-0.38221	0.702303
Artery_Tibial	CSRNP2	12	51500000	51500000	rs7960097	2.26	rs10099	4.37	0.3733	0.708922
Artery_Tibial	LUM	12	91500000	91500000	rs35201817	-1.64	rs12229073	-3.65	0.37146	0.710292
Artery_Tibial	TCP11L2	12	107000000	107000000	rs11112857	-3.37	rs12422988	4.03	-0.36278	0.716771
Artery_Tibial	RP11-256L6.3	12	96400000	96400000	rs11108532	3.6	rs17025028	-8.03	0.35745	0.720758
Artery_Tibial	RAPGEF3	12	48100000	48200000	rs214733	-2.32	rs12422983	6.72	-0.35555	0.722174
Artery_Tibial	ACSS3	12	81400000	81700000	rs17008490	3.38	rs1921062	-4.43	0.35509	0.722524
Artery_Tibial	MGST1	12	16500000	16800000	rs12815301	3.05	rs10744116	-4.67	-0.35447	0.722988
Artery_Tibial	CDCA3	12	6950000	6960000	rs870849	2.54	rs1047776	9.45	0.34757	0.728161
Artery_Tibial	RBMS2	12	56900000	57000000	rs773643	-2.82	rs3782235	-4.4	-0.34643	0.729022
Artery_Tibial	C12orf73	12	104000000	104000000	rs7297466	-3.14	rs2722195	10.08	0.32353	0.746295
Artery_Tibial	GRIP1	12	66700000	67200000	rs775313	-3.1	rs1405469	5.14	-0.31615	0.751889
Artery_Tibial	DPY19L2	12	64000000	64100000	rs10878096	-2.6	rs12811912	10.03	0.31564	0.752277
Artery_Tibial	SSPN	12	26300000	26500000	rs7297586	-2.87	rs16930329	-8.67	0.31532	0.752519
Artery_Tibial	AMIGO2	12	47500000	47500000	rs10736030	-2.65	rs952967	4.73	-0.31006	0.756512
Artery_Tibial	SLC8B1	12	114000000	114000000	rs163118	2.45	rs7962389	4.59	0.30964	0.756834
Artery_Tibial	RP11-350F4.2	12	44100000	44100000	rs12578394	2.14	rs11182199	4.24	0.30855	0.757663
Artery_Tibial	LRP1	12	57500000	57600000	rs12824563	2.67	rs11172113	-8.24	-0.307	0.758843
Artery_Tibial	LINC00940	12	2040000	2050000	rs3794299	3.05	rs9669556	9.38	0.30668	0.759086
Artery_Tibial	KLRD1	12	10400000	10500000	rs7313688	-3.64	rs4764341	5.13	-0.306	0.759606
Artery_Tibial	LOH12CR1	12	12500000	12600000	rs7961488	-3.66	rs11054901	-5.84	0.30108	0.763353
Artery_Tibial	AKAP3	12	4720000	4760000	rs9645763	3	rs979877	-10.3	0.29467	0.768248
Artery_Tibial	C12orf57	12	7050000	7060000	rs870849	2.54	rs5446	-6.7	0.29344	0.769184
Artery_Tibial	EIF2B1	12	124000000	124000000	rs6488868	3.16	rs28743126	-4.04	-0.2918	0.770442
Artery_Tibial	RP13-977J11.2	12	133000000	133000000	rs11246906	-2.22	rs12370221	-9.27	0.28833	0.773097
Artery_Tibial	CIT	12	120000000	120000000	rs3932409	3.38	rs435136	4.91	0.27971	0.779703
Artery_Tibial	ART4	12	15000000	15000000	rs12304530	-2.49	rs2430687	-4.04	-0.27461	0.783618
Artery_Tibial	ARHGDIB	12	15100000	15100000	rs12304530	-2.49	rs2430616	-5.5	0.26634	0.789977
Artery_Tibial	CPM	12	69200000	69400000	rs11177644	3.41	rs11177459	-3.96	0.264	0.791779
Artery_Tibial	C12orf43	12	121000000	121000000	rs7977709	-4.43	rs7961178	9.27	0.25924	0.795449
Artery_Tibial	RSRC2	12	123000000	123000000	rs10847446	-3.1	rs10734924	-4.4	-0.25303	0.800245
Artery_Tibial	HPD	12	122000000	122000000	rs7977709	-4.43	rs10840624	5.23	0.24936	0.803083
Artery_Tibial	VEZT	12	95600000	95700000	rs10128879	3.8	rs7970670	4.46	-0.24711	0.804825
Artery_Tibial	SPPL3	12	121000000	121000000	rs10744762	3.93	rs1696357	-5.4	0.24654	0.805266
Artery_Tibial	GLTP	12	110000000	110000000	rs11837455	-2.73	rs10850883	8.87	0.24649	0.805303
Artery_Tibial	PPHLN1	12	42600000	42800000	rs2215455	2.94	rs3747562	7.47	-0.23947	0.810744
Artery_Tibial	H1FNT	12	48700000	48700000	rs2232566	2.51	rs2732457	-8.55	-0.23921	0.810944
Artery_Tibial	GNB3	12	6950000	6960000	rs870849	2.54	rs1047776	11.39	0.23277	0.815943
Artery_Tibial	TRIAP1	12	121000000	121000000	rs3932409	3.38	rs4767902	5.83	-0.22425	0.822564
Artery_Tibial	NUDT4	12	93800000	93800000	rs4590917	-3.03	rs12426738	-5.72	0.2242	0.822601
Artery_Tibial	PPFIA2	12	81700000	82200000	rs17008490	3.38	rs10862357	4.51	-0.21459	0.830084
Artery_Tibial	RP1-102E24.8	12	6500000	6500000	rs216872	2.98	rs2364482	7.4	-0.21442	0.830218
Artery_Tibial	AC025165.8	12	58000000	58000000	rs7974557	-2.99	rs1806652	10.15	-0.20904	0.834415
Artery_Tibial	KANSL2	12	49000000	49100000	rs2232566	2.51	rs7304711	8.01	-0.20035	0.841209
Artery_Tibial	PYROXD1	12	21600000	21600000	rs2417876	-2.18	rs6487229	-11.87	-0.19624	0.844425
Artery_Tibial	NTN4	12	96100000	96200000	rs2367556	2.89	rs1362972	-8.22	-0.18263	0.855089
Artery_Tibial	ARHGEF25	12	58000000	58000000	rs7974557	-2.99	rs1806652	7.96	-0.18175	0.855782
Artery_Tibial	PRR4	12	11000000	11300000	rs12366349	3.15	rs7132674	10.19	-0.17283	0.862782
Artery_Tibial	PXMP2	12	133000000	133000000	rs11147141	-2.26	rs11615090	4.43	-0.16517	0.868809
Artery_Tibial	TAS2R14	12	11100000	11100000	rs11053802	-2.33	rs10772397	9.6	-0.16419	0.869585
Artery_Tibial	RP11-642P15.1	12	104000000	104000000	rs7297466	-3.14	rs1165596	-4.06	-0.16201	0.871301
Artery_Tibial	ZNF605	12	133000000	134000000	rs11147141	-2.26	rs1278601	-8.91	0.1604	0.872566
Artery_Tibial	CCDC53	12	102000000	102000000	rs6539025	-3.05	rs2036771	-7.67	0.15935	0.873393
Artery_Tibial	ABCC9	12	22000000	22100000	rs10841855	-2.13	rs2032775	-4.02	-0.15623	0.875854
Artery_Tibial	RP11-983P16.4	12	53400000	53400000	rs34448539	2.78	rs2364153	7.88	0.156	0.876033
Artery_Tibial	PUS7L	12	44100000	44200000	rs12578394	2.14	rs4251425	6	0.14733	0.882874
Artery_Tibial	RP11-486A14.2	12	93700000	93800000	rs4590917	-3.03	rs11107001	-9.94	0.14651	0.883523
Artery_Tibial	NUP107	12	69100000	69100000	rs11177446	-2.36	rs2468418	-9.38	0.13606	0.891775
Artery_Tibial	PDZRN4	12	41600000	42000000	rs12821990	-2.45	rs444927	-5.18	-0.12901	0.897352
Artery_Tibial	DDX51	12	133000000	133000000	rs11246906	-2.22	rs10128884	6.31	0.12753	0.89852
Artery_Tibial	MYRFL	12	70200000	70400000	rs10784817	-3.67	rs10879058	-6.4	-0.12535	0.900249
Artery_Tibial	ANKLE2	12	133000000	133000000	rs11147141	-2.26	rs13254	7.73	0.12028	0.904262
Artery_Tibial	TWF1	12	44200000	44200000	rs1643432	-2.17	rs17121283	-6.89	-0.11989	0.904569
Artery_Tibial	OR8T1P	12	48800000	48800000	rs2232566	2.51	rs2468943	5.3	0.10787	0.914102
Artery_Tibial	IFNG-AS1	12	68400000	68600000	rs12815372	-4.5	rs7952790	12.73	0.10703	0.914766
Artery_Tibial	KLRC1	12	10600000	10600000	rs7313688	-3.64	rs7955992	8.74	-0.10652	0.915167
Artery_Tibial	CHPT1	12	102000000	102000000	rs1566556	3.41	rs2559855	-11.74	-0.10535	0.916095
Artery_Tibial	SLC25A3	12	99000000	99000000	rs17027918	-3.32	rs12580005	5.68	-0.09803	0.921905
Artery_Tibial	ATF1	12	51200000	51200000	rs4321029	2.28	rs11169571	9.56	0.09363	0.925405
Artery_Tibial	RHOF	12	122000000	122000000	rs7977709	-4.43	rs11043203	-5.68	-0.09041	0.927957
Artery_Tibial	RP11-263K4.3	12	82900000	82900000	rs10735458	3.16	rs9669522	8.01	0.08658	0.931004
Artery_Tibial	FBRSL1	12	133000000	133000000	rs11147141	-2.26	rs12315755	-3.28	-0.08445	0.932702
Artery_Tibial	VAMP1	12	6570000	6580000	rs216872	2.98	rs2532520	9.4	-0.07328	0.941583
Artery_Tibial	OVCH1-AS1	12	29500000	29600000	rs302310	-2.89	rs12819896	4.78	-0.07161	0.942915
Artery_Tibial	RP11-434C1.1	12	11700000	11700000	rs12366349	3.15	rs7132674	8.72	-0.07045	0.943835
Artery_Tibial	ZCCHC8	12	123000000	123000000	rs10847446	-3.1	rs7397990	-3.58	-0.06914	0.944882
Artery_Tibial	ATP2B1	12	90000000	90100000	rs11105360	-2.99	rs2681492	7.12	0.06198	0.950578
Artery_Tibial	ATP2A2	12	111000000	111000000	rs11837455	-2.73	rs28665218	-3.62	-0.06012	0.952056
Artery_Tibial	HSD17B6	12	57100000	57200000	rs774049	2.77	rs898611	4.69	0.05865	0.953227
Artery_Tibial	TAS2R64P	12	11200000	11200000	rs12366349	3.15	rs7974964	12.69	-0.05407	0.956881
Artery_Tibial	AMDHD1	12	96300000	96400000	rs2367556	2.89	rs7486703	-9.87	0.0474	0.962193
Artery_Tibial	RP1-228P16.1	12	48400000	48400000	rs886441	-2.19	rs725454	-8.96	0.0372	0.970326
Artery_Tibial	SRGAP1	12	64200000	64500000	rs10878096	-2.6	rs789744	6.59	-0.0342	0.972715
Artery_Tibial	RHNO1	12	2990000	3000000	rs10848848	-3.23	rs2907608	-3.93	0.03235	0.974197
Artery_Tibial	GABARAPL1	12	10400000	10400000	rs7313688	-3.64	rs4764324	4.68	0.03167	0.974737
Artery_Tibial	CPNE8	12	39000000	39300000	rs1619885	1.89	rs1486346	3.58	0.02055	0.983608
Artery_Tibial	RDH5	12	56100000	56100000	rs773643	-2.82	rs2291615	-4.67	-0.01417	0.988697
Artery_Tibial	KRT80	12	52600000	52600000	rs7311578	-3.44	rs1574409	-6.97	0.01307	0.98957
Artery_Tibial	TMTC2	12	83100000	83500000	rs10735458	3.16	rs17009851	-3.53	0.01226	0.990221
Artery_Tibial	LTA4H	12	96400000	96400000	rs11108532	3.6	rs17025122	8.91	0.01168	0.990683
Artery_Tibial	KIAA1033	12	106000000	106000000	rs10861273	2.85	rs1201658	4.21	-0.00474	0.996217
Artery_Tibial	RILPL2	12	124000000	124000000	rs6488868	3.16	rs28531860	-4.68	-0.00237	0.99811
Artery_Tibial	CCDC65	12	49300000	49300000	rs2232566	2.51	rs2272311	-7.38	-0.00142	0.998864
Artery_Tibial	PCDH9	13	66900000	67800000	rs1409035	3.19	rs9285256	5.9	2.62041	0.00878
Artery_Tibial	COG6	13	40200000	40400000	rs9603618	-4.02	rs4254189	-11.24	2.53841	0.01114
Artery_Tibial	FRY-AS1	13	32600000	32600000	rs9548797	3.01	rs415482	-5.31	-2.24155	0.02499
Artery_Tibial	LIG4	13	109000000	109000000	rs9587529	2.87	rs9587544	-6.66	-2.12579	0.03352
Artery_Tibial	POLR1D	13	28200000	28200000	rs1170036	4.73	rs880214	8.7	-2.10586	0.03522
Artery_Tibial	RP11-521J24.1	13	81600000	81600000	rs11149173	2.77	rs17073718	-4.84	-2.09418	0.03624
Artery_Tibial	STK24-AS1	13	99200000	99200000	rs1324984	3	rs7999510	-3.2	1.97828	0.0479
Artery_Tibial	HNRNPA1L2	13	53200000	53200000	rs11842523	-2.94	rs9526975	-8.55	1.96667	0.04922
Artery_Tibial	BORA	13	73300000	73300000	rs12866098	-2.59	rs9573083	3.45	-1.95327	0.05079
Artery_Tibial	RNASEH2B	13	51500000	51500000	rs4942930	-3.25	rs9535526	-11.32	1.92338	0.05443
Artery_Tibial	VWA8	13	42100000	42500000	rs12430303	-4.63	rs2274810	-4.13	-1.74786	0.08049
Artery_Tibial	PSPC1	13	20200000	20400000	rs7986485	2.94	rs3929856	-3.31	-1.71756	0.08588
Artery_Tibial	ALG11	13	52600000	52600000	rs17600031	2.85	rs9535832	5.28	-1.68588	0.09182
Artery_Tibial	ZMYM5	13	20400000	20400000	rs7986485	2.94	rs3783039	-3.72	-1.61988	0.10526
Artery_Tibial	LMO7	13	76200000	76400000	rs618930	-3.17	rs618930	-3.59	1.59408	0.11092
Artery_Tibial	ANKRD10-IT1	13	112000000	112000000	rs11839455	2.6	rs2148568	-5.23	1.53917	0.12376
Artery_Tibial	FBXL3	13	77600000	77600000	rs2285388	-3.37	rs9573983	-7.93	1.53802	0.12404
Artery_Tibial	PCID2	13	114000000	114000000	rs4907574	3.57	rs9549352	4.37	-1.53291	0.1253
Artery_Tibial	EFNB2	13	107000000	107000000	rs9514583	-3.23	rs3759453	2.98	-1.50649	0.13194
Artery_Tibial	SPRYD7	13	50500000	50500000	rs2580188	3.18	rs17384892	-4.59	-1.50178	0.13315
Artery_Tibial	MPHOSPH8	13	20200000	20200000	rs7986485	2.94	rs9579581	8.37	1.48732	0.13693
Artery_Tibial	STK24	13	99100000	99200000	rs1324984	3	rs17574495	6.8	-1.47103	0.14128
Artery_Tibial	METTL21EP	13	104000000	104000000	rs701546	2.73	rs873601	-4.96	1.4532	0.14617
Artery_Tibial	RNASEH2B-AS1	13	51500000	51500000	rs4942930	-3.25	rs2441	-7.2	-1.44618	0.14813
Artery_Tibial	C13orf45	13	76400000	76500000	rs618930	-3.17	rs9600567	5.73	-1.44423	0.14867
Artery_Tibial	SLC35E1P1	13	21200000	21200000	rs2313626	2.4	rs9509289	9.14	-1.42776	0.15336
Artery_Tibial	PDS5B	13	33200000	33400000	rs9591423	2.72	rs4942922	4.16	1.39529	0.16293
Artery_Tibial	NEK3	13	52700000	52700000	rs17600031	2.85	rs4941727	-8.7	1.37935	0.16779
Artery_Tibial	ZDHHC20	13	22000000	22000000	rs3814795	2.77	rs9316375	5.27	1.36594	0.17196
Artery_Tibial	RP11-173B14.5	13	76200000	76200000	rs618930	-3.17	rs9593109	15.15	-1.34402	0.17894
Artery_Tibial	AKAP11	13	42800000	42900000	rs12430303	-4.63	rs9594724	-9.94	-1.33143	0.18305
Artery_Tibial	DOCK9-AS2	13	99700000	99700000	rs12100212	3.18	rs9557137	-9.5	1.33031	0.18342
Artery_Tibial	IFT88	13	21100000	21300000	rs2313626	2.4	rs9509289	10.58	-1.31744	0.18769
Artery_Tibial	PROZ	13	114000000	114000000	rs4907574	3.57	rs553316	-7.38	1.31243	0.18938
Artery_Tibial	WASF3	13	27100000	27300000	rs9581808	2.71	rs11619978	7.95	1.30731	0.19111
Artery_Tibial	N4BP2L2	13	33000000	33100000	rs9591423	2.72	rs7328733	4.79	1.30483	0.19195
Artery_Tibial	PARP4	13	25000000	25100000	rs4770552	2.98	rs1816750	-5.02	1.30481	0.19196
Artery_Tibial	RP11-290D2.6	13	45900000	45900000	rs1590520	-3.68	rs11616734	5.02	-1.29673	0.19473
Artery_Tibial	PIBF1	13	73400000	73600000	rs7987880	2.71	rs1543695	-4.53	1.29543	0.19517
Artery_Tibial	DOCK9	13	99400000	99700000	rs12100212	3.18	rs1886554	-5.37	1.28692	0.19812
Artery_Tibial	LACC1	13	44500000	44500000	rs7995617	2.82	rs3764147	8.27	-1.28537	0.19866
Artery_Tibial	CDC16	13	115000000	115000000	rs9525280	-2.57	rs11617448	10.16	-1.25768	0.20851
Artery_Tibial	ADPRHL1	13	114000000	114000000	rs4907574	3.57	rs4545697	-4.73	1.23567	0.21658
Artery_Tibial	FRY	13	32600000	32900000	rs9548797	3.01	rs9534093	3.33	1.22666	0.21995
Artery_Tibial	SUCLA2	13	48500000	48600000	rs2147493	-4.06	rs4941615	6.98	1.20433	0.22846
Artery_Tibial	F10	13	114000000	114000000	rs4907574	3.57	rs488703	5.51	1.18548	0.23583
Artery_Tibial	MTIF3	13	28000000	28000000	rs7998459	4.77	rs9512713	-6.03	-1.15813	0.24681
Artery_Tibial	GPALPP1	13	45600000	45600000	rs7330496	2.52	rs11618756	3.8	1.15117	0.24966
Artery_Tibial	B3GALTL	13	31800000	31900000	rs3915915	-2.65	rs9805284	-7.07	-1.14198	0.25346
Artery_Tibial	COG3	13	46000000	46100000	rs1590520	-3.68	rs3014962	5.34	1.12543	0.26041
Artery_Tibial	UCHL3	13	76100000	76200000	rs618930	-3.17	rs2296146	-8.85	-1.09541	0.27334
Artery_Tibial	ANKRD10	13	112000000	112000000	rs11839455	2.6	rs2277425	-5.29	1.09059	0.27546
Artery_Tibial	CYCSP34	13	41400000	41400000	rs17061329	2.92	rs9532657	-7.41	1.08302	0.2788
Artery_Tibial	RBM26-AS1	13	80000000	80000000	rs610754	2.78	rs1155848	12.83	-1.08098	0.27971
Artery_Tibial	CLN5	13	77600000	77600000	rs2285388	-3.37	rs9573972	-9	1.04845	0.29443
Artery_Tibial	DZIP1	13	96200000	96300000	rs3751334	-2.74	rs3099362	7.01	-1.04653	0.29531
Artery_Tibial	SPG20	13	36900000	36900000	rs9576040	-3.15	rs17053861	-5.63	-1.04425	0.29637
Artery_Tibial	CCDC169	13	36800000	36900000	rs9576040	-3.15	rs1925845	10.15	-1.04212	0.29736
Artery_Tibial	UGGT2	13	96500000	96700000	rs732123	-1.75	rs1015068	7.16	1.0323	0.30193
Artery_Tibial	KLF5	13	73600000	73700000	rs1475542	2.74	rs17287088	-5.42	-1.01901	0.3082
Artery_Tibial	SLC25A15	13	41400000	41400000	rs17061329	2.92	rs9549293	7.59	1.00956	0.3127
Artery_Tibial	SOHLH2	13	36700000	36800000	rs9576040	-3.15	rs912927	13.45	-1.00818	0.31337
Artery_Tibial	ATP12A	13	25300000	25300000	rs9553331	-2.75	rs7986361	10.48	-0.95537	0.33939
Artery_Tibial	NALCN	13	102000000	102000000	rs17580625	2.12	rs1338050	-8.93	0.93854	0.34797
Artery_Tibial	LRCH1	13	47100000	47300000	rs4142900	-3.63	rs842375	4.26	-0.93361	0.3505
Artery_Tibial	DIAPH3	13	60200000	60700000	rs9538788	2.63	rs2137664	4.36	0.93084	0.35194
Artery_Tibial	RFC3	13	34400000	34500000	rs1999165	-3.17	rs5008744	4.09	-0.92057	0.35728
Artery_Tibial	PCDH20	13	62000000	62000000	rs2329317	3.15	rs9570486	-4.29	0.89394	0.37135
Artery_Tibial	DNAJC3	13	96300000	96400000	rs3751334	-2.74	rs9561967	-6.17	-0.87719	0.38038
Artery_Tibial	TPT1-AS1	13	45900000	46000000	rs1590520	-3.68	rs11617888	4.33	0.87457	0.38181
Artery_Tibial	HS6ST3	13	96700000	97500000	rs732123	-1.75	rs1015068	8.62	0.86263	0.38834
Artery_Tibial	TFDP1	13	114000000	114000000	rs9577272	3.09	rs2257460	4.06	-0.85713	0.39137
Artery_Tibial	POU4F1	13	79200000	79200000	rs9574341	2.62	rs4304924	-7.53	-0.85414	0.39303
Artery_Tibial	PHF11	13	50100000	50100000	rs7989175	2.61	rs12050042	3.76	0.8346	0.40394
Artery_Tibial	MTMR6	13	25800000	25900000	rs7322786	3.63	rs3809335	9.37	-0.82313	0.41043
Artery_Tibial	RP11-478K15.6	13	44800000	44800000	rs7995617	2.82	rs1175196	-4.11	-0.81559	0.41473
Artery_Tibial	TRIM13	13	50600000	50600000	rs2580188	3.18	rs1063183	5.33	-0.81344	0.41597
Artery_Tibial	GPC5	13	92100000	93500000	rs7337975	3.05	rs1414715	-5.62	-0.80607	0.4202
Artery_Tibial	TMCO3	13	114000000	114000000	rs4907574	3.57	rs2260722	6.03	-0.80403	0.42138
Artery_Tibial	SPATA13	13	24600000	24900000	rs4770552	2.98	rs2861550	5.58	0.80383	0.4215
Artery_Tibial	MYCBP2-AS1	13	77600000	77700000	rs2285388	-3.37	rs2106227	-5.81	0.80094	0.42317
Artery_Tibial	CYSLTR2	13	49300000	49300000	rs7994368	2.68	rs3020646	-3.48	-0.79725	0.42531
Artery_Tibial	CLDN10	13	96100000	96200000	rs3751334	-2.74	rs9524991	6.99	-0.77346	0.43925
Artery_Tibial	GPC6	13	93900000	95100000	rs7997893	2.54	rs9556314	-7.75	-0.73869	0.46009
Artery_Tibial	UPF3A	13	115000000	115000000	rs9525280	-2.57	rs7320104	9.99	-0.73601	0.46173
Artery_Tibial	RCBTB2	13	49100000	49100000	rs7994368	2.68	rs6561462	-3.74	0.73316	0.46346
Artery_Tibial	MCF2L	13	114000000	114000000	rs4907574	3.57	rs527264	-7.23	-0.7308	0.4649
Artery_Tibial	TDRD3	13	61000000	61100000	rs1329694	2.67	rs7338320	5.32	0.72523	0.46831
Artery_Tibial	GPR180	13	95300000	95300000	rs9561704	3.13	rs3897474	-10.37	-0.72179	0.47042
Artery_Tibial	COMMD6	13	76100000	76100000	rs618930	-3.17	rs9543983	5.79	-0.71848	0.47246
Artery_Tibial	ENOX1	13	43800000	44400000	rs9590755	-4.11	rs912527	3.86	0.71255	0.47612
Artery_Tibial	TMEM255B	13	114000000	115000000	rs9577272	3.09	rs7400029	-4.31	-0.71232	0.47627
Artery_Tibial	CLYBL	13	100000000	101000000	rs12100212	3.18	rs7997714	4.46	0.69638	0.48619
Artery_Tibial	FGF14-AS2	13	103000000	103000000	rs9585894	3.3	rs724157	4.71	-0.66558	0.50568
Artery_Tibial	CENPJ	13	25500000	25500000	rs17081918	-3.26	rs9578796	6.92	-0.66418	0.50657
Artery_Tibial	ARHGEF7	13	112000000	112000000	rs9560083	2.72	rs9588385	4.8	-0.65981	0.50938
Artery_Tibial	ATP7B	13	52500000	52600000	rs17600031	2.85	rs3742290	-12.34	-0.6585	0.51022
Artery_Tibial	RB1	13	48900000	49100000	rs7989911	-2.72	rs4151467	3.85	-0.65047	0.51539
Artery_Tibial	CRYL1	13	21000000	21100000	rs2313626	2.4	rs2314232	-4.56	0.64615	0.51818
Artery_Tibial	OXGR1	13	97600000	97600000	rs1924573	-2.64	rs1933009	5.23	0.63806	0.52344
Artery_Tibial	GAS6-AS2	13	115000000	115000000	rs9577272	3.09	rs12016920	3.51	0.627	0.53066
Artery_Tibial	MRP63	13	21800000	21800000	rs3814795	2.77	rs9509605	3.26	-0.62298	0.5333
Artery_Tibial	CARS2	13	111000000	111000000	rs11839455	2.6	rs1441042	-9.46	-0.61868	0.53613
Artery_Tibial	RASL11A	13	27800000	27800000	rs7998459	4.77	rs9512599	-4.69	0.61692	0.53729
Artery_Tibial	DNAJC3-AS1	13	96300000	96300000	rs3751334	-2.74	rs2026818	-5.93	-0.61191	0.5406
Artery_Tibial	DGKH	13	42600000	42800000	rs12430303	-4.63	rs7319942	-4.63	-0.55332	0.58004
Artery_Tibial	HMGB1	13	31000000	31200000	rs550786	3.36	rs17074695	-4.01	0.55289	0.58034
Artery_Tibial	CAB39L	13	49900000	50000000	rs7994368	2.68	rs1409016	3.36	-0.49599	0.6199
Artery_Tibial	BRCA2	13	32900000	33000000	rs411126	2.47	rs9562605	-6.16	-0.49125	0.62325
Artery_Tibial	SLC46A3	13	29300000	29300000	rs10507386	2.49	rs913798	3.96	-0.45885	0.64634
Artery_Tibial	CCDC122	13	44400000	44400000	rs7995617	2.82	rs6561150	11.05	-0.45695	0.64771
Artery_Tibial	PAN3-AS1	13	28700000	28700000	rs9507915	3.05	rs17760618	6.2	0.44628	0.65539
Artery_Tibial	SACS-AS1	13	24000000	24000000	rs9510702	-2.53	rs4083575	5.74	0.4297	0.66741
Artery_Tibial	HMGB3P7	13	102000000	102000000	rs3983	2.34	rs4772406	4.08	0.42619	0.66997
Artery_Tibial	WDFY2	13	52200000	52300000	rs9596457	3.11	rs9526793	3.79	0.42098	0.67377
Artery_Tibial	TBC1D4	13	75900000	76100000	rs618930	-3.17	rs9318335	5.92	-0.41965	0.67474
Artery_Tibial	ERCC5	13	103000000	104000000	rs1336668	3.25	rs873601	6.06	-0.40608	0.68468
Artery_Tibial	GRTP1-AS1	13	114000000	114000000	rs4907574	3.57	rs2018093	-5.23	-0.40527	0.68528
Artery_Tibial	DCT	13	95100000	95100000	rs9561704	3.13	rs767925	7.95	0.38974	0.69673
Artery_Tibial	SMIM2-AS1	13	44700000	44700000	rs7995617	2.82	rs9525917	8.46	0.38531	0.70001
Artery_Tibial	SLC25A30	13	46000000	46000000	rs1590520	-3.68	rs7331389	7.64	0.38295	0.70176
Artery_Tibial	MEDAG	13	31500000	31500000	rs12863390	-2.38	rs6563553	-4.53	-0.38042	0.70363
Artery_Tibial	ARHGEF7-AS2	13	112000000	112000000	rs9560083	2.72	rs11842582	3.77	0.36267	0.71685
Artery_Tibial	RAP2A	13	98100000	98100000	rs9584552	2.54	rs9513299	-10.85	0.34578	0.72951
Artery_Tibial	HTR2A	13	47400000	47500000	rs4142900	-3.63	rs17326461	5.99	0.33764	0.73563
Artery_Tibial	RXFP2	13	32300000	32400000	rs9548797	3.01	rs7991339	5.1	-0.31718	0.75111
Artery_Tibial	RCBTB1	13	50100000	50200000	rs7989175	2.61	rs4942859	-4.15	0.31493	0.75281
Artery_Tibial	RP11-173B14.4	13	76200000	76200000	rs618930	-3.17	rs9593109	6.33	-0.30709	0.75877
Artery_Tibial	ARGLU1	13	107000000	107000000	rs9514583	-3.23	rs9583095	-5.53	0.30484	0.76049
Artery_Tibial	LINC00545	13	31500000	31500000	rs12863390	-2.38	rs11617305	6.79	-0.29858	0.76526
Artery_Tibial	VPS36	13	53000000	53000000	rs11842523	-2.94	rs6561682	-6.07	0.29311	0.76944
Artery_Tibial	RP11-37E23.5	13	32900000	32900000	rs411126	2.47	rs2013080	-8.85	0.27177	0.7858
Artery_Tibial	CKAP2	13	53000000	53100000	rs11842523	-2.94	rs9568732	12.7	-0.26999	0.78717
Artery_Tibial	SAP18	13	21700000	21700000	rs3814795	2.77	rs7319903	5.58	-0.25568	0.7982
Artery_Tibial	SPG20OS	13	36900000	36900000	rs9576040	-3.15	rs1886856	6.42	-0.24153	0.80914
Artery_Tibial	MED4	13	48600000	48700000	rs2147493	-4.06	rs1886446	-5.47	-0.23152	0.81691
Artery_Tibial	DNAJC15	13	43600000	43700000	rs9590755	-4.11	rs17553284	-14.84	0.23145	0.81696
Artery_Tibial	COL4A2-AS1	13	111000000	111000000	rs9559708	-2.83	rs9559823	3.59	0.2059	0.83687
Artery_Tibial	ESD	13	47300000	47400000	rs4142900	-3.63	rs9534487	-6.39	0.18523	0.85305
Artery_Tibial	STARD13	13	33700000	33900000	rs9591423	2.72	rs7335065	6.06	0.17935	0.85766
Artery_Tibial	GRTP1	13	114000000	114000000	rs4907574	3.57	rs2018093	-10.81	0.1759	0.86038
Artery_Tibial	GAS6	13	115000000	115000000	rs9577272	3.09	rs11259844	4.15	0.1721	0.86336
Artery_Tibial	LINC00452	13	115000000	115000000	rs9577272	3.09	rs7329468	5.47	-0.14383	0.88563
Artery_Tibial	MBNL2	13	97900000	98000000	rs1924573	-2.64	rs7337250	4.83	0.13367	0.89366
Artery_Tibial	LINC00571	13	38600000	38700000	rs2323704	2.58	rs6563579	-7.14	0.13079	0.89594
Artery_Tibial	GGACT	13	101000000	101000000	rs7329721	-3	rs9557454	7.57	-0.12293	0.90216
Artery_Tibial	RP11-397O8.7	13	102000000	102000000	rs3983	2.34	rs7998783	3.75	-0.11588	0.90775
Artery_Tibial	EBPL	13	50200000	50300000	rs2740517	2.93	rs9562923	-10.7	0.10363	0.91746
Artery_Tibial	TEX26	13	31500000	31500000	rs3915915	-2.65	rs213605	3.83	-0.09125	0.92729
Artery_Tibial	CPB2-AS1	13	46600000	46700000	rs1590520	-3.68	rs17600984	6.32	-0.08698	0.93069
Artery_Tibial	ZC3H13	13	46500000	46600000	rs1590520	-3.68	rs2806923	-5.34	0.05809	0.95368
Artery_Tibial	FOXO1	13	41100000	41200000	rs11843657	3.24	rs4941970	-4.3	0.03201	0.97446
Artery_Tibial	TPTE2P1	13	25500000	25500000	rs17081918	-3.26	rs2497567	-7.79	-0.03027	0.97585
Artery_Tibial	ITGBL1	13	102000000	102000000	rs9518586	-2.03	rs1335587	5.4	0.02495	0.9801
Artery_Tibial	TEX29	13	112000000	112000000	rs9560083	2.72	rs1886555	4.18	-0.02452	0.98043
Artery_Tibial	SGCG	13	23800000	23900000	rs9510702	-2.53	rs1887756	6.79	0.02396	0.98088
Artery_Tibial	KATNAL1	13	30800000	30900000	rs713280	3.15	rs12866391	-3.53	0.00853	0.99319
Artery_Tibial	TMTC4	13	101000000	101000000	rs3783171	-2.88	rs1055705	11.76	0.00556	0.99557
Artery_Tibial	RP4-647C14.2	14	73700000	73700000	rs8014658	2.78	rs17856582	-5.81	-2.98449	0.00284
Artery_Tibial	SERPINA3	14	95100000	95100000	rs11160183	-3.37	rs1005348	4.85	2.88505	0.00391
Artery_Tibial	LTBP2	14	75000000	75100000	rs887592	2.25	rs888414	-3.55	-2.82756	0.00469
Artery_Tibial	VRK1	14	97300000	97400000	rs4905575	3.31	rs12878184	-5.75	2.77792	0.00547
Artery_Tibial	HSP90AA1	14	103000000	103000000	rs2298877	3.74	rs1190596	-3.43	-2.70982	0.00673
Artery_Tibial	C14orf80	14	106000000	106000000	rs35590487	-2.73	rs8013827	-4.59	2.67913	0.00738
Artery_Tibial	G2E3	14	31000000	31100000	rs17096870	3.42	rs8007471	-3.31	-2.55657	0.01057
Artery_Tibial	ANKRD9	14	103000000	103000000	rs2298877	3.74	rs12586673	-3.52	2.45081	0.01425
Artery_Tibial	POMT2	14	77700000	77800000	rs6574383	3.62	rs4903575	5.01	-2.43687	0.01482
Artery_Tibial	TMEM260	14	57000000	57100000	rs998202	-2.67	rs3759670	4.9	-2.39493	0.01662
Artery_Tibial	DHRS4L2	14	24400000	24500000	rs12050103	2.59	rs8022613	-7.57	2.34359	0.0191
Artery_Tibial	MPP5	14	67700000	67800000	rs7156441	2.9	rs9323489	-4.24	-2.3267	0.01998
Artery_Tibial	ZBTB1	14	65000000	65000000	rs11629135	3.82	rs13329053	4.47	-2.29922	0.02149
Artery_Tibial	ZFYVE1	14	73400000	73500000	rs8014658	2.78	rs4514602	-3.95	-2.29831	0.02154
Artery_Tibial	RNASE1	14	21300000	21300000	rs7150924	-3.88	rs8012716	5.5	2.22341	0.02619
Artery_Tibial	ZNF839	14	103000000	103000000	rs2298877	3.74	rs942024	-4.47	-2.21219	0.02695
Artery_Tibial	EXD2	14	69700000	69700000	rs1051533	5.24	rs4902702	4.11	-2.17551	0.02959
Artery_Tibial	SIVA1	14	105000000	105000000	rs3784240	2.33	rs4983386	-8.87	-2.16874	0.0301
Artery_Tibial	ADSSL1	14	105000000	105000000	rs3784240	2.33	rs4983386	-8.54	-2.12812	0.03333
Artery_Tibial	IFI27L2	14	94600000	94600000	rs11160183	-3.37	rs8007371	-7.88	2.11544	0.03439
Artery_Tibial	DHRS4-AS1	14	24400000	24500000	rs12050103	2.59	rs8003627	-5.99	2.06978	0.03847
Artery_Tibial	RP3-449M8.9	14	74900000	74900000	rs887592	2.25	rs4903231	-6.54	2.02314	0.04306
Artery_Tibial	PSEN1	14	73600000	73700000	rs8014658	2.78	rs17182286	-5.01	-1.94107	0.05225
Artery_Tibial	ANG	14	21200000	21200000	rs7150924	-3.88	rs1888562	-7.09	1.90597	0.05665
Artery_Tibial	GALNT16	14	69700000	69800000	rs1051533	5.24	rs11158808	4.98	-1.86695	0.06191
Artery_Tibial	C14orf37	14	58500000	58800000	rs11158185	-3.23	rs10483694	-4.6	1.86276	0.0625
Artery_Tibial	RP11-203M5.7	14	20900000	20900000	rs7150924	-3.88	rs2275007	-9.19	1.85386	0.06376
Artery_Tibial	RP11-964E11.2	14	37100000	37100000	rs1956967	2.86	rs11627979	4.66	1.82112	0.06859
Artery_Tibial	HEATR4	14	73900000	74000000	rs8018725	2.41	rs4899469	7.9	-1.81818	0.06904
Artery_Tibial	ADAM20P1	14	70900000	71000000	rs10483832	2.67	rs12436902	-4.92	-1.78385	0.07445
Artery_Tibial	RP3-414A15.2	14	74000000	74000000	rs8018725	2.41	rs8018967	-6.96	-1.77172	0.07644
Artery_Tibial	NPC2	14	74900000	75000000	rs887592	2.25	rs7148018	7.97	-1.75517	0.07923
Artery_Tibial	ATP6V1D	14	67800000	67800000	rs7156441	2.9	rs10141180	6.41	1.75489	0.07928
Artery_Tibial	SERPINA5	14	95000000	95100000	rs11160183	-3.37	rs10139745	5.7	1.7358	0.0826
Artery_Tibial	CHURC1	14	65400000	65400000	rs11629135	3.82	rs4899153	14.21	1.71092	0.0871
Artery_Tibial	PLEKHG3	14	65200000	65200000	rs11629135	3.82	rs1256044	3.54	-1.65488	0.09795
Artery_Tibial	TEP1	14	20800000	20900000	rs7150924	-3.88	rs1713434	-3.88	-1.6437	0.10024
Artery_Tibial	DHRS4	14	24400000	24400000	rs12050103	2.59	rs8003491	-7.78	1.6346	0.10213
Artery_Tibial	RAB15	14	65400000	65400000	rs35287494	3.51	rs4899153	6.22	1.58029	0.11404
Artery_Tibial	SNX6	14	35000000	35100000	rs7145614	-2.86	rs12590563	4.95	-1.52607	0.12699
Artery_Tibial	EIF2S1	14	67800000	67900000	rs7156441	2.9	rs12588458	-6.5	-1.50728	0.13174
Artery_Tibial	PNP	14	20900000	20900000	rs7150924	-3.88	rs1713459	-9.29	-1.47543	0.1401
Artery_Tibial	BEGAIN	14	101000000	101000000	rs4900464	2.76	rs4073738	-9.57	1.47418	0.14043
Artery_Tibial	MIS18BP1	14	45700000	45700000	rs35237680	-2.73	rs17115914	-6.88	1.47206	0.141
Artery_Tibial	RP5-1021I20.1	14	74300000	74300000	rs887592	2.25	rs17182607	13.59	1.46362	0.1433
Artery_Tibial	TMED8	14	77800000	77800000	rs6574383	3.62	rs11845345	5.57	1.45529	0.14559
Artery_Tibial	DPF3	14	73100000	73400000	rs8014658	2.78	rs11620775	8.01	1.45116	0.14674
Artery_Tibial	AC005519.4	14	74800000	74800000	rs887592	2.25	rs3742801	7.5	1.42889	0.15303
Artery_Tibial	TTC7B	14	91000000	91300000	rs1286305	2.94	rs7158495	-6.04	1.41118	0.15819
Artery_Tibial	GALC	14	88300000	88500000	rs10144053	-2.64	rs10142115	8.73	1.40553	0.15986
Artery_Tibial	TSSK4	14	24700000	24700000	rs12050103	2.59	rs17184526	-4.66	-1.40288	0.16065
Artery_Tibial	DDX24	14	94500000	94500000	rs11160183	-3.37	rs11627286	-3.9	-1.36944	0.17086
Artery_Tibial	RP11-452D12.1	14	52800000	52800000	rs745080	3.36	rs803010	-5.73	1.36418	0.17251
Artery_Tibial	ESRRB	14	76800000	77000000	rs11846937	-2.86	rs11159180	-5.74	-1.34927	0.17725
Artery_Tibial	PYGL	14	51300000	51400000	rs12892118	-3.08	rs10130689	5.78	1.33615	0.1815
Artery_Tibial	LRFN5	14	42100000	42400000	rs6572078	-2.16	rs8003822	-7.02	-1.33159	0.18299
Artery_Tibial	MTHFD1	14	64900000	64900000	rs11629135	3.82	rs1076991	-10.77	1.30975	0.19028
Artery_Tibial	SYNDIG1L	14	74900000	74900000	rs887592	2.25	rs4903243	4.32	1.30713	0.19117
Artery_Tibial	SNORA79	14	20800000	20800000	rs7150924	-3.88	rs7155699	-5.74	1.30238	0.19279
Artery_Tibial	GSTZ1	14	77800000	77800000	rs6574383	3.62	rs3783986	-7.67	1.2978	0.19436
Artery_Tibial	FAM177A1	14	35500000	35600000	rs1951276	-3.26	rs11156875	4.87	1.29322	0.19594
Artery_Tibial	COCH	14	31300000	31400000	rs17096870	3.42	rs2070337	-3.99	1.2929	0.19605
Artery_Tibial	NRDE2	14	90700000	90800000	rs1286305	2.94	rs2282033	-5.52	1.28792	0.19777
Artery_Tibial	SPTB	14	65200000	65300000	rs11629135	3.82	rs4899153	5.25	1.28189	0.19988
Artery_Tibial	OSGEP	14	20900000	20900000	rs7150924	-3.88	rs883037	-13.4	1.27592	0.20198
Artery_Tibial	FUT8	14	65900000	66200000	rs11621450	3.1	rs4073416	-3.6	1.27535	0.20219
Artery_Tibial	PROX2	14	75300000	75300000	rs7145739	2.43	rs3213716	-3.61	-1.24636	0.21263
Artery_Tibial	TDP1	14	90400000	90500000	rs998564	2.63	rs12889533	6.08	-1.23446	0.21703
Artery_Tibial	C14orf79	14	105000000	105000000	rs3784240	2.33	rs2582574	10.9	1.21938	0.2227
Artery_Tibial	RP11-468E2.5	14	24600000	24600000	rs12050103	2.59	rs3742500	6.06	-1.19885	0.23058
Artery_Tibial	C14orf2	14	104000000	104000000	rs12897807	-1.88	rs17101951	-7.14	-1.1788	0.23848
Artery_Tibial	STON2	14	81700000	81900000	rs12432812	3.17	rs8004137	5.09	1.17617	0.23953
Artery_Tibial	GPR135	14	59900000	59900000	rs11848964	-3.54	rs17804446	6.61	1.13739	0.25537
Artery_Tibial	RP11-488C13.6	14	77200000	77200000	rs11846937	-2.86	rs2242621	5.17	1.13688	0.25559
Artery_Tibial	ERO1L	14	53100000	53200000	rs745080	3.36	rs11627396	3.26	1.06883	0.28514
Artery_Tibial	ACOT1	14	74000000	74000000	rs8018725	2.41	rs2041073	-7.76	-1.06309	0.28774
Artery_Tibial	SNAPC1	14	62200000	62300000	rs959728	3.15	rs7145164	-5.25	-1.03252	0.30183
Artery_Tibial	CDKL1	14	50800000	50900000	rs8019546	-2.88	rs7155715	6.55	1.03187	0.30213
Artery_Tibial	PLEKHH1	14	68000000	68100000	rs7156441	2.9	rs4144498	5.35	1.01419	0.31049
Artery_Tibial	SYNE3	14	95900000	95900000	rs179145	2.43	rs86990	4.91	1.01407	0.31055
Artery_Tibial	METTL3	14	22000000	22000000	rs1045811	-2.7	rs3168880	5.69	-0.99442	0.32002
Artery_Tibial	SLC39A9	14	69900000	69900000	rs7141009	3.31	rs8016546	6.02	0.98359	0.32532
Artery_Tibial	RP3-449M8.6	14	74900000	74900000	rs887592	2.25	rs4903231	-6.81	0.96188	0.33611
Artery_Tibial	CPSF2	14	92600000	92600000	rs2025074	-3.02	rs7143338	-9.56	-0.95586	0.33914
Artery_Tibial	ANGEL1	14	77300000	77300000	rs11846937	-2.86	rs11628619	-4.75	-0.9286	0.3531
Artery_Tibial	C14orf64	14	98400000	98400000	rs17096681	2.62	rs1551540	4.65	0.91468	0.36036
Artery_Tibial	RP11-73M18.8	14	104000000	104000000	rs12892765	-2.07	rs4906356	7.2	0.91351	0.36097
Artery_Tibial	LINC00638	14	105000000	105000000	rs3784240	2.33	rs11624762	-7.62	0.91303	0.36123
Artery_Tibial	SIX4	14	61200000	61200000	rs17256212	2.58	rs12891495	4.81	-0.90847	0.36363
Artery_Tibial	TOX4	14	21900000	22000000	rs1045811	-2.7	rs6571850	-10.72	0.90461	0.36567
Artery_Tibial	PPP2R5E	14	63800000	64000000	rs10140289	2.43	rs10129511	6.21	0.90278	0.36664
Artery_Tibial	CCDC175	14	60000000	60000000	rs11848964	-3.54	rs17804446	7.23	0.8914	0.37271
Artery_Tibial	DIO2	14	80700000	80900000	rs1181353	-2.83	rs2267872	-5.19	-0.88874	0.37414
Artery_Tibial	AREL1	14	75100000	75200000	rs887592	2.25	rs10483863	-4.52	-0.87716	0.3804
Artery_Tibial	ACTN1	14	69300000	69400000	rs1051533	5.24	rs2105269	3.51	0.86966	0.38449
Artery_Tibial	ADCY4	14	24800000	24800000	rs12050103	2.59	rs1955915	4.94	0.86421	0.38747
Artery_Tibial	NUDT14	14	106000000	106000000	rs35590487	-2.73	rs2239282	-8.53	0.86031	0.38962
Artery_Tibial	TRAV39	14	22800000	22800000	rs12895265	-2.77	rs1569297	4.83	-0.84684	0.39709
Artery_Tibial	EML1	14	100000000	100000000	rs1257300	2.95	rs11846963	-8.19	-0.83339	0.40462
Artery_Tibial	TGM1	14	24700000	24700000	rs12050103	2.59	rs1053648	-5.74	0.81509	0.41502
Artery_Tibial	MIPOL1	14	37700000	38000000	rs10139981	2.8	rs1955934	5.82	0.81039	0.41772
Artery_Tibial	GPR65	14	88500000	88500000	rs10144053	-2.64	rs3742693	3.58	-0.8005	0.42342
Artery_Tibial	RTN1	14	60100000	60300000	rs11848964	-3.54	rs17804446	11.57	0.796	0.42603
Artery_Tibial	RP11-73M18.7	14	104000000	104000000	rs12892765	-2.07	rs4906356	4.35	0.79063	0.42916
Artery_Tibial	PSME2	14	24600000	24600000	rs12050103	2.59	rs1885711	3.36	0.78907	0.43007
Artery_Tibial	HEATR5A	14	31800000	31900000	rs1278876	2.63	rs927704	-3.5	-0.78625	0.43172
Artery_Tibial	RP11-176H8.1	14	31900000	31900000	rs1278876	2.63	rs1888576	7.24	0.78417	0.43294
Artery_Tibial	PTPN21	14	88900000	89000000	rs17124112	-2.49	rs1864748	-3.8	0.77565	0.43796
Artery_Tibial	MBIP	14	36800000	36800000	rs1956967	2.86	rs7141354	3.71	0.7602	0.44714
Artery_Tibial	PSMC1	14	90700000	90700000	rs12883490	-2.91	rs8017423	3.82	0.75798	0.44846
Artery_Tibial	RALGAPA1	14	36000000	36300000	rs1951276	-3.26	rs4982302	10.11	0.74369	0.45707
Artery_Tibial	RPS6KL1	14	75400000	75400000	rs7145739	2.43	rs7156590	6.13	0.72332	0.46948
Artery_Tibial	XRCC3	14	104000000	104000000	rs12892765	-2.07	rs4906356	5.25	0.71966	0.47173
Artery_Tibial	PNMA1	14	74200000	74200000	rs17781919	2.23	rs7156893	6.41	-0.71799	0.47276
Artery_Tibial	HAUS4	14	23400000	23400000	rs3729814	2.78	rs2295687	14.04	0.6798	0.49663
Artery_Tibial	PIGH	14	68000000	68100000	rs7156441	2.9	rs8005363	-4.75	-0.67658	0.49867
Artery_Tibial	GMFB	14	54900000	55000000	rs1886460	3.11	rs10220437	5.08	-0.67657	0.49868
Artery_Tibial	RP11-361H10.3	14	76700000	76700000	rs11846937	-2.86	rs4903385	-6.09	-0.67392	0.50036
Artery_Tibial	GOLGA5	14	93300000	93300000	rs941588	-3.12	rs1980629	-4.77	0.668	0.50413
Artery_Tibial	ACOT2	14	74000000	74000000	rs8018725	2.41	rs8015976	8.59	-0.65166	0.51462
Artery_Tibial	NOXRED1	14	77900000	77900000	rs6574383	3.62	rs12436593	7.35	-0.63984	0.52228
Artery_Tibial	EIF2B2	14	75500000	75500000	rs7145739	2.43	rs13712	-8.18	-0.63428	0.5259
Artery_Tibial	SLC25A21-AS1	14	37600000	37600000	rs10139981	2.8	rs1569899	-4.67	-0.63248	0.52707
Artery_Tibial	CEP170B	14	105000000	105000000	rs3784240	2.33	rs2028416	7.21	-0.63124	0.52789
Artery_Tibial	OR11H7	14	20700000	20700000	rs7150924	-3.88	rs8014060	5.61	0.63012	0.52861
Artery_Tibial	BATF	14	76000000	76000000	rs7145739	2.43	rs1024775	4.66	0.62279	0.53342
Artery_Tibial	KIAA0391	14	35600000	35700000	rs1951276	-3.26	rs8014377	4.68	0.62206	0.5339
Artery_Tibial	TXNDC16	14	52900000	53000000	rs745080	3.36	rs781379	-8.51	0.60137	0.54759
Artery_Tibial	ATP5S	14	50800000	50800000	rs12050306	2.67	rs7152371	-6.35	-0.59408	0.55246
Artery_Tibial	RP11-999E24.3	14	58500000	58500000	rs11158185	-3.23	rs17094355	-4.11	-0.59402	0.5525
Artery_Tibial	IFI27L1	14	94500000	94600000	rs11160183	-3.37	rs10139429	-5.53	-0.59336	0.55294
Artery_Tibial	SIPA1L1	14	71800000	72200000	rs17109220	2.42	rs12880291	-3.81	-0.58937	0.55561
Artery_Tibial	RP11-45P15.4	14	104000000	104000000	rs12892765	-2.07	rs2281824	9.06	-0.58486	0.55864
Artery_Tibial	C14orf39	14	60900000	61000000	rs17256101	-1.8	rs7156317	-6.27	0.58345	0.55959
Artery_Tibial	FAM71D	14	67700000	67700000	rs7156441	2.9	rs9743912	-3.48	-0.58148	0.56092
Artery_Tibial	RP11-73M18.6	14	104000000	104000000	rs12892765	-2.07	rs7155511	-4.86	0.57522	0.56514
Artery_Tibial	PCK2	14	24600000	24600000	rs12050103	2.59	rs7148185	-6.2	0.57343	0.56635
Artery_Tibial	SPATA7	14	88900000	88900000	rs10144053	-2.64	rs4904448	-5.87	0.5732	0.56651
Artery_Tibial	TMEM30B	14	61700000	61700000	rs959728	3.15	rs12891495	4.17	-0.57167	0.56754
Artery_Tibial	DTD2	14	31900000	31900000	rs1278876	2.63	rs2378931	7.26	-0.5438	0.58658
Artery_Tibial	PAX9	14	37100000	37100000	rs1956967	2.86	rs1018464	6.03	0.53643	0.59166
Artery_Tibial	RP11-7F17.1	14	77400000	77400000	rs158110	2.57	rs10873298	12.92	0.5317	0.59494
Artery_Tibial	PTGR2	14	74300000	74400000	rs887592	2.25	rs17782216	-9.41	-0.5225	0.60133
Artery_Tibial	GSKIP	14	96800000	96900000	rs234605	3.09	rs1545280	8.28	0.51644	0.60555
Artery_Tibial	TRAV38-2DV8	14	22700000	22700000	rs12895265	-2.77	rs4982671	-3.33	-0.50599	0.61286
Artery_Tibial	CEBPE	14	23600000	23600000	rs3729814	2.78	rs1884545	3.96	-0.48963	0.62439
Artery_Tibial	KHNYN	14	24900000	24900000	rs12050103	2.59	rs10146759	12.02	0.48565	0.62722
Artery_Tibial	AL133373.1	14	92000000	92000000	rs17725568	3.04	rs10133762	4.58	0.48126	0.63033
Artery_Tibial	AHNAK2	14	105000000	105000000	rs3784240	2.33	rs7159920	-4.66	0.4787	0.63215
Artery_Tibial	BTBD7	14	93700000	93800000	rs941588	-3.12	rs11621859	-4.69	0.4712	0.6375
Artery_Tibial	PCNX	14	71400000	71600000	rs10483832	2.67	rs7154437	-13.07	0.4663	0.641
Artery_Tibial	RP11-7F17.7	14	77400000	77400000	rs11846937	-2.86	rs10873298	14.02	0.45205	0.65124
Artery_Tibial	SPTLC2	14	78000000	78100000	rs6574383	3.62	rs17105954	4.34	0.4519	0.65134
Artery_Tibial	DCAF4	14	73400000	73400000	rs8014658	2.78	rs1076458	8.43	0.44762	0.65443
Artery_Tibial	SLC8A3	14	70500000	70700000	rs945309	2.93	rs227416	4.73	0.44032	0.65971
Artery_Tibial	ZFYVE21	14	104000000	104000000	rs12892765	-2.07	rs10134399	-5.48	-0.4209	0.67383
Artery_Tibial	SOS2	14	50600000	50700000	rs12050306	2.67	rs10134448	4.71	-0.41491	0.67821
Artery_Tibial	RP11-497E19.1	14	86000000	86000000	rs7151068	-2.36	rs1951401	-3.72	0.40991	0.68187
Artery_Tibial	VIPAS39	14	77900000	77900000	rs6574383	3.62	rs3742728	4.85	0.4098	0.68195
Artery_Tibial	DNAAF2	14	50100000	50100000	rs12896873	-1.89	rs17121661	-4.78	0.4083	0.68305
Artery_Tibial	ACTN1-AS1	14	69400000	69500000	rs1051533	5.24	rs4902683	-5.48	-0.39553	0.69245
Artery_Tibial	RP11-109N23.6	14	73400000	73400000	rs8014658	2.78	rs12885397	5.14	0.39437	0.6933
Artery_Tibial	AL163953.3	14	53600000	54200000	rs8003676	2.41	rs4901365	10.11	0.38573	0.6997
Artery_Tibial	RP11-298I3.1	14	23400000	23400000	rs3729814	2.78	rs1956880	-5.43	0.38329	0.70151
Artery_Tibial	CDCA4	14	105000000	105000000	rs8013827	-2.71	rs34252654	4.44	0.38257	0.70204
Artery_Tibial	LIN52	14	74600000	74700000	rs887592	2.25	rs2358633	8.16	0.3795	0.70431
Artery_Tibial	EXOC5	14	57700000	57700000	rs268814	2.19	rs8011432	4.27	0.378	0.70543
Artery_Tibial	FLRT2	14	86000000	86100000	rs7151068	-2.36	rs17796783	-5.49	-0.37766	0.70568
Artery_Tibial	THTPA	14	24000000	24000000	rs3729814	2.78	rs12886523	3.68	0.36793	0.71293
Artery_Tibial	TRMT5	14	61400000	61400000	rs959728	3.15	rs12895894	-3.38	0.363	0.71661
Artery_Tibial	ACOT4	14	74100000	74100000	rs8018725	2.41	rs12590145	4.99	0.35985	0.71896
Artery_Tibial	CLMN	14	95600000	95800000	rs744654	-2.56	rs2144817	6.11	0.35824	0.72016
Artery_Tibial	PTGDR	14	52700000	52700000	rs745080	3.36	rs11157908	8.92	0.35643	0.72152
Artery_Tibial	ASB2	14	94400000	94400000	rs11160183	-3.37	rs7160644	-4.5	0.35627	0.72164
Artery_Tibial	JKAMP	14	60000000	60000000	rs11848964	-3.54	rs1046701	8.26	-0.35539	0.7223
Artery_Tibial	AP1G2	14	24000000	24000000	rs3729814	2.78	rs12886523	11.02	0.35533	0.72234
Artery_Tibial	CALM1	14	90900000	90900000	rs1286305	2.94	rs11624246	4.1	0.34918	0.72695
Artery_Tibial	RP11-454L9.2	14	55900000	55900000	rs7145022	2.41	rs9323283	6.75	0.34445	0.73051
Artery_Tibial	RP11-66N24.3	14	24000000	24000000	rs3729814	2.78	rs12886523	9.83	0.34327	0.73139
Artery_Tibial	CKB	14	104000000	104000000	rs12892765	-2.07	rs6575984	3.66	0.33774	0.73556
Artery_Tibial	VASH1	14	77200000	77200000	rs11846937	-2.86	rs10130499	6.2	0.33733	0.73586
Artery_Tibial	FAM161B	14	74400000	74400000	rs887592	2.25	rs17094045	5.52	0.33533	0.73738
Artery_Tibial	BTBD6	14	106000000	106000000	rs35590487	-2.73	rs2816613	-7.45	0.31933	0.74948
Artery_Tibial	BAG5	14	104000000	104000000	rs12892765	-2.07	rs10129426	6.51	0.31363	0.75381
Artery_Tibial	HMGN1P3	14	69400000	69400000	rs1051533	5.24	rs2273419	5.56	0.30461	0.76066
Artery_Tibial	TRIP11	14	92400000	92500000	rs2025074	-3.02	rs1048755	6.97	0.30357	0.76146
Artery_Tibial	DHRS1	14	24800000	24800000	rs12050103	2.59	rs10134537	-9.47	0.29685	0.76658
Artery_Tibial	FBLN5	14	92300000	92400000	rs2025074	-3.02	rs2284342	-4.2	-0.29558	0.76755
Artery_Tibial	LGALS3	14	55600000	55600000	rs1886460	3.11	rs10134317	3.51	0.29302	0.76951
Artery_Tibial	PARP2	14	20800000	20800000	rs7150924	-3.88	rs3093939	6.36	-0.28884	0.7727
Artery_Tibial	TTLL5	14	76100000	76400000	rs7145739	2.43	rs2241442	-5.86	0.28788	0.77344
Artery_Tibial	HOMEZ	14	23700000	23800000	rs3729814	2.78	rs17256211	-4.1	-0.27349	0.78448
Artery_Tibial	L3HYPDH	14	59900000	60000000	rs11848964	-3.54	rs8660	-11.31	0.26999	0.78717
Artery_Tibial	LTB4R	14	24800000	24800000	rs12050103	2.59	rs7148384	-4.26	0.26951	0.78754
Artery_Tibial	HIF1A	14	62200000	62200000	rs959728	3.15	rs17256317	4.96	0.26812	0.7886
Artery_Tibial	CATSPERB	14	92000000	92200000	rs17725568	3.04	rs1884840	8.19	0.26483	0.79114
Artery_Tibial	RPL36AL	14	50100000	50100000	rs12896873	-1.89	rs2985696	-13.46	-0.26137	0.7938
Artery_Tibial	RP11-1074O12.1	14	39900000	39900000	rs1007415	2.62	rs4902570	3.81	0.25837	0.79612
Artery_Tibial	TMX1	14	51700000	51700000	rs12892118	-3.08	rs7149337	-12.42	0.25014	0.80248
Artery_Tibial	WDR25	14	101000000	101000000	rs4900464	2.76	rs12897338	4.42	-0.24694	0.80495
Artery_Tibial	RP11-747H7.3	14	92200000	92200000	rs17725568	3.04	rs1884840	9.3	0.2466	0.80522
Artery_Tibial	MAP3K9	14	71200000	71300000	rs10483832	2.67	rs7157405	-7.29	0.24207	0.80873
Artery_Tibial	RP11-66N24.4	14	24000000	24000000	rs3729814	2.78	rs35309020	6.55	0.24171	0.809
Artery_Tibial	TC2N	14	92200000	92300000	rs17725568	3.04	rs1884840	10.61	0.23458	0.81454
Artery_Tibial	SIX1	14	61100000	61100000	rs10134030	2.5	rs12891495	4.34	-0.23098	0.81733
Artery_Tibial	BRF1	14	106000000	106000000	rs35590487	-2.73	rs3000075	4.62	-0.22269	0.82378
Artery_Tibial	COQ6	14	74400000	74400000	rs887592	2.25	rs3180946	-7.77	0.20202	0.8399
Artery_Tibial	RBM23	14	23400000	23400000	rs2179931	2.73	rs1043207	-9.92	-0.2016	0.84023
Artery_Tibial	STYX	14	53200000	53200000	rs745080	3.36	rs1254973	9.36	-0.1977	0.84328
Artery_Tibial	COX16	14	70800000	70800000	rs10483832	2.67	rs2877659	-8.19	-0.19739	0.84352
Artery_Tibial	MARK3	14	104000000	104000000	rs12892765	-2.07	rs11627052	5.18	-0.19517	0.84526
Artery_Tibial	AL049840.1	14	104000000	104000000	rs12892765	-2.07	rs861539	11.78	0.1929	0.84704
Artery_Tibial	RP11-47I22.3	14	62000000	62100000	rs959728	3.15	rs17098985	4.18	-0.19006	0.84926
Artery_Tibial	TRMT61A	14	104000000	104000000	rs12892765	-2.07	rs2296484	4.97	-0.18779	0.85104
Artery_Tibial	MOAP1	14	93600000	93700000	rs941588	-3.12	rs2250672	-3.32	-0.18494	0.85327
Artery_Tibial	DAAM1	14	59700000	59800000	rs11848964	-3.54	rs12433783	-5.62	0.18406	0.85396
Artery_Tibial	RP11-398E10.1	14	45200000	45300000	rs35237680	-2.73	rs17115688	-6.19	0.1819	0.85566
Artery_Tibial	VCPKMT	14	50600000	50600000	rs12050306	2.67	rs10483600	-10.66	0.17674	0.85971
Artery_Tibial	NEK9	14	75500000	75600000	rs7145739	2.43	rs2012627	3.97	0.17044	0.86467
Artery_Tibial	TTC5	14	20700000	20800000	rs7150924	-3.88	rs3737220	-5.23	-0.16164	0.87159
Artery_Tibial	PSMB5	14	23500000	23500000	rs3729814	2.78	rs11543947	-5.07	-0.15822	0.87429
Artery_Tibial	RP11-973N13.4	14	65000000	65000000	rs11629135	3.82	rs12385918	-5.67	0.15698	0.87526
Artery_Tibial	EVL	14	100000000	101000000	rs4900464	2.76	rs7149272	5.09	-0.15022	0.88059
Artery_Tibial	RP11-248J18.3	14	51200000	51200000	rs8019546	-2.88	rs3742327	4.23	0.14566	0.88419
Artery_Tibial	KLC1	14	104000000	104000000	rs12892765	-2.07	rs861531	-5.96	0.14439	0.88519
Artery_Tibial	KTN1-AS1	14	56000000	56000000	rs7145022	2.41	rs10142497	-5.1	0.14338	0.88599
Artery_Tibial	AKAP6	14	32800000	33300000	rs1278876	2.63	rs4981999	-4.9	0.14089	0.88796
Artery_Tibial	RP11-529H20.6	14	92500000	92500000	rs2025074	-3.02	rs28628431	10.59	-0.13977	0.88884
Artery_Tibial	DNAL1	14	74100000	74200000	rs8018725	2.41	rs17129430	-6.83	0.13464	0.89289
Artery_Tibial	ARHGEF40	14	21500000	21600000	rs10140533	3.02	rs943991	10.43	-0.12943	0.89702
Artery_Tibial	ELMSAN1	14	74200000	74300000	rs887592	2.25	rs17091002	-5.44	-0.12639	0.89943
Artery_Tibial	C14orf142	14	93700000	93700000	rs941588	-3.12	rs10132640	-5.13	-0.12538	0.90022
Artery_Tibial	SMOC1	14	70300000	70500000	rs7141009	3.31	rs227419	11.87	-0.11839	0.90576
Artery_Tibial	CCDC176	14	74500000	74500000	rs887592	2.25	rs740505	-4.34	-0.09942	0.9208
Artery_Tibial	RP11-1017G21.6	14	102000000	102000000	rs2298877	3.74	rs2448241	5.9	-0.09114	0.92738
Artery_Tibial	CBLN3	14	24900000	24900000	rs12050103	2.59	rs2273629	-13.64	0.08023	0.93606
Artery_Tibial	ATXN3	14	92500000	92600000	rs2025074	-3.02	rs28628431	8.77	0.07437	0.94072
Artery_Tibial	RP11-407N17.5	14	39700000	39700000	rs1007415	2.62	rs2274396	4.35	0.07275	0.94201
Artery_Tibial	TDRD9	14	104000000	105000000	rs12897807	-1.88	rs10149651	5.9	-0.06244	0.95021
Artery_Tibial	SDR39U1	14	24900000	24900000	rs12050103	2.59	rs4982913	-7.04	0.0528	0.95789
Artery_Tibial	CPNE6	14	24500000	24500000	rs12050103	2.59	rs7148185	7.05	-0.05081	0.95948
Artery_Tibial	RP11-543C4.1	14	100000000	100000000	rs1257300	2.95	rs2144800	-5.77	-0.04921	0.96075
Artery_Tibial	RP11-73M18.9	14	104000000	104000000	rs12892765	-2.07	rs861539	10.96	0.04428	0.96468
Artery_Tibial	DHRS7	14	60600000	60600000	rs11624351	2.41	rs6573295	4.94	0.03973	0.96831
Artery_Tibial	RP11-600F24.7	14	104000000	104000000	rs12892765	-2.07	rs1535099	-4.51	-0.03429	0.97265
Artery_Tibial	RP11-349A22.5	14	58700000	58800000	rs11158185	-3.23	rs10220378	4.55	0.02671	0.97869
Artery_Tibial	VTI1B	14	68100000	68100000	rs7156441	2.9	rs12435352	7.33	0.01977	0.98423
Artery_Tibial	RP11-1017G21.5	14	102000000	102000000	rs2298877	3.74	rs2448241	10.23	-0.01826	0.98543
Artery_Tibial	ITPK1	14	93400000	93600000	rs941588	-3.12	rs1043542	-4.21	0.01601	0.98722
Artery_Tibial	TECPR2	14	103000000	103000000	rs2298877	3.74	rs4906198	6.74	-0.01497	0.98806
Artery_Tibial	LINC00648	14	48200000	48300000	rs4900801	1.86	rs17119161	-4.6	-0.01287	0.98973
Artery_Tibial	STRN3	14	31400000	31500000	rs179561	2.82	rs10483360	-6.38	0.00919	0.99266
Artery_Tibial	CTD-2651B20.4	15	45600000	45600000	rs872192	3.33	rs1049518	-10.73	-3.17077	0.00152
Artery_Tibial	RP11-107F6.3	15	42100000	42100000	rs1672460	-2.67	rs4924570	-4.4	-2.69805	0.00697
Artery_Tibial	SNAPC5	15	66800000	66800000	rs11071905	3.97	rs11071899	-6.26	2.64314	0.00821
Artery_Tibial	CTD-2651B20.3	15	45500000	45600000	rs872192	3.33	rs7167146	-14.21	-2.60715	0.00913
Artery_Tibial	GATM	15	45700000	45700000	rs872192	3.33	rs11858495	8.44	2.60242	0.00926
Artery_Tibial	SPATA5L1	15	45700000	45700000	rs872192	3.33	rs3809472	10.12	2.42882	0.01515
Artery_Tibial	CNOT6LP1	15	56300000	56300000	rs4412918	2.6	rs9652429	-6.3	-2.39583	0.01658
Artery_Tibial	DIS3L	15	66600000	66600000	rs11071905	3.97	rs7170930	-8.4	-2.32935	0.01984
Artery_Tibial	AKAP13	15	85900000	86300000	rs17571078	2.73	rs16943741	5.15	2.32466	0.02009
Artery_Tibial	KLHL25	15	86300000	86300000	rs12911280	-2.81	rs7179917	6.26	2.29453	0.02176
Artery_Tibial	SLC12A6	15	34500000	34600000	rs2164622	3.49	rs11631094	-4.51	2.25804	0.02394
Artery_Tibial	TUBGCP4	15	43700000	43700000	rs34336488	-2.47	rs7180812	-3.78	2.23371	0.0255
Artery_Tibial	SCAPER	15	76600000	77200000	rs1374201	-2.64	rs4886813	11.45	2.23237	0.02559
Artery_Tibial	SERF2	15	44100000	44100000	rs8038096	3.27	rs16957680	-3.76	2.19402	0.02823
Artery_Tibial	CIB1	15	90800000	90800000	rs7182610	2.45	rs7342665	-8.34	2.09086	0.03654
Artery_Tibial	CATSPER2P1	15	44000000	44000000	rs8038096	3.27	rs2663991	-4.83	-2.06102	0.0393
Artery_Tibial	NTRK3-AS1	15	88800000	88800000	rs11073755	2.79	rs744993	-5.42	-2.01681	0.04371
Artery_Tibial	CTSH	15	79200000	79200000	rs6495383	-2.44	rs12148472	-9.48	-2.00971	0.04446
Artery_Tibial	DUT	15	48600000	48600000	rs16960880	2.61	rs3784618	-4.25	-1.9866	0.04697
Artery_Tibial	RP11-489D6.2	15	33600000	33600000	rs16971919	2.71	rs12148576	9.76	1.98594	0.04704
Artery_Tibial	KATNBL1	15	34400000	34500000	rs2164622	3.49	rs41405647	-4.44	1.97051	0.04878
Artery_Tibial	WDR72	15	53800000	54100000	rs2126191	3.03	rs7183817	10.89	1.95018	0.05115
Artery_Tibial	MYEF2	15	48400000	48500000	rs16960880	2.61	rs17350938	-4.55	-1.94733	0.0515
Artery_Tibial	C15orf40	15	83700000	83700000	rs4843144	2.57	rs2167602	6.51	1.94583	0.05167
Artery_Tibial	GCHFR	15	41100000	41100000	rs4924533	2.5	rs17747351	3.96	-1.9137	0.05566
Artery_Tibial	RP11-697E2.7	15	90800000	90800000	rs7182610	2.45	rs1533327	9.69	-1.90253	0.0571
Artery_Tibial	DAPK2	15	64200000	64400000	rs16953514	-3.04	rs9302232	-6.32	-1.88578	0.05932
Artery_Tibial	LCMT2	15	43600000	43600000	rs34336488	-2.47	rs9652444	-6.18	-1.88434	0.05952
Artery_Tibial	GDPGP1	15	90800000	90800000	rs7182610	2.45	rs1533327	5.27	-1.88082	0.06
Artery_Tibial	TIPIN	15	66600000	66700000	rs11071905	3.97	rs4075665	9.72	1.87746	0.06046
Artery_Tibial	TSPAN3	15	77300000	77400000	rs2137111	-2.79	rs2404233	-7.35	-1.87475	0.06083
Artery_Tibial	RP11-6O2.4	15	99700000	99700000	rs4305005	3.67	rs1703761	7.33	-1.79879	0.07205
Artery_Tibial	MYO9A	15	72100000	72400000	rs16956149	2.48	rs8030815	-4.2	1.79539	0.07259
Artery_Tibial	RP11-158M2.4	15	86300000	86300000	rs2047351	2.8	rs6496174	3.94	1.72386	0.08473
Artery_Tibial	TTC23	15	99700000	99800000	rs12594847	-3.21	rs12591132	6.22	1.71925	0.08557
Artery_Tibial	IMP3	15	75900000	75900000	rs17338413	-2.66	rs11855122	3.43	1.717	0.08598
Artery_Tibial	DUOX1	15	45400000	45500000	rs872192	3.33	rs12437887	-4.26	-1.71495	0.08635
Artery_Tibial	ADAL	15	43600000	43600000	rs34336488	-2.47	rs956391	-11.29	-1.69309	0.09044
Artery_Tibial	MAP1A	15	43800000	43800000	rs8033233	3.06	rs12909095	3.92	-1.65506	0.09791
Artery_Tibial	C15orf65	15	55700000	55700000	rs1007912	2.81	rs6493781	5.23	-1.63938	0.10113
Artery_Tibial	GOLGA6L9	15	83100000	83100000	rs4843144	2.57	rs7171180	7.05	-1.63751	0.10152
Artery_Tibial	LINGO1	15	77900000	78100000	rs4886921	2.98	rs16968998	6.3	-1.6267	0.1038
Artery_Tibial	CTD-2524L6.3	15	72100000	72100000	rs12441227	2.99	rs12904652	-4.76	1.62386	0.10441
Artery_Tibial	TUBGCP5	15	22800000	22900000	rs1822889	-2.42	rs3785	-3.91	1.61719	0.10584
Artery_Tibial	SPG21	15	65300000	65300000	rs16953514	-3.04	rs2946662	-13.83	1.60962	0.10748
Artery_Tibial	CCPG1	15	55600000	55700000	rs1007912	2.81	rs7183937	6.36	-1.6016	0.10924
Artery_Tibial	RCCD1	15	91500000	91500000	rs7182610	2.45	rs2290202	11.59	-1.58964	0.11192
Artery_Tibial	RP11-114H24.2	15	78200000	78200000	rs4886921	2.98	rs7175950	10.86	-1.58145	0.11377
Artery_Tibial	LINC00926	15	57600000	57600000	rs12910689	3.01	rs2544129	12.49	-1.57374	0.11555
Artery_Tibial	RP11-797A18.4	15	77300000	77300000	rs4243046	-2.71	rs11630497	-5.84	-1.56843	0.11678
Artery_Tibial	PLA2G4B	15	42100000	42100000	rs1672460	-2.67	rs2303518	5.96	1.51808	0.12899
Artery_Tibial	RN7SL331P	15	84900000	84900000	rs7167818	2.13	rs12901468	6.54	1.46286	0.1435
Artery_Tibial	SYNM	15	99600000	99700000	rs4305005	3.67	rs7162579	-6.32	-1.46025	0.14422
Artery_Tibial	NUSAP1	15	41600000	41700000	rs2279578	2.24	rs13313520	5.16	1.45394	0.14596
Artery_Tibial	IQGAP1	15	90900000	91000000	rs7182610	2.45	rs16944424	13.43	-1.45004	0.14705
Artery_Tibial	ARHGAP11A	15	32900000	32900000	rs2337980	2.79	rs12101641	-5.97	-1.44333	0.14893
Artery_Tibial	CDAN1	15	43000000	43000000	rs34336488	-2.47	rs9269	6.52	1.4421	0.14928
Artery_Tibial	RP11-23P13.7	15	42200000	42200000	rs1672460	-2.67	rs3088159	-5.29	-1.44052	0.14972
Artery_Tibial	SNRPN	15	25100000	25200000	rs12441171	-3.52	rs2167926	-5.38	1.43043	0.15259
Artery_Tibial	NDN	15	23900000	23900000	rs2883344	2.79	rs1852029	5.91	-1.43	0.15272
Artery_Tibial	CTD-3092A11.2	15	30800000	30800000	rs2091236	-1.97	rs11857495	-6.13	1.42381	0.1545
Artery_Tibial	ADAMTSL3	15	84300000	84700000	rs2399141	2.28	rs2585064	-5.19	-1.42033	0.15551
Artery_Tibial	CHAC1	15	41200000	41200000	rs4924533	2.26	rs1869908	3.9	1.41428	0.15728
Artery_Tibial	ZNF774	15	90900000	90900000	rs7182610	2.45	rs16944155	-7.09	1.38717	0.16539
Artery_Tibial	RP11-114H24.7	15	78200000	78200000	rs4886921	2.98	rs8025691	8.77	-1.34565	0.17841
Artery_Tibial	RP11-90B9.2	15	83700000	83700000	rs4843144	2.57	rs17507300	-3.97	1.31421	0.18877
Artery_Tibial	RP11-526I2.5	15	101000000	101000000	rs12148836	3.37	rs12460	-14.51	-1.30036	0.19348
Artery_Tibial	OIP5-AS1	15	41600000	41600000	rs2279578	2.24	rs7168307	11.69	1.29888	0.19398
Artery_Tibial	PEAK1	15	77400000	77700000	rs4886921	2.98	rs7162113	5.63	1.29814	0.19424
Artery_Tibial	ISG20	15	89200000	89200000	rs962289	2.64	rs2028389	3.77	-1.29763	0.19441
Artery_Tibial	RP11-327J17.1	15	96800000	96800000	rs4547286	-2.3	rs2589227	4.94	1.2899	0.19709
Artery_Tibial	ZFAND6	15	80400000	80400000	rs12910340	-3.37	rs2903265	5.14	-1.27422	0.20259
Artery_Tibial	MYO1E	15	59400000	59700000	rs8031998	3.59	rs3191402	-3.84	1.2698	0.20416
Artery_Tibial	DISP2	15	40700000	40700000	rs11637681	-3.71	rs2289328	10.07	-1.24549	0.21295
Artery_Tibial	PRC1-AS1	15	91500000	91500000	rs7182610	2.45	rs2290202	-4.74	1.2282	0.21937
Artery_Tibial	COX5A	15	75200000	75200000	rs17338413	-2.66	rs17337152	3.87	-1.19884	0.23059
Artery_Tibial	CHP1	15	41500000	41600000	rs2279578	2.24	rs6492993	-3.55	-1.18655	0.23541
Artery_Tibial	CHRNA5	15	78900000	78900000	rs754516	2.29	rs8053	8.44	1.16832	0.24268
Artery_Tibial	CERS3	15	101000000	101000000	rs12148836	3.37	rs4578625	-4.48	-1.16427	0.24432
Artery_Tibial	AC123768.3	15	32900000	32900000	rs2337980	2.79	rs8037102	7.03	-1.16015	0.24599
Artery_Tibial	MAP2K5	15	67800000	68100000	rs266332	3.63	rs12902812	-11.02	-1.1545	0.2483
Artery_Tibial	JMJD7	15	42100000	42100000	rs1672460	-2.67	rs11070349	-7.51	1.13914	0.25464
Artery_Tibial	PRKXP1	15	101000000	101000000	rs12148836	3.37	rs12460	-12.61	-1.13614	0.2559
Artery_Tibial	RAB27A	15	55500000	55600000	rs28442057	-3.09	rs16976006	-4.81	1.12493	0.26062
Artery_Tibial	LARP6	15	71100000	71100000	rs7179630	-2.45	rs12050549	4.29	1.11992	0.26275
Artery_Tibial	ISLR	15	74500000	74500000	rs12592974	2.76	rs2279378	4.77	1.10676	0.2684
Artery_Tibial	UNC45A	15	91500000	91500000	rs7182610	2.45	rs12907667	7.58	1.09914	0.27171
Artery_Tibial	IDH2	15	90600000	90600000	rs7182610	2.45	rs11073900	-5.78	-1.09358	0.27414
Artery_Tibial	GABPB1-AS1	15	50600000	50700000	rs12442475	3.74	rs2414049	13.82	1.07326	0.28316
Artery_Tibial	CTD-3110H11.1	15	50700000	50700000	rs12442475	3.74	rs2414049	13.15	1.0672	0.28588
Artery_Tibial	MGA	15	41900000	42100000	rs1672460	-2.67	rs1197772	-3.82	1.05352	0.2921
Artery_Tibial	RP11-561C5.5	15	85800000	85900000	rs17571078	2.73	rs7183651	6.92	-1.04727	0.29498
Artery_Tibial	NEDD4	15	56100000	56300000	rs4412918	2.6	rs7179116	7.76	-1.04076	0.29799
Artery_Tibial	RSL24D1	15	55500000	55500000	rs28442057	-3.09	rs9300	7.44	-1.03539	0.30048
Artery_Tibial	ADPGK	15	73000000	73100000	rs12903941	2.63	rs17827948	4.52	1.033	0.3016
Artery_Tibial	MTHFS	15	80100000	80200000	rs12910340	-3.37	rs4779165	-12.25	1.03196	0.30209
Artery_Tibial	CTD-2651B20.1	15	45400000	45400000	rs872192	3.33	rs2292467	-7.86	1.03067	0.3027
Artery_Tibial	VPS33B	15	91500000	91600000	rs441399	2.44	rs11073965	6.16	1.02686	0.30449
Artery_Tibial	ADAMTS17	15	101000000	101000000	rs12148836	3.37	rs990422	3.67	1.02561	0.30508
Artery_Tibial	RP11-59H7.3	15	59400000	59400000	rs7162851	-2.19	rs8042516	-5.08	-1.00483	0.31498
Artery_Tibial	AP3S2	15	90400000	90400000	rs6496580	-2.65	rs2043880	14.12	-1.00011	0.31726
Artery_Tibial	PSMA4	15	78800000	78800000	rs754516	2.29	rs12914694	-6.48	-0.99802	0.31827
Artery_Tibial	IQCH-AS1	15	67700000	67800000	rs266346	4.02	rs884326	9.2	-0.99567	0.31941
Artery_Tibial	MPI	15	75200000	75200000	rs17338413	-2.66	rs4886636	-6.09	0.99503	0.31972
Artery_Tibial	PIAS1	15	68300000	68500000	rs3803522	-2.22	rs338389	-8.23	-0.9929	0.32076
Artery_Tibial	TMOD2	15	52000000	52100000	rs2168623	-2.32	rs12905283	5.06	-0.98529	0.32448
Artery_Tibial	CTD-2313J17.5	15	93300000	93300000	rs8033207	3.25	rs8038332	5.78	-0.98159	0.3263
Artery_Tibial	RP11-343B18.2	15	89300000	89300000	rs962289	2.64	rs8028537	7.02	0.98008	0.32705
Artery_Tibial	RP11-1000B6.3	15	32800000	32900000	rs2337980	2.79	rs28457217	-8.77	-0.978	0.32807
Artery_Tibial	ST20	15	80200000	80200000	rs12910340	-3.37	rs4778733	-8.81	-0.96599	0.33405
Artery_Tibial	SEMA4B	15	90700000	90800000	rs7182610	2.45	rs2352054	5.55	0.95526	0.33944
Artery_Tibial	RPP25	15	75200000	75200000	rs17338413	-2.66	rs35556055	-13.69	-0.95068	0.34177
Artery_Tibial	CPEB1	15	83200000	83300000	rs4843144	2.57	rs4778686	-5.12	-0.94753	0.34337
Artery_Tibial	BTBD1	15	83700000	83700000	rs4843144	2.57	rs17507300	-7.19	0.94394	0.3452
Artery_Tibial	RFX7	15	56400000	56500000	rs4412918	2.6	rs4774232	-5.51	-0.94198	0.3462
Artery_Tibial	RP11-168G16.2	15	101000000	101000000	rs12148836	3.37	rs12914235	-4.23	0.92696	0.35395
Artery_Tibial	DMXL2	15	51700000	51900000	rs2168623	-2.32	rs1551657	-6.71	0.91542	0.35997
Artery_Tibial	RP11-154J22.1	15	48600000	48600000	rs16960880	2.61	rs6493333	-3.78	-0.9022	0.36695
Artery_Tibial	TP53BP1	15	43700000	43800000	rs8033233	3.06	rs527921	-4.12	-0.89018	0.37337
Artery_Tibial	C15orf41	15	36900000	37100000	rs12913722	3.45	rs11636611	-3.73	-0.89	0.37347
Artery_Tibial	CATSPER2	15	43900000	44000000	rs8038096	3.27	rs10438303	-6.21	0.88274	0.37738
Artery_Tibial	IQCH	15	67500000	67800000	rs4776870	4.27	rs8031500	-6.53	-0.88227	0.37763
Artery_Tibial	FAM103A1	15	83700000	83700000	rs4843144	2.57	rs8031595	-5.97	0.87791	0.37999
Artery_Tibial	FAM174B	15	93200000	93400000	rs8033207	3.25	rs285727	-6.65	0.86601	0.38648
Artery_Tibial	RP11-182J1.1	15	85200000	85200000	rs1827938	-2.04	rs3748376	4.62	-0.86401	0.38758
Artery_Tibial	PEX11A	15	90200000	90200000	rs6496580	-2.65	rs17816376	5.99	-0.863	0.38814
Artery_Tibial	FAM63B	15	59100000	59200000	rs12908474	-3.62	rs17301982	-8.03	-0.85774	0.39104
Artery_Tibial	ETFA	15	76500000	76600000	rs12591100	2.33	rs12902506	-4.6	-0.84901	0.39588
Artery_Tibial	LACTB	15	63400000	63400000	rs2729786	-3.08	rs2652822	8.59	0.84759	0.39666
Artery_Tibial	PLEKHO2	15	65100000	65200000	rs16953514	-3.04	rs936867	-13.08	0.84635	0.39736
Artery_Tibial	RP11-709B3.2	15	68600000	68600000	rs16952350	2.77	rs8037902	-4.64	0.83908	0.40143
Artery_Tibial	WDR73	15	85200000	85200000	rs1827938	-2.04	rs1107179	-9.16	0.83753	0.40229
Artery_Tibial	HERC2P10	15	31100000	31100000	rs10162727	3.16	rs798125	4.7	-0.81866	0.41298
Artery_Tibial	CYFIP1	15	22900000	23000000	rs1822889	-2.42	rs11634023	5.75	0.81318	0.41611
Artery_Tibial	LRRC49	15	71100000	71300000	rs7179630	-2.45	rs2899765	3.7	0.7876	0.43093
Artery_Tibial	MTMR10	15	31200000	31300000	rs7177217	3.06	rs1056118	5.7	-0.78256	0.43389
Artery_Tibial	SHC4	15	49100000	49300000	rs16961984	2.78	rs8037958	5.9	0.78216	0.43412
Artery_Tibial	RP11-382A20.2	15	83800000	83800000	rs4843144	2.57	rs12595330	4.25	0.77315	0.43943
Artery_Tibial	AVEN	15	34200000	34300000	rs426634	-3.28	rs4779656	-6.58	-0.77089	0.44077
Artery_Tibial	PIGB	15	55600000	55600000	rs1007912	2.81	rs8040540	11.05	0.77073	0.44087
Artery_Tibial	CTD-2008A1.2	15	45100000	45200000	rs872192	3.33	rs8026278	-3.95	0.76876	0.44204
Artery_Tibial	CTD-3076O17.2	15	101000000	101000000	rs8024690	3.02	rs2727106	4.41	-0.76777	0.44263
Artery_Tibial	DNM1P46	15	100000000	100000000	rs8024690	3.02	rs9920347	-11.99	-0.76107	0.44662
Artery_Tibial	STRCP1	15	44000000	44000000	rs8038096	3.27	rs2927071	7.8	-0.75488	0.45032
Artery_Tibial	LRRK1	15	101000000	102000000	rs12148836	3.37	rs17161155	-4.75	-0.75162	0.45228
Artery_Tibial	MAPKBP1	15	42100000	42100000	rs1672460	-2.67	rs8043421	4.31	-0.74308	0.45744
Artery_Tibial	ANPEP	15	90300000	90400000	rs6496580	-2.65	rs6496601	-5.23	-0.73863	0.46013
Artery_Tibial	NIPA1	15	23000000	23100000	rs1822889	-2.42	rs7179251	-6.55	0.72195	0.47033
Artery_Tibial	RP11-817O13.8	15	75700000	75700000	rs17338413	-2.66	rs7163907	8.57	0.71728	0.4732
Artery_Tibial	TARSL2	15	102000000	102000000	rs8042699	2.35	rs624365	5.27	-0.71677	0.47351
Artery_Tibial	FAM227B	15	49600000	49900000	rs12442475	3.74	rs1588127	-6.04	0.71646	0.47371
Artery_Tibial	AAGAB	15	67500000	67500000	rs4776870	4.27	rs8031500	4.93	0.70935	0.47811
Artery_Tibial	C15orf59	15	74000000	74000000	rs12903941	2.63	rs16958273	6.92	-0.7024	0.48243
Artery_Tibial	AEN	15	89200000	89200000	rs962289	2.64	rs11858257	4.02	-0.70038	0.48369
Artery_Tibial	LDHAL6B	15	59500000	59500000	rs7162851	-2.19	rs923242	4.24	-0.69994	0.48396
Artery_Tibial	ALPK3	15	85400000	85400000	rs12592661	-1.89	rs3748376	4.13	-0.69865	0.48477
Artery_Tibial	TRIP4	15	64700000	64700000	rs16953514	-3.04	rs34758599	8.59	-0.69437	0.48745
Artery_Tibial	RPAP1	15	41800000	41800000	rs1672460	-2.67	rs2274858	11.1	-0.69357	0.48795
Artery_Tibial	TM6SF1	15	83800000	83800000	rs4843144	2.57	rs28711332	-4.89	0.69049	0.48989
Artery_Tibial	RP11-89K11.1	15	102000000	102000000	rs8042699	2.35	rs8031873	8.64	0.68937	0.49059
Artery_Tibial	AC123768.4	15	32900000	32900000	rs2337980	2.79	rs8037102	7.07	-0.68823	0.49131
Artery_Tibial	USP8	15	50700000	50800000	rs12442475	3.74	rs3131565	7.68	-0.6881	0.49139
Artery_Tibial	PIGHP1	15	60000000	60000000	rs8031998	3.59	rs7882	-6.46	0.68637	0.49248
Artery_Tibial	EHD4	15	42200000	42300000	rs1672460	-2.67	rs10518741	6.01	-0.68569	0.49291
Artery_Tibial	CIB2	15	78400000	78400000	rs4886921	2.98	rs8036417	9.55	-0.68104	0.49585
Artery_Tibial	UBE2Q2P1	15	85100000	85100000	rs1827938	-2.04	rs713467	-4.99	-0.6729	0.50101
Artery_Tibial	AC103965.1	15	84900000	84900000	rs7167818	2.13	rs11635505	-10.56	0.66712	0.5047
Artery_Tibial	FAM154B	15	82600000	82600000	rs2903612	2.84	rs9972386	11.93	0.66534	0.50584
Artery_Tibial	NDUFA3P4	15	90900000	90900000	rs7182610	2.45	rs8039446	6.27	0.66468	0.50625
Artery_Tibial	NDUFAF1	15	41700000	41700000	rs1672460	-2.67	rs1757463	-6.04	-0.6592	0.50977
Artery_Tibial	UACA	15	70900000	71100000	rs2002122	2.73	rs1078097	4.8	0.65479	0.5126
Artery_Tibial	ARID3B	15	74800000	74900000	rs12592974	2.76	rs12591497	6.16	0.64986	0.51578
Artery_Tibial	TLN2	15	62700000	63100000	rs290310	-2.8	rs956006	5	0.6465	0.51796
Artery_Tibial	RP11-507B12.2	15	61600000	61900000	rs17303803	3.16	rs4775426	6.77	-0.64216	0.52077
Artery_Tibial	NOP10	15	34600000	34600000	rs2164622	3.49	rs7173	-4.56	-0.63843	0.52319
Artery_Tibial	RPS27L	15	63400000	63500000	rs2729786	-3.08	rs2652822	4.45	0.63234	0.52717
Artery_Tibial	RP11-6O2.3	15	99700000	99700000	rs4305005	3.67	rs12903602	8.8	-0.62751	0.53032
Artery_Tibial	RP11-671M22.4	15	84900000	85000000	rs7167818	2.13	rs950169	3.94	-0.62304	0.53326
Artery_Tibial	GLDN	15	51600000	51700000	rs2168623	-2.32	rs1004982	-6.58	0.61523	0.53841
Artery_Tibial	RP11-227D13.1	15	48900000	48900000	rs16961984	2.78	rs6493333	4.62	0.61412	0.53914
Artery_Tibial	CTD-3185P2.1	15	66800000	66800000	rs11071905	3.97	rs11071894	-4.51	0.60961	0.54212
Artery_Tibial	FAN1	15	31200000	31200000	rs7177217	3.06	rs1404469	-3.88	-0.60139	0.54758
Artery_Tibial	HMG20A	15	77700000	77800000	rs4886921	2.98	rs11632999	9.46	0.59589	0.55125
Artery_Tibial	SNX1	15	64400000	64400000	rs16953514	-3.04	rs12102207	6.54	-0.59029	0.55499
Artery_Tibial	LYSMD4	15	100000000	100000000	rs8024690	3.02	rs6598265	8.89	-0.58998	0.55521
Artery_Tibial	CTD-2536I1.1	15	95800000	95900000	rs16973973	2.6	rs12911548	-6.24	-0.58826	0.55636
Artery_Tibial	NEIL1	15	75600000	75600000	rs17338413	-2.66	rs7182283	-5.27	0.58614	0.55778
Artery_Tibial	CTD-2184D3.7	15	52400000	52400000	rs1693521	-2.55	rs12594809	-3.69	-0.57991	0.56198
Artery_Tibial	SLCO3A1	15	92400000	92700000	rs733143	-3.06	rs12915872	-6.98	-0.57452	0.56562
Artery_Tibial	DUOX2	15	45400000	45400000	rs872192	3.33	rs2412957	3.55	-0.56883	0.56947
Artery_Tibial	RP11-326A19.4	15	89600000	89600000	rs6496580	-2.65	rs293378	10.34	-0.56126	0.57462
Artery_Tibial	STOML1	15	74300000	74300000	rs12592974	2.76	rs4886809	-5.92	0.55708	0.57747
Artery_Tibial	MYO5A	15	52600000	52800000	rs1693521	-2.55	rs1615235	-4.18	-0.53993	0.58925
Artery_Tibial	CRTC3	15	91100000	91200000	rs7182610	2.45	rs17264145	7.8	0.53601	0.59195
Artery_Tibial	BBS4	15	73000000	73000000	rs16957640	2.46	rs12594938	-4.95	-0.51956	0.60337
Artery_Tibial	RP11-3D4.2	15	34200000	34200000	rs426634	-3.28	rs16958299	-4.54	0.51827	0.60427
Artery_Tibial	ANP32A	15	69100000	69100000	rs16952350	2.77	rs11072053	-7.98	-0.51784	0.60457
Artery_Tibial	ARPP19	15	52800000	52900000	rs1693521	-2.55	rs2049518	-8.38	0.51662	0.60542
Artery_Tibial	POLG	15	89900000	89900000	rs6496580	-2.65	rs2307438	11.08	0.51255	0.60827
Artery_Tibial	ARNT2	15	80700000	80900000	rs1374213	3.22	rs3743408	8.13	0.51148	0.60901
Artery_Tibial	NMB	15	85200000	85200000	rs1827938	-2.04	rs11635597	-5.31	0.51084	0.60946
Artery_Tibial	RP11-566K19.6	15	23100000	23100000	rs1822889	-2.42	rs11636068	-3.94	-0.51022	0.6099
Artery_Tibial	CSPG4	15	76000000	76000000	rs335697	-2.19	rs10467951	3.57	-0.50819	0.61132
Artery_Tibial	CA12	15	63600000	63700000	rs2729786	-3.08	rs4984247	-4.19	0.50571	0.61306
Artery_Tibial	FAH	15	80400000	80500000	rs12910340	-3.37	rs4384570	-6.1	-0.50305	0.61493
Artery_Tibial	GOLGA6L4	15	84900000	84900000	rs7167818	2.13	rs150968	-11.53	-0.49987	0.61717
Artery_Tibial	GOLGA6L3	15	85800000	85800000	rs17571078	2.73	rs8182086	-6.57	0.49516	0.62049
Artery_Tibial	PYGO1	15	55800000	55900000	rs1007912	2.81	rs7181496	4.13	-0.49513	0.62051
Artery_Tibial	RP11-561C5.4	15	85700000	85800000	rs17571078	2.73	rs2342120	6.11	0.49328	0.62182
Artery_Tibial	LINC00933	15	85100000	85100000	rs1827938	-2.04	rs2020365	-10.41	0.48995	0.62417
Artery_Tibial	C15orf57	15	40800000	40900000	rs11637681	-3.71	rs1044474	-13.62	0.48763	0.62581
Artery_Tibial	DYX1C1	15	55700000	55800000	rs1007912	2.81	rs12324434	-5.2	0.48755	0.62587
Artery_Tibial	RP11-627D16.1	15	47000000	47100000	rs2899396	-3.05	rs1030588	3.52	0.48376	0.62856
Artery_Tibial	BNIP2	15	60000000	60000000	rs8031998	3.59	rs6151535	4.44	-0.48347	0.62876
Artery_Tibial	RP11-10O17.1	15	74800000	74800000	rs12592974	2.76	rs6495112	-6.03	-0.48229	0.6296
Artery_Tibial	ULK4P2	15	30900000	30900000	rs7177217	3.06	rs4779759	5.55	0.47544	0.63448
Artery_Tibial	FBXL22	15	63900000	63900000	rs2729786	-3.08	rs7171858	-6.14	-0.45462	0.64938
Artery_Tibial	RP11-120K9.2	15	50800000	50900000	rs9920319	2.6	rs17600375	-4.04	0.45404	0.6498
Artery_Tibial	GOLGA8N	15	32900000	32900000	rs2337980	2.79	rs8037818	11.77	-0.45169	0.6515
Artery_Tibial	CSPG4P11	15	84900000	84900000	rs7167818	2.13	rs3860265	-10.4	0.45025	0.65253
Artery_Tibial	RP11-762H8.2	15	78600000	78600000	rs4886921	2.98	rs876364	-7.85	0.44796	0.65418
Artery_Tibial	MFGE8	15	89400000	89500000	rs7184034	-2.2	rs8037001	-5.11	0.44359	0.65734
Artery_Tibial	CHRNA7	15	32300000	32500000	rs7180085	3	rs8033518	-4.35	0.44342	0.65746
Artery_Tibial	ANKDD1A	15	65200000	65300000	rs16953514	-3.04	rs11633431	-9.56	0.44262	0.65804
Artery_Tibial	KNSTRN	15	40700000	40700000	rs11637681	-3.71	rs7164132	14.61	-0.4423	0.65827
Artery_Tibial	EIF2AK4	15	40200000	40300000	rs11637681	-3.71	rs8041057	-8.43	-0.44006	0.65989
Artery_Tibial	WASH3P	15	103000000	103000000	rs8042430	2.11	rs2203348	5.15	-0.44005	0.6599
Artery_Tibial	SPPL2A	15	51000000	51100000	rs9920319	2.6	rs12592778	6.45	0.43943	0.66035
Artery_Tibial	TTBK2	15	43000000	43200000	rs34336488	-2.47	rs4923955	-3.71	0.43269	0.66524
Artery_Tibial	RP11-38G5.4	15	80100000	80100000	rs12910340	-3.37	rs7166189	-4.27	0.43241	0.66544
Artery_Tibial	RP11-259A24.1	15	61900000	61900000	rs17303803	3.16	rs2249312	6.3	-0.42844	0.66833
Artery_Tibial	RP11-114H24.5	15	78300000	78300000	rs4886921	2.98	rs1837913	5.12	-0.42286	0.6724
Artery_Tibial	AC011330.5	15	44000000	44000000	rs8038096	3.27	rs2927071	-9.55	0.41823	0.67578
Artery_Tibial	CELF6	15	72600000	72600000	rs4526973	-2.22	rs1593508	4.82	0.41416	0.67875
Artery_Tibial	LRRC28	15	99800000	99900000	rs12594847	-3.21	rs7162949	4.62	0.40765	0.68353
Artery_Tibial	MAN2C1	15	75600000	75700000	rs17338413	-2.66	rs28610581	14.32	0.40478	0.68564
Artery_Tibial	CGNL1	15	57700000	57800000	rs12910689	3.01	rs16977474	3.71	0.40394	0.68626
Artery_Tibial	GABRB3	15	26800000	27200000	rs4341713	-3.4	rs768899	8.93	-0.40291	0.68701
Artery_Tibial	PWAR6	15	25300000	25300000	rs12441171	-3.52	rs2167926	-5.61	-0.39623	0.69194
Artery_Tibial	CSPG4P12	15	85700000	85800000	rs17571078	2.73	rs4643294	5.49	0.38591	0.69956
Artery_Tibial	RP11-97O12.6	15	89000000	89000000	rs962289	2.64	rs17197019	6.38	-0.38577	0.69967
Artery_Tibial	SRP14	15	40300000	40300000	rs11637681	-3.71	rs2291621	6.23	-0.37784	0.70555
Artery_Tibial	RP11-817O13.6	15	75600000	75600000	rs17338413	-2.66	rs4886722	6.04	0.37663	0.70645
Artery_Tibial	AC026150.8	15	30800000	30800000	rs7177217	3.06	rs4779762	-5	0.37441	0.7081
Artery_Tibial	PGPEP1L	15	99500000	99600000	rs4305005	3.67	rs2654976	-9.38	0.37315	0.70904
Artery_Tibial	VPS13C	15	62100000	62400000	rs17303803	3.16	rs11634516	6.09	-0.36872	0.71234
Artery_Tibial	GOLGA6L5	15	85100000	85100000	rs1827938	-2.04	rs150968	11.51	0.36737	0.71334
Artery_Tibial	LINC00924	15	96000000	96100000	rs16973973	2.6	rs8039277	-7.67	0.3661	0.71429
Artery_Tibial	AC091167.3	15	90800000	90800000	rs7182610	2.45	rs7495132	-3.86	0.36424	0.71568
Artery_Tibial	ADAM10	15	58900000	59000000	rs12908474	-3.62	rs17236194	6.2	0.36317	0.71648
Artery_Tibial	ULK3	15	75100000	75100000	rs17338413	-2.66	rs4886615	6.84	0.3623	0.71713
Artery_Tibial	SKOR1	15	68100000	68100000	rs3803522	-2.22	rs4776943	-6.84	-0.36155	0.71769
Artery_Tibial	TRIM69	15	45000000	45100000	rs10851420	2.48	rs3759880	-12.81	0.36108	0.71804
Artery_Tibial	AC100830.3	15	65000000	65000000	rs16953514	-3.04	rs34758599	-4.78	0.35705	0.72105
Artery_Tibial	ADAMTS7	15	79100000	79100000	rs6495383	-2.44	rs7168915	9.05	-0.35597	0.72186
Artery_Tibial	NR2F2-AS1	15	96700000	96900000	rs12915633	-2.84	rs12901140	5.96	0.351	0.72559
Artery_Tibial	DPH6	15	35500000	35800000	rs7181482	-2.54	rs8031398	-3.89	-0.33561	0.73717
Artery_Tibial	SCAND2P	15	85200000	85200000	rs1827938	-2.04	rs9744239	5.9	-0.33334	0.73887
Artery_Tibial	TPM1	15	63300000	63400000	rs2729786	-3.08	rs4775614	6.51	-0.33205	0.73985
Artery_Tibial	GOLGA8O	15	32700000	32700000	rs7180085	3	rs28457217	9.37	0.32038	0.74868
Artery_Tibial	CCNB2	15	59400000	59400000	rs7162851	-2.19	rs8042516	-4.17	-0.3168	0.7514
Artery_Tibial	SRP14-AS1	15	40300000	40400000	rs11637681	-3.71	rs8041057	-11	-0.31435	0.75326
Artery_Tibial	UNC13C	15	54300000	54900000	rs2126191	3.03	rs12901994	-7.32	-0.30868	0.75757
Artery_Tibial	POLR2M	15	58000000	58100000	rs12910689	3.01	rs7181586	7.41	-0.3008	0.76357
Artery_Tibial	ACTC1	15	35100000	35100000	rs2164622	3.49	rs479623	-6.39	0.292	0.77029
Artery_Tibial	CTD-3065B20.1	15	91200000	91200000	rs41527751	2.52	rs8031453	3.46	0.28484	0.77576
Artery_Tibial	SNHG14	15	25200000	25700000	rs12441171	-3.52	rs2167926	-5.82	-0.277	0.78178
Artery_Tibial	ZFYVE19	15	41100000	41100000	rs4924533	2.49	rs10152371	-13.54	0.2744	0.78378
Artery_Tibial	FMN1	15	33100000	33500000	rs16971919	2.71	rs345825	4.13	-0.26772	0.78892
Artery_Tibial	RP11-182J1.16	15	84800000	84900000	rs7167818	2.13	rs12912934	-6.24	0.25845	0.79606
Artery_Tibial	ZSCAN29	15	43700000	43700000	rs34336488	-2.47	rs11853991	-3.99	0.25559	0.79827
Artery_Tibial	RP11-353B9.1	15	49900000	49900000	rs12442475	3.74	rs753857	4.11	0.25293	0.80032
Artery_Tibial	SPTBN5	15	42100000	42200000	rs1672460	-2.67	rs1209334	-12.07	0.25132	0.80157
Artery_Tibial	PPCDC	15	75300000	75400000	rs17338413	-2.66	rs7166105	6.22	0.25085	0.80193
Artery_Tibial	RMDN3	15	41000000	41000000	rs4924533	2.48	rs11855334	-3.46	-0.25021	0.80243
Artery_Tibial	RORA	15	60800000	61500000	rs17204545	-2.99	rs2245899	4.6	-0.25014	0.80248
Artery_Tibial	GOLGA8Q	15	30800000	30900000	rs7177217	3.06	rs2339046	3.28	-0.22372	0.82298
Artery_Tibial	USP3-AS1	15	63800000	63900000	rs2729786	-3.08	rs1039819	-5.05	-0.2195	0.82626
Artery_Tibial	SNX22	15	64400000	64400000	rs16953514	-3.04	rs2253557	5.08	-0.21379	0.83071
Artery_Tibial	LOXL1	15	74200000	74200000	rs12592974	2.76	rs8041642	5.65	0.21367	0.83081
Artery_Tibial	RP11-38G5.2	15	80100000	80100000	rs12910340	-3.37	rs4779162	9.91	-0.20943	0.83411
Artery_Tibial	HEXA	15	72600000	72700000	rs9302260	-2.16	rs4777505	-4.05	0.20853	0.83482
Artery_Tibial	RP11-707P17.2	15	51700000	51800000	rs2168623	-2.32	rs2459399	3.7	0.20715	0.83589
Artery_Tibial	CHRFAM7A	15	30700000	30700000	rs7163646	-2.96	rs4779759	7.74	0.20577	0.83697
Artery_Tibial	RP11-430B1.2	15	52500000	52500000	rs1693521	-2.55	rs8025737	-8.93	0.19134	0.84826
Artery_Tibial	HAUS2	15	42800000	42900000	rs4924623	-2.33	rs34359922	4.77	-0.18807	0.85082
Artery_Tibial	TICRR	15	90100000	90200000	rs6496580	-2.65	rs1110060	5.04	-0.18472	0.85345
Artery_Tibial	MEX3B	15	82300000	82300000	rs2903612	2.84	rs7163180	4.94	-0.18043	0.85681
Artery_Tibial	RP11-182J1.14	15	84900000	85000000	rs7167818	2.13	rs950169	7.68	-0.1669	0.86745
Artery_Tibial	RP11-295H24.3	15	49700000	49700000	rs16961984	2.78	rs1055254	5.24	0.15927	0.87346
Artery_Tibial	GNB5	15	52400000	52500000	rs1693521	-2.55	rs4776010	-7.56	0.15789	0.87454
Artery_Tibial	GOLGA8B	15	34800000	34900000	rs2164622	3.49	rs8041207	-6.07	-0.15568	0.87629
Artery_Tibial	LTK	15	41800000	41800000	rs1672460	-2.67	rs2777490	-5.94	0.15108	0.87991
Artery_Tibial	FES	15	91400000	91400000	rs7182610	2.45	rs1029420	4.6	-0.14796	0.88237
Artery_Tibial	LRRC57	15	42800000	42800000	rs4924623	-2.33	rs4924687	8.6	-0.14623	0.88374
Artery_Tibial	RP11-64K12.8	15	40800000	40800000	rs11637681	-3.71	rs603104	5.28	-0.145	0.88471
Artery_Tibial	DENND4A	15	66000000	66100000	rs8029386	2.87	rs2572207	3.84	-0.14065	0.88815
Artery_Tibial	PRTG	15	55900000	56000000	rs1007912	2.81	rs2288344	9.97	-0.13911	0.88937
Artery_Tibial	DNAJA4	15	78600000	78600000	rs4886921	2.98	rs3813575	-6.37	0.12386	0.90143
Artery_Tibial	CTD-2054N24.2	15	100000000	100000000	rs8024690	3.02	rs12101368	-11.45	0.12328	0.90189
Artery_Tibial	RN7SL417P	15	84900000	84900000	rs7167818	2.13	rs17300790	-4.43	0.11803	0.90604
Artery_Tibial	WDR61	15	78600000	78600000	rs4886921	2.98	rs11635324	5.06	0.11651	0.90725
Artery_Tibial	CALML4	15	68500000	68500000	rs16952350	2.77	rs12902929	-6.56	-0.11569	0.90789
Artery_Tibial	FURIN	15	91400000	91400000	rs7182610	2.45	rs4702	-4.61	0.10677	0.91497
Artery_Tibial	CAPN3	15	42700000	42700000	rs1672460	-2.67	rs4924675	4.76	0.10623	0.9154
Artery_Tibial	DNM1P51	15	85000000	85000000	rs7167818	2.13	rs11633606	-5.53	0.10306	0.91792
Artery_Tibial	CTD-3092A11.1	15	30800000	30800000	rs7163646	-2.96	rs12910011	8.43	0.09664	0.92301
Artery_Tibial	ZSCAN2	15	85100000	85200000	rs1827938	-2.04	rs11634320	5.05	-0.09517	0.92418
Artery_Tibial	SNUPN	15	75900000	75900000	rs17338413	-2.66	rs8027749	-4.93	0.092	0.9267
Artery_Tibial	EFTUD1	15	82400000	82600000	rs2903612	2.84	rs4725	5.37	-0.08949	0.92869
Artery_Tibial	HAPLN3	15	89400000	89400000	rs9630453	2.15	rs12593383	-4.42	0.08735	0.93039
Artery_Tibial	DUOXA1	15	45400000	45400000	rs872192	3.33	rs11636774	3.2	0.08422	0.93288
Artery_Tibial	WDR76	15	44100000	44200000	rs8038096	3.27	rs10518820	3.18	0.0814	0.93512
Artery_Tibial	GOLGA8A	15	34700000	34900000	rs2164622	3.49	rs12593958	6.02	-0.07186	0.94271
Artery_Tibial	AP3B2	15	83300000	83400000	rs4843144	2.57	rs7163848	11.3	0.06405	0.94893
Artery_Tibial	RP11-932O9.9	15	30900000	30900000	rs10162727	3.26	rs2949568	-5	-0.0564	0.95502
Artery_Tibial	SCAMP5	15	75200000	75300000	rs17338413	-2.66	rs12591175	9.51	-0.0561	0.95526
Artery_Tibial	CCNDBP1	15	43500000	43500000	rs34336488	-2.47	rs10467975	-4.5	-0.04924	0.96073
Artery_Tibial	RP11-502I4.3	15	67800000	67800000	rs266332	3.63	rs2583587	8.38	0.03001	0.97606
Artery_Tibial	SQRDL	15	45900000	46000000	rs872192	3.33	rs6493169	3.65	0.0239	0.98093
Artery_Tibial	LOXL1-AS1	15	74200000	74200000	rs12592974	2.76	rs4461027	-6.46	-0.023	0.98165
Artery_Tibial	IVD	15	40700000	40700000	rs11637681	-3.71	rs7164132	-9.77	0.02173	0.98266
Artery_Tibial	RP11-158M2.5	15	86300000	86300000	rs2047351	2.8	rs4843098	5.06	-0.01697	0.98646
Artery_Tibial	RP11-507B12.1	15	61900000	62000000	rs17303803	3.16	rs2245899	6.34	0.01128	0.991
Artery_Tibial	LINS	15	101000000	101000000	rs12148836	3.37	rs4965678	5.42	-0.00424	0.99661
Artery_Tibial	GOLGA8H	15	30900000	30900000	rs10162727	3.12	rs4779759	9.65	-0.00205	0.99837
Artery_Tibial	CCDC101	16	28565247	28603111	rs480400	5.44	rs4788076	-5.92	-5.7581	8.51e-09
Artery_Tibial	NUPR1	16	28548606	28550495	rs480400	5.44	rs4787457	-9.55	-5.63228	1.78e-08
Artery_Tibial	EIF3CL	16	28390900	28415200	rs480400	5.44	rs7359397	4	5.61383	1.98e-08
Artery_Tibial	EIF3C	16	28699879	28747051	rs480400	5.44	rs7359397	6.83	5.32237	1.02e-07
Artery_Tibial	NPIPB7	16	28467693	28481868	rs480400	5.44	rs27741	-8.25	-5.12187	3.03e-07
Artery_Tibial	SULT1A2	16	28603264	28608430	rs480400	5.44	rs3859172	11.09	4.71982	2.36e-06
Artery_Tibial	SH2B1	16	28857921	28885526	rs480400	5.44	rs3888190	-3.85	-4.69686	2.64e-06
Artery_Tibial	NPIPB9	16	28763108	28784128	rs480400	5.44	rs2726034	-7.18	-4.49758	6.87e-06
Artery_Tibial	RP11-1348G14.4	16	28814097	28829149	rs480400	5.44	rs8049439	-10.82	-4.48495	7.29e-06
Artery_Tibial	SBK1	16	28303840	28335170	rs480400	5.44	rs181209	-3.66	-4.43406	9.25e-06
Artery_Tibial	TUFM	16	28853732	28857729	rs480400	5.44	rs8049439	11.83	4.12543	3.7e-05
Artery_Tibial	SULT1A1	16	28616903	28634946	rs480400	5.44	rs7189927	-5.82	-3.75261	0.000175
Artery_Tibial	CDC37P1	16	28711615	28712861	rs480400	5.44	rs4451951	11.89	3.58736	0.000334
Artery_Tibial	TSNAXIP1	16	67840668	67866051	rs3809630	3.81	rs3743739	4.67	2.94365	0.00324
Artery_Tibial	LCAT	16	67973653	67977376	rs3809630	3.81	rs9928531	4.63	2.81319	0.00491
Artery_Tibial	PLA2G15	16	68279207	68294961	rs3809630	3.81	rs9888796	7.08	-2.7774	0.00548
Artery_Tibial	LAT	16	28996147	29002104	rs480400	5.44	rs7500321	5.56	2.77022	0.0056
Artery_Tibial	SPNS1	16	28985542	28995869	rs480400	5.44	rs7500321	4.43	2.69588	0.00702
Artery_Tibial	CTB-134H23.3	16	29065053	29119429	rs4788111	-4.87	rs1646175	3.72	2.66912	0.0076
Artery_Tibial	URAHP	16	90106169	90114181	rs3743829	2.75	rs9936215	-5.29	-2.65022	0.00804
Artery_Tibial	NFATC2IP	16	28962128	28978418	rs480400	5.44	rs8045689	3.85	2.626	0.00864
Artery_Tibial	NLRC3	16	3589049	3627401	rs2239310	-2.81	rs12933120	-11.67	2.59134	0.00956
Artery_Tibial	CES1P1	16	55794460	55828070	rs11646643	3.06	rs11860456	9.96	2.54286	0.011
Artery_Tibial	PGP	16	2262157	2264808	rs27345	-2.44	rs27345	-9.61	2.437	0.0148
Artery_Tibial	TXNL4B	16	72078188	72128295	rs17668674	-3.05	rs4788614	4.88	2.34641	0.019
Artery_Tibial	RP11-77H9.2	16	8943189	8954274	rs8062321	2.75	rs4985053	5.78	-2.28267	0.0224
Artery_Tibial	IL32	16	3115298	3131908	rs1859379	2.79	rs10438593	-7.8	-2.27397	0.023
Artery_Tibial	TLDC1	16	84511681	84587639	rs449171	3.21	rs390208	-4.37	-2.26207	0.0237
Artery_Tibial	NOMO1	16	14927538	14990017	rs9932192	-2.82	rs9923527	3.64	2.18959	0.0286
Artery_Tibial	RMI2	16	11343506	11445619	rs1345442	-3.74	rs243327	10.31	-2.18579	0.0288
Artery_Tibial	BRICD5	16	2259418	2261951	rs27345	-2.44	rs27345	-9.59	2.17073	0.03
Artery_Tibial	AFG3L1P	16	90038994	90067076	rs3743829	2.75	rs3803684	-6.37	2.16688	0.0302
Artery_Tibial	MGRN1	16	4666494	4740975	rs4038782	-2.78	rs1684615	-13.45	2.0889	0.0367
Artery_Tibial	CENPN	16	81040103	81066719	rs2316730	3.51	rs2194324	4.57	2.07343	0.0381
Artery_Tibial	ACSM1	16	20634559	20710212	rs7404298	2.84	rs7498905	9.4	-2.05385	0.04
Artery_Tibial	CYBA	16	88709691	88717560	rs8191497	2.64	rs3794624	-5.93	2.05014	0.0404
Artery_Tibial	NAGPA	16	5074845	5084142	rs4038782	-2.78	rs2908668	7.56	2.03326	0.042
Artery_Tibial	ZNF500	16	4798240	4817625	rs4038782	-2.78	rs12599765	10.04	-2.00372	0.0451
Artery_Tibial	TRAP1	16	3708209	3767598	rs2239310	-2.81	rs2072379	-10.95	-1.99315	0.0462
Artery_Tibial	FLYWCH1	16	2961938	3001209	rs2526269	2.28	rs9928222	15.4	-1.95948	0.0501
Artery_Tibial	CES1	16	55836763	55867249	rs11646643	3.06	rs28631692	6.01	1.95828	0.0502
Artery_Tibial	GOT2	16	58741035	58768261	rs9925672	-4.43	rs982848	5.17	1.94034	0.0523
Artery_Tibial	MT1X	16	56716336	56718108	rs4784733	-3.42	rs11076164	-11.45	1.92913	0.0537
Artery_Tibial	CNTNAP4	16	76311176	76593135	rs41531747	2.81	rs9319496	-7.79	1.92073	0.0548
Artery_Tibial	ERVK13-1	16	2710350	2723445	rs27345	-2.44	rs11648529	-6.34	-1.9029	0.0571
Artery_Tibial	CLUAP1	16	3550924	3589032	rs1859379	2.79	rs12933120	12.53	-1.90121	0.0573
Artery_Tibial	AMDHD2	16	2570358	2581423	rs27345	-2.44	rs4786284	4.85	1.89512	0.0581
Artery_Tibial	FBXO31	16	87361033	87423366	rs4843627	3.33	rs8059571	4.39	1.89325	0.0583
Artery_Tibial	GAS8	16	90086037	90111383	rs3743829	2.75	rs7498985	-10.11	-1.87397	0.0609
Artery_Tibial	USP31	16	23075495	23160591	rs12597026	2.49	rs1011462	-5.36	1.869	0.0616
Artery_Tibial	LPCAT2	16	55542910	55620582	rs11646643	3.06	rs168822	5.83	1.85536	0.0635
Artery_Tibial	PRKCB	16	23847322	24231932	rs16973528	3.29	rs10775269	11.6	-1.83377	0.0667
Artery_Tibial	HNRNPCP4	16	11336510	11337409	rs1345442	-3.74	rs1646067	3.85	-1.80055	0.0718
Artery_Tibial	SYCE1L	16	77240338	77246902	rs2029962	2.77	rs11865641	14.19	1.79052	0.0734
Artery_Tibial	GDPD3	16	30116131	30125177	rs35089016	2.19	rs10445105	4.73	1.7554	0.0792
Artery_Tibial	STUB1	16	730224	731603	rs374950	2.64	rs11640115	3.84	-1.75068	0.08
Artery_Tibial	ECI1	16	2289396	2302301	rs27345	-2.44	rs11645942	-6.18	1.73597	0.0826
Artery_Tibial	RP11-46C24.7	16	89281638	89284061	rs4785637	-3.34	rs12920028	-9.71	1.73581	0.0826
Artery_Tibial	SLC22A31	16	89262406	89268072	rs4785637	-3.34	rs12596323	7.32	-1.72285	0.0849
Artery_Tibial	WFIKKN1	16	680932	684116	rs374950	2.64	rs2269556	12.57	-1.71847	0.0857
Artery_Tibial	CDH13	16	82660408	83830204	rs17279864	-3.18	rs7500448	-5.59	1.69391	0.0903
Artery_Tibial	MLST8	16	2254249	2259253	rs27345	-2.44	rs27699	9.91	-1.69362	0.0903
Artery_Tibial	ACSF3	16	89154783	89222254	rs4785637	-3.34	rs11646135	4.61	-1.67279	0.0944
Artery_Tibial	SNAI3-AS1	16	88729706	88753594	rs8191497	2.67	rs6500487	-6.47	1.66939	0.095
Artery_Tibial	NFATC3	16	68118654	68255187	rs3809630	3.81	rs11075664	7.88	-1.66198	0.0965
Artery_Tibial	SLC7A5	16	87863629	87903094	rs4843627	3.33	rs9941150	4.95	1.65367	0.0982
Artery_Tibial	RNF166	16	88762903	88772829	rs9635539	-2.67	rs7404845	-11.23	-1.64941	0.0991
Artery_Tibial	TMEM186	16	8874241	8891505	rs8062321	2.75	rs3826198	-6.28	1.63237	0.103
Artery_Tibial	TMEM159	16	21169698	21191937	rs11643676	-2.7	rs7185682	4.97	1.61916	0.105
Artery_Tibial	PARN	16	14529558	14726585	rs9932192	-2.82	rs36112041	4.37	-1.61177	0.107
Artery_Tibial	HPR	16	72097123	72111145	rs11861513	3.09	rs1424241	6.85	1.60482	0.109
Artery_Tibial	UBN1	16	4896666	4932361	rs4038782	-2.78	rs1876359	-7.74	1.59949	0.11
Artery_Tibial	RP11-20I23.13	16	2604061	2605999	rs27345	-2.44	rs4786303	12.22	1.59018	0.112
Artery_Tibial	LMF1	16	903634	1020999	rs2268049	2.88	rs3751667	7.03	-1.5852	0.113
Artery_Tibial	VAT1L	16	77822427	78014004	rs7201803	-3.13	rs2344920	-11.86	1.57004	0.116
Artery_Tibial	RAB40C	16	639357	679272	rs374950	2.64	rs7204088	11.64	-1.57174	0.116
Artery_Tibial	MARVELD3	16	71660064	71676017	rs11861513	3.09	rs3925658	5.01	-1.56747	0.117
Artery_Tibial	DHX38	16	72127769	72146811	rs17668674	-3.05	rs2288002	-4.23	1.55834	0.119
Artery_Tibial	NOL3	16	67204057	67209504	rs6499137	3.19	rs16957374	3.6	1.55051	0.121
Artery_Tibial	RP11-388M20.6	16	31193832	31194606	rs9927367	2.13	rs11150610	4.12	-1.53363	0.125
Artery_Tibial	RP11-461A8.4	16	3700637	3701317	rs2239310	-2.81	rs2072379	-5.36	-1.5275	0.127
Artery_Tibial	PDPK2	16	2666122	2693297	rs27345	-2.44	rs11642783	-5.89	-1.49582	0.135
Artery_Tibial	EMP2	16	10622279	10674555	rs17762273	3.2	rs6944	-8.97	1.49284	0.135
Artery_Tibial	RP11-72I8.1	16	15188268	15203054	rs8062460	-2.09	rs9923527	8.72	1.47828	0.139
Artery_Tibial	RHBDL1	16	725666	728268	rs374950	2.64	rs11640115	8.22	-1.47077	0.141
Artery_Tibial	CFDP1	16	75327596	75467383	rs2550892	2.55	rs10871308	5.76	1.42742	0.153
Artery_Tibial	GAN	16	81348557	81424489	rs2316730	3.51	rs8047733	3.39	-1.40996	0.159
Artery_Tibial	COG7	16	23399814	23457282	rs3785396	-2.45	rs442764	3.66	1.39571	0.163
Artery_Tibial	MT1E	16	56659387	56661024	rs4784733	-3.42	rs12934166	4.15	-1.38989	0.165
Artery_Tibial	ELMO3	16	67233014	67237932	rs6499137	3.19	rs17618203	4.74	1.38625	0.166
Artery_Tibial	RP11-161M6.2	16	1025761	1031596	rs2268049	2.88	rs108990	5.11	1.38284	0.167
Artery_Tibial	RP11-473M20.16	16	3206737	3207484	rs1859379	2.79	rs224177	4.58	-1.37783	0.168
Artery_Tibial	METTL22	16	8715540	8740081	rs5011699	2.69	rs6498214	-4.78	1.37179	0.17
Artery_Tibial	ITFG3	16	284545	319942	rs9937369	2.3	rs4374177	-6.53	1.32712	0.184
Artery_Tibial	ERI2	16	20791515	20907703	rs7404298	2.84	rs5715	-5.7	-1.31875	0.187
Artery_Tibial	AKTIP	16	53525562	53538323	rs11860145	-2.79	rs9921587	-3.97	1.3141	0.189
Artery_Tibial	NMRAL1	16	4511681	4545764	rs2239310	-2.81	rs4786500	13.28	-1.29916	0.194
Artery_Tibial	GNAO1	16	56225302	56391356	rs2432541	3.01	rs1424006	-9.73	1.2962	0.195
Artery_Tibial	RP11-327F22.1	16	50774821	50776670	rs4134463	-2.31	rs11859674	4.96	1.28835	0.198
Artery_Tibial	RP11-441F2.5	16	56385798	56387436	rs2432541	3.01	rs1424006	-4.15	1.28749	0.198
Artery_Tibial	PIEZO1	16	88781795	88851619	rs4785637	-3.34	rs2290902	-3.66	-1.2788	0.201
Artery_Tibial	AP1G1	16	71762913	71843104	rs11861513	3.09	rs4788809	5.59	-1.26844	0.205
Artery_Tibial	ZNF646	16	31085743	31095439	rs11150599	-1.77	rs889555	3.43	-1.26796	0.205
Artery_Tibial	RP11-463O9.9	16	86553989	86557503	rs7199100	-3.2	rs9940025	10.19	-1.26415	0.206
Artery_Tibial	B3GNT9	16	67182443	67185117	rs6499137	3.19	rs9033	7.18	1.23739	0.216
Artery_Tibial	CNOT1	16	58554432	58663790	rs9925672	-4.43	rs8062746	-3.87	-1.235	0.217
Artery_Tibial	DOK4	16	57505923	57521239	rs11645934	-3.06	rs8054916	5.14	1.21437	0.225
Artery_Tibial	GFER	16	2034208	2037750	rs27345	-2.44	rs1046495	4.68	-1.20524	0.228
Artery_Tibial	NAA60	16	3493611	3536963	rs1859379	2.79	rs2285815	-9.65	1.19703	0.231
Artery_Tibial	RPL13	16	89627065	89630950	rs4785637	-3.34	rs462464	-7.39	-1.19665	0.231
Artery_Tibial	NIP7	16	69373571	69377014	rs9921652	2.08	rs1048818	-5.44	-1.19344	0.233
Artery_Tibial	SF3B3	16	70557691	70608820	rs17886060	2.81	rs8053436	-6.43	1.18805	0.235
Artery_Tibial	DECR2	16	451826	462487	rs9937369	2.3	rs3743890	9.3	1.18604	0.236
Artery_Tibial	RP11-63M22.1	16	66772166	66773229	rs233551	-2.69	rs7196093	3.85	1.18573	0.236
Artery_Tibial	TPSG1	16	1271772	1275257	rs2268049	2.88	rs2745167	4.56	1.16441	0.244
Artery_Tibial	ARL6IP1	16	18802991	18813000	rs17731755	-2.37	rs12931729	-3.41	1.164	0.244
Artery_Tibial	NPIPB4	16	21845890	21877629	rs12930464	-1.76	rs1055740	4.05	1.16297	0.245
Artery_Tibial	RP11-327F22.2	16	50769624	50774627	rs4134463	-2.31	rs2066852	5.32	1.1602	0.246
Artery_Tibial	HAGHL	16	776936	785525	rs374950	2.64	rs12443803	-6.93	1.13794	0.255
Artery_Tibial	SCNN1G	16	23194036	23228204	rs12597026	2.49	rs8061150	-4.89	1.13536	0.256
Artery_Tibial	NPIPP1	16	15198178	15217355	rs8062460	-2.09	rs9927842	8.05	1.1174	0.264
Artery_Tibial	CCDC154	16	1484384	1494557	rs2268049	2.88	rs34470360	10.51	1.10937	0.267
Artery_Tibial	HEATR3	16	50099852	50140298	rs12930566	-2.26	rs2287197	-13.75	1.09643	0.273
Artery_Tibial	WWOX	16	78133310	79246564	rs7201803	-3.13	rs7197900	-7.19	1.08789	0.277
Artery_Tibial	MT1L	16	56651388	56652730	rs4784733	-3.42	rs12934166	-5.02	1.07597	0.282
Artery_Tibial	ATXN1L	16	71879894	71917113	rs11861513	3.09	rs12925901	-4.21	1.07236	0.284
Artery_Tibial	VPS9D1-AS1	16	89778264	89784573	rs4785637	-3.34	rs4785714	-5.88	1.07054	0.284
Artery_Tibial	BFAR	16	14726672	14763093	rs9932192	-2.82	rs17259183	-3.85	1.0678	0.286
Artery_Tibial	RP11-166B2.1	16	12021230	12070500	rs1345442	-3.74	rs2869492	14.27	-1.06275	0.288
Artery_Tibial	CSNK2A2	16	58191811	58231824	rs366589	-2.65	rs2550360	6.1	-1.03416	0.301
Artery_Tibial	ZNF174	16	3451235	3459370	rs1859379	2.79	rs220382	3.65	-1.02562	0.305
Artery_Tibial	2021-09-01	16	30389531	30407312	rs35089016	2.19	rs4787643	-5.32	1.02456	0.306
Artery_Tibial	RP11-958N24.1	16	15005408	15029565	rs9932192	-2.82	rs9923527	4.91	1.02117	0.307
Artery_Tibial	CLCN7	16	1494935	1525581	rs2268049	2.88	rs34470360	-8.99	-1.01667	0.309
Artery_Tibial	FAHD1	16	1877196	1890208	rs742408	-2.52	rs453494	14.3	1.01138	0.312
Artery_Tibial	HMOX2	16	4525925	4560348	rs2239310	-2.81	rs17137051	7.76	0.99348	0.32
Artery_Tibial	MBTPS1	16	84087371	84150511	rs449171	3.21	rs7205363	6.25	0.98533	0.324
Artery_Tibial	HERPUD1	16	56965960	56977798	rs4784733	-3.42	rs9921780	4.51	0.98001	0.327
Artery_Tibial	PRSS36	16	31150246	31161415	rs9927367	2.22	rs17708638	-4.98	-0.9668	0.334
Artery_Tibial	IFT140	16	1560459	1662111	rs2268049	2.88	rs4558418	6.42	-0.96171	0.336
Artery_Tibial	CDIP1	16	4560676	4588829	rs4038782	-2.78	rs6500605	-7.71	0.95683	0.339
Artery_Tibial	GSG1L	16	27798850	28074830	rs480400	5.44	rs697504	7.36	-0.95698	0.339
Artery_Tibial	EXOSC6	16	70284134	70285833	rs17886060	2.81	rs4985407	12.54	0.95222	0.341
Artery_Tibial	CTD-2015G9.2	16	86755697	86771432	rs7199100	-3.2	rs16941856	-5.83	0.95079	0.342
Artery_Tibial	COTL1	16	84599200	84651683	rs449171	3.21	rs1560250	-8.74	-0.9446	0.345
Artery_Tibial	RP11-461O7.1	16	56126899	56225006	rs2432541	3.01	rs1382362	-8.88	0.93324	0.351
Artery_Tibial	ZNF597	16	3486104	3493542	rs1859379	2.79	rs250629	6.23	-0.93052	0.352
Artery_Tibial	RNF40	16	30774439	30787628	rs34599648	1.97	rs8058578	5.39	-0.92742	0.354
Artery_Tibial	MAP1LC3B	16	87417601	87438385	rs4843627	3.33	rs980304	-5.47	0.92587	0.355
Artery_Tibial	RP11-296I10.6	16	70253477	70279519	rs17886060	2.81	rs2070203	12.7	0.89073	0.373
Artery_Tibial	CIRH1A	16	69165194	69265033	rs4783573	2.99	rs17624199	-7.47	-0.88912	0.374
Artery_Tibial	HN1L	16	1728257	1752281	rs2268049	2.88	rs8058190	6.8	0.88989	0.374
Artery_Tibial	RP11-20I23.8	16	2611472	2615097	rs27345	-2.44	rs11646366	5.36	-0.88744	0.375
Artery_Tibial	KLHDC4	16	87730091	87799598	rs4843627	3.33	rs2290019	-9.84	0.87966	0.379
Artery_Tibial	MON1B	16	77224732	77236302	rs2029962	2.77	rs1129680	-9.22	0.87848	0.38
Artery_Tibial	C16orf72	16	9185505	9215497	rs12597733	3.39	rs4566166	-6.57	0.87823	0.38
Artery_Tibial	THUMPD1	16	20744986	20753406	rs7404298	2.84	rs12598584	-7.12	-0.87285	0.383
Artery_Tibial	COQ7	16	19079014	19091417	rs6497346	2.56	rs12445000	5.47	0.87066	0.384
Artery_Tibial	AC141586.5	16	2653351	2680495	rs27345	-2.44	rs34610373	-5.84	-0.86606	0.386
Artery_Tibial	EARS2	16	23533335	23568391	rs3785396	-2.45	rs1468138	-7	-0.86436	0.387
Artery_Tibial	RP11-266L9.3	16	25104708	25106576	rs274098	-2.29	rs7498149	-5.48	-0.86512	0.387
Artery_Tibial	KLHL36	16	84682131	84695920	rs449171	3.21	rs3751762	-9.58	0.86189	0.389
Artery_Tibial	RGS11	16	318300	325940	rs9937369	2.3	rs4141288	-6.97	-0.84615	0.397
Artery_Tibial	PAQR4	16	3019246	3023490	rs2526269	2.28	rs7187296	4.68	0.84462	0.398
Artery_Tibial	ATP6V0D1	16	67471922	67515140	rs3809630	3.81	rs16957374	-6.9	-0.84196	0.4
Artery_Tibial	NME4	16	446725	450759	rs9937369	2.3	rs4984871	-11.12	-0.83256	0.405
Artery_Tibial	ZNF205	16	3162561	3170518	rs1859379	2.79	rs2717694	5.36	-0.83155	0.406
Artery_Tibial	DEF8	16	90014333	90034468	rs3743829	2.75	rs3803684	-6.54	0.82784	0.408
Artery_Tibial	RRN3P2	16	29086163	29128039	rs4788074	5.12	rs1646175	8.59	-0.8225	0.411
Artery_Tibial	NUDT21	16	56463045	56486111	rs4784733	-3.42	rs7184422	3.91	-0.82264	0.411
Artery_Tibial	RP11-419C5.2	16	70010291	70016448	rs17886060	2.81	rs929843	12.7	0.80779	0.419
Artery_Tibial	TMED6	16	69377151	69385712	rs9921652	2.08	rs16958594	4.23	0.80445	0.421
Artery_Tibial	KCTD13	16	29916333	29938156	rs35089016	2.19	rs8047140	-6.16	-0.799	0.424
Artery_Tibial	TBX6	16	30097114	30103208	rs35089016	2.19	rs8060511	8.02	-0.79324	0.428
Artery_Tibial	RP11-347C12.2	16	30234230	30346695	rs35089016	2.19	rs6565176	-4.84	0.78566	0.432
Artery_Tibial	CASP16	16	3194220	3199964	rs1859379	2.79	rs2238381	-6.71	-0.77831	0.436
Artery_Tibial	RP11-483P21.2	16	83823572	83841439	rs747674	3.46	rs3096359	-6.37	-0.76517	0.444
Artery_Tibial	RP11-21B21.4	16	88579368	88597461	rs8055488	2.58	rs12935557	-6.92	-0.757	0.449
Artery_Tibial	MTHFSD	16	86563782	86588841	rs7199100	-3.2	rs8047645	-9.32	0.75563	0.45
Artery_Tibial	MT1A	16	56672578	56673999	rs4784733	-3.42	rs708274	-7.07	-0.75509	0.45
Artery_Tibial	FLJ00104	16	87733757	87739290	rs4843627	3.33	rs2290019	8.11	-0.75376	0.451
Artery_Tibial	NUBP2	16	1832902	1839192	rs2268049	2.88	rs2294618	-5.83	0.7492	0.454
Artery_Tibial	NPIPA1	16	15031271	15045913	rs8051249	-2.39	rs3198697	-8.29	0.74486	0.456
Artery_Tibial	ABCC6	16	16242785	16317379	rs8060975	3.02	rs2239322	7.03	-0.74059	0.459
Artery_Tibial	AC004381.6	16	20817999	20860987	rs7404298	2.84	rs11647589	-3.75	-0.73435	0.463
Artery_Tibial	YPEL3	16	30103635	30107565	rs35089016	2.19	rs7205802	11.7	-0.72762	0.467
Artery_Tibial	SNHG9	16	2014960	2015510	rs27345	-2.44	rs30254	8.85	0.725	0.468
Artery_Tibial	NPIPA2	16	14841923	14859270	rs9932192	-2.82	rs7405315	-4.88	-0.71524	0.474
Artery_Tibial	RP11-680G24.5	16	15111963	15114345	rs16963800	-2.17	rs873781	-3.66	-0.71184	0.477
Artery_Tibial	PHLPP2	16	71678654	71758604	rs11861513	3.09	rs2334877	7.3	-0.70464	0.481
Artery_Tibial	MRPL28	16	417384	420527	rs9937369	2.3	rs763144	-7.4	-0.69367	0.488
Artery_Tibial	LA16c-OS12.2	16	235747	236293	rs3752487	-2.21	rs1203981	8.47	0.68959	0.49
Artery_Tibial	SLC5A2	16	31494323	31500659	rs9927367	1.81	rs1135265	-5.52	-0.68646	0.492
Artery_Tibial	SLC5A11	16	24857162	24922949	rs7201851	2.77	rs11647120	13.91	0.6823	0.495
Artery_Tibial	RP11-252A24.3	16	74401360	74403724	rs4247498	-3.1	rs9930260	-4.8	-0.68246	0.495
Artery_Tibial	KIAA0556	16	27561473	27791690	rs3024660	-2.73	rs7191516	-3.99	0.67933	0.497
Artery_Tibial	CCDC113	16	58265061	58317740	rs366589	-2.65	rs2288013	-4.7	0.66462	0.506
Artery_Tibial	RP11-252A24.2	16	74366512	74394757	rs4247498	-3.1	rs9923084	-6.92	-0.66582	0.506
Artery_Tibial	TMEM8A	16	420773	434396	rs9937369	2.3	rs540	9.81	0.66078	0.509
Artery_Tibial	COQ9	16	57481441	57495187	rs12447924	3.19	rs598486	5.86	0.65648	0.512
Artery_Tibial	RP11-252A24.7	16	74481325	74483790	rs4247498	-3.1	rs11648326	-4.06	0.65531	0.512
Artery_Tibial	RP11-543N12.1	16	83416612	83431775	rs747674	3.46	rs1424176	-7.86	-0.65593	0.512
Artery_Tibial	PDXDC1	16	15068448	15233196	rs16963800	-2.17	rs34955778	6.9	-0.6549	0.513
Artery_Tibial	AC009120.6	16	74339100	74369244	rs4247498	-3.1	rs13334448	-6.15	-0.6531	0.514
Artery_Tibial	RP11-58A18.1	16	86679907	86702529	rs7199100	-3.2	rs300029	-6.83	-0.6494	0.516
Artery_Tibial	CLEC18B	16	74442529	74455290	rs4247498	-3.1	rs4887777	3.84	-0.64629	0.518
Artery_Tibial	SPATA2L	16	89762773	89768113	rs4785637	-3.34	rs3809646	-5	-0.6449	0.519
Artery_Tibial	NKD1	16	50582241	50670647	rs12930566	-2.26	rs7191639	-4.2	0.6389	0.523
Artery_Tibial	WDR90	16	699325	717833	rs374950	2.64	rs12922098	8.1	-0.63661	0.524
Artery_Tibial	NPIPA5	16	15457516	15474904	rs8060975	3.02	rs3198697	10.04	-0.6371	0.524
Artery_Tibial	TPSB2	16	1277272	1280214	rs2268049	2.88	rs4984637	-7.81	0.63732	0.524
Artery_Tibial	ARHGDIG	16	321881	333003	rs9937369	2.3	rs11639642	-4.65	-0.63682	0.524
Artery_Tibial	AF001548.5	16	15820531	15826850	rs8060975	3.02	rs16967494	8.6	-0.62705	0.531
Artery_Tibial	RP11-166B2.3	16	11974932	11976426	rs1345442	-3.74	rs28279	5.48	-0.62359	0.533
Artery_Tibial	PRSS30P	16	2889569	2892711	rs2526269	2.28	rs8060332	4.25	0.6206	0.535
Artery_Tibial	RHOT2	16	718086	724174	rs374950	2.64	rs4984906	4.67	-0.61013	0.542
Artery_Tibial	GLYR1	16	4853204	4896211	rs4038782	-2.78	rs12325592	-6.98	0.60716	0.544
Artery_Tibial	RP11-483P21.3	16	83831266	83834245	rs747674	3.46	rs918764	-3.95	-0.6025	0.547
Artery_Tibial	VKORC1	16	31102163	31107301	rs11150599	-1.77	rs9927295	-7.21	0.59325	0.553
Artery_Tibial	RP11-266L9.5	16	25078258	25080264	rs7201851	2.77	rs7498149	-5.68	-0.59119	0.554
Artery_Tibial	ZNF720	16	31724550	31806190	rs9927367	2.06	rs17839519	-6.95	0.58871	0.556
Artery_Tibial	HP	16	72088491	72094954	rs11861513	3.09	rs1424241	4.93	0.58573	0.558
Artery_Tibial	RRN3P1	16	21807951	21831731	rs42750	-1.72	rs8060224	-7.1	-0.58365	0.559
Artery_Tibial	C16orf45	16	15528152	15718872	rs8060975	3.02	rs12923446	-4.26	0.5755	0.565
Artery_Tibial	FANCA	16	89803957	89883065	rs3743829	2.75	rs7195066	8.77	-0.5753	0.565
Artery_Tibial	TELO2	16	1543345	1560427	rs2268049	2.88	rs1053730	-6.54	-0.57074	0.568
Artery_Tibial	TERF2	16	69389464	69442474	rs8056707	2.31	rs9302599	-4.07	-0.56473	0.572
Artery_Tibial	WWP2	16	69796209	69975644	rs8056707	2.31	rs4985392	-5.01	-0.56527	0.572
Artery_Tibial	HAGH	16	1845621	1876967	rs742408	-2.52	rs13332303	11.43	-0.56368	0.573
Artery_Tibial	POLR3K	16	96407	101645	rs11645697	2.18	rs2562147	4.75	-0.55953	0.576
Artery_Tibial	ZNF213	16	3179778	3192806	rs1859379	2.79	rs11649450	5.41	0.555	0.579
Artery_Tibial	RP11-473M20.14	16	3166043	3184883	rs1859379	2.79	rs11649450	10	0.55284	0.58
Artery_Tibial	LONP2	16	48278207	48391260	rs7197521	2.94	rs8053839	-7.01	-0.55076	0.582
Artery_Tibial	ADAT1	16	75630879	75657198	rs9926707	-2.58	rs2242407	11.67	0.53831	0.59
Artery_Tibial	DBNDD1	16	90071273	90086451	rs3743829	2.75	rs1805007	8.98	0.53524	0.592
Artery_Tibial	SCML2P2	16	25080891	25081430	rs7593	2.73	rs4787667	-6.22	-0.53495	0.593
Artery_Tibial	RP11-266L9.4	16	25043202	25069430	rs7201851	2.77	rs7498149	-6.44	-0.53265	0.594
Artery_Tibial	BEAN1	16	66461200	66527432	rs255189	-3.38	rs12448207	4.29	0.53177	0.595
Artery_Tibial	TIGD7	16	3348832	3355729	rs1859379	2.79	rs190081	5.97	0.52629	0.599
Artery_Tibial	JMJD8	16	731671	734529	rs374950	2.64	rs4984890	4.75	-0.52543	0.599
Artery_Tibial	TK2	16	66541906	66586447	rs255189	-3.38	rs12448207	5.63	0.5254	0.599
Artery_Tibial	RBL2	16	53467889	53524951	rs11860145	-2.79	rs10748	-10.83	0.51585	0.606
Artery_Tibial	ACSM5	16	20420856	20452571	rs7404298	2.84	rs11647589	-10.57	0.50794	0.611
Artery_Tibial	FAM192A	16	57186378	57220028	rs4784733	-3.42	rs12599485	-10.58	-0.50568	0.613
Artery_Tibial	NOMO3	16	16326352	16388668	rs8060975	3.02	rs2856553	-9.97	-0.50298	0.615
Artery_Tibial	CTC-786C10.1	16	85204882	85218969	rs870149	-3.08	rs12925541	3.33	-0.50211	0.616
Artery_Tibial	Z97634.3	16	432097	442960	rs9937369	2.3	rs367146	4.71	-0.49814	0.618
Artery_Tibial	NARFL	16	779753	791329	rs374950	2.64	rs2071951	9.01	-0.49787	0.619
Artery_Tibial	RPS2	16	2012053	2014861	rs27345	-2.44	rs28396225	-5.19	-0.49687	0.619
Artery_Tibial	ZFPM1	16	88519725	88603424	rs8055488	2.58	rs871716	-3.98	-0.49289	0.622
Artery_Tibial	C16orf3	16	90095316	90096309	rs3743829	2.75	rs2302513	5.16	0.49337	0.622
Artery_Tibial	ZFP1	16	75182390	75206134	rs4247498	-3.1	rs9939124	-8.3	-0.48972	0.624
Artery_Tibial	TGFB1I1	16	31482906	31489281	rs9927367	1.81	rs11150624	6.09	0.48686	0.626
Artery_Tibial	ATP2C2	16	84402133	84497793	rs449171	3.21	rs432666	-6.21	0.48661	0.627
Artery_Tibial	COG4	16	70514471	70557468	rs17886060	2.81	rs7197333	-4.13	0.47997	0.631
Artery_Tibial	SMG1P1	16	22449037	22503541	rs12597026	2.49	rs4468604	-5.48	-0.46853	0.639
Artery_Tibial	PRSS53	16	31095518	31100284	rs11150599	-1.77	rs11865499	-5.18	-0.46239	0.644
Artery_Tibial	TUBB3	16	89987800	90005169	rs3743829	2.75	rs11644804	-4.32	0.45389	0.65
Artery_Tibial	RP11-517C16.2	16	84492865	84500967	rs449171	3.21	rs445001	7.93	0.4504	0.652
Artery_Tibial	DHODH	16	72042487	72058954	rs11861513	3.09	rs3213422	-11.25	-0.44922	0.653
Artery_Tibial	CHST5	16	75562433	75569145	rs9926707	-2.58	rs2738793	5.1	0.441	0.659
Artery_Tibial	SOX8	16	1031808	1036979	rs2268049	2.88	rs500492	4.53	0.44008	0.66
Artery_Tibial	LA16c-349E10.1	16	705148	706194	rs374950	2.64	rs2076142	6.82	-0.43289	0.665
Artery_Tibial	RP11-345J4.8	16	29538889	29606395	rs4788186	1.8	rs2161671	5.87	-0.43166	0.666
Artery_Tibial	COG8	16	69354043	69373332	rs9921652	2.08	rs12445536	4.21	-0.43231	0.666
Artery_Tibial	RP11-958N24.2	16	16450081	16471364	rs10500401	2.72	rs2856553	10.92	0.42437	0.671
Artery_Tibial	WASH4P	16	64094	69452	rs11645697	2.18	rs3213508	-4.05	0.42499	0.671
Artery_Tibial	UBE2I	16	1355548	1377019	rs2268049	2.88	rs12446893	-10.39	-0.42186	0.673
Artery_Tibial	LA16c-361A3.3	16	1801560	1802263	rs2268049	2.88	rs34547187	4.7	-0.42028	0.674
Artery_Tibial	RP11-231C14.3	16	29437121	29465435	rs4788111	-4.87	rs12933548	4.59	-0.41487	0.678
Artery_Tibial	LA16c-313D11.9	16	728504	729777	rs374950	2.64	rs4984669	4.49	-0.40435	0.686
Artery_Tibial	ARHGAP17	16	24930706	25026987	rs7201851	2.77	rs12103073	-5.07	0.39851	0.69
Artery_Tibial	AC002310.12	16	30546669	30548465	rs35089016	2.19	rs6565191	4.91	0.39856	0.69
Artery_Tibial	PAM16	16	4381550	4405608	rs2239310	-2.81	rs7193204	-5.61	-0.3957	0.692
Artery_Tibial	ZKSCAN2	16	25247322	25269252	rs274098	-2.29	rs8050682	7.96	-0.39295	0.694
Artery_Tibial	IST1	16	71919136	71962913	rs11861513	3.09	rs7195988	-3.55	-0.39311	0.694
Artery_Tibial	BBS2	16	56500748	56554195	rs4784733	-3.42	rs8060037	-10.93	0.38831	0.698
Artery_Tibial	C16orf62	16	19566562	19712448	rs6497346	2.56	rs2354582	-6.08	-0.37627	0.707
Artery_Tibial	ATF7IP2	16	10420291	10577495	rs17762273	3.2	rs4412968	-4.76	0.36354	0.716
Artery_Tibial	RRN3	16	15153879	15188174	rs8062460	-2.09	rs2280017	6.4	0.3613	0.718
Artery_Tibial	PDXDC2P	16	70023988	70099851	rs17886060	2.81	rs2549066	-7.62	0.36167	0.718
Artery_Tibial	AC005363.9	16	2013841	2014096	rs27345	-2.44	rs338791	9.69	-0.35797	0.72
Artery_Tibial	PDF	16	69363900	69364498	rs9921652	2.08	rs12149547	-7	-0.35638	0.722
Artery_Tibial	LA16c-425C2.1	16	1629243	1630309	rs2268049	2.88	rs2745097	-3.88	-0.35138	0.725
Artery_Tibial	FTO	16	53737875	54155853	rs1833206	2.58	rs741300	-6.58	0.34977	0.727
Artery_Tibial	SPIRE2	16	89884587	89937727	rs3743829	2.75	rs7195066	9.33	-0.34864	0.727
Artery_Tibial	GGA2	16	23474863	23533316	rs3785396	-2.45	rs460186	-5.15	-0.33351	0.739
Artery_Tibial	TCF25	16	89940014	89977792	rs3743829	2.75	rs10153055	-4.54	0.32111	0.748
Artery_Tibial	CLEC18C	16	70207352	70220798	rs17886060	2.81	rs2549066	7.04	0.30896	0.757
Artery_Tibial	SNRNP25	16	103010	107669	rs11645697	2.18	rs1045001	9.16	-0.3033	0.762
Artery_Tibial	PKD1	16	2138717	2185899	rs27345	-2.44	rs6600203	3.48	0.30192	0.763
Artery_Tibial	LA16c-390E6.4	16	1501761	1502654	rs2268049	2.88	rs34470360	-5.71	-0.3019	0.763
Artery_Tibial	RANBP10	16	67757005	67840555	rs3809630	3.81	rs8052287	-6.09	-0.29039	0.772
Artery_Tibial	LCMT1	16	25123050	25189552	rs274098	-2.29	rs277904	-3.97	0.28914	0.772
Artery_Tibial	GRIN2A	16	9852376	10276611	rs17762273	3.2	rs7191698	9.34	0.27731	0.782
Artery_Tibial	ACSM3	16	20621565	20807446	rs7404298	2.84	rs4603548	-4.1	-0.26888	0.788
Artery_Tibial	RP11-680G24.4	16	15082116	15084017	rs16963800	-2.17	rs873781	-3.7	0.26705	0.789
Artery_Tibial	MLKL	16	74705753	74734858	rs4247498	-3.1	rs9932977	-10.24	0.26328	0.792
Artery_Tibial	KNOP1	16	19714902	19729016	rs6497346	2.56	rs3829539	10.5	0.26167	0.794
Artery_Tibial	DCTN5	16	23652713	23681195	rs3785396	-2.45	rs40076	7.28	0.25944	0.795
Artery_Tibial	PLLP	16	57290004	57318599	rs4784733	-3.42	rs16967938	-4.28	0.24392	0.807
Artery_Tibial	STX1B	16	31000577	31021949	rs11150599	-1.77	rs4889609	8.58	0.23935	0.811
Artery_Tibial	RP11-529K1.2	16	70349543	70380650	rs17886060	2.81	rs7201750	3	-0.23965	0.811
Artery_Tibial	CENPBD1	16	90037340	90038193	rs3743829	2.75	rs7203948	4.58	0.23672	0.813
Artery_Tibial	INO80E	16	30006615	30016829	rs35089016	2.19	rs11150577	-9.36	-0.21664	0.828
Artery_Tibial	CTD-2012K14.6	16	67583117	67597861	rs3809630	3.81	rs7195415	-4.13	0.21599	0.829
Artery_Tibial	HSD3B7	16	30996519	31000473	rs3087437	-1.96	rs9927295	-7.06	0.21459	0.83
Artery_Tibial	CIAPIN1	16	57462081	57481348	rs12447924	3.19	rs6499871	4.1	-0.20985	0.834
Artery_Tibial	AMFR	16	56395364	56459450	rs4784733	-3.42	rs731119	-5.28	0.20985	0.834
Artery_Tibial	IGFALS	16	1840414	1844972	rs2268049	2.88	rs3813761	4	0.19903	0.842
Artery_Tibial	OGFOD1	16	56485402	56513012	rs4784733	-3.42	rs3790116	-4.53	0.19651	0.844
Artery_Tibial	BCAR1	16	75262928	75301951	rs17762713	-2.85	rs4888378	-9.01	-0.1957	0.845
Artery_Tibial	CDK10	16	89747145	89762750	rs4785637	-3.34	rs1805008	-11.98	-0.19569	0.845
Artery_Tibial	TMEM204	16	1578689	1605581	rs2268049	2.88	rs8048206	4.26	0.19481	0.846
Artery_Tibial	APRT	16	88875747	88878352	rs4785637	-3.34	rs1141390	-5.75	0.19479	0.846
Artery_Tibial	CLEC3A	16	78056412	78100658	rs7201803	-3.13	rs2471892	-9.26	0.19167	0.848
Artery_Tibial	SNN	16	11762270	11772935	rs1345442	-3.74	rs12444261	4.46	-0.18902	0.85
Artery_Tibial	NPRL3	16	135385	188859	rs11645697	2.18	rs11865131	8.91	0.18738	0.851
Artery_Tibial	ZDHHC7	16	85007787	85045141	rs449171	3.21	rs7192417	9.13	-0.18767	0.851
Artery_Tibial	RP5-1142A6.9	16	88785023	88786792	rs8046156	-2.78	rs6500489	-4.28	-0.185	0.853
Artery_Tibial	FLYWCH2	16	2933187	2949383	rs2526269	2.28	rs757164	5.56	0.1837	0.854
Artery_Tibial	CTD-2258A20.5	16	66503769	66513034	rs255189	-3.38	rs12448207	5.38	-0.16166	0.872
Artery_Tibial	RP11-264M12.2	16	77775365	77776897	rs7201803	-3.13	rs9927857	-7.87	0.15726	0.875
Artery_Tibial	CHMP1A	16	89710839	89724209	rs4785637	-3.34	rs441526	5.79	-0.15362	0.878
Artery_Tibial	GNPTG	16	1401924	1413205	rs2268049	2.88	rs4984820	6.17	0.15037	0.88
Artery_Tibial	MIR940	16	2318624	2323419	rs27345	-2.44	rs12599229	7.12	-0.14033	0.888
Artery_Tibial	RP11-426C22.4	16	29228491	29231352	rs4788111	-4.87	rs252297	4.37	-0.13649	0.891
Artery_Tibial	GLG1	16	74485856	74641012	rs4247498	-3.1	rs16943885	-6.31	-0.12717	0.899
Artery_Tibial	RFWD3	16	74655292	74700779	rs4247498	-3.1	rs2288054	-6.4	0.12552	0.9
Artery_Tibial	CLEC18A	16	69984810	69998141	rs8056707	2.31	rs2549066	-12.53	-0.12476	0.901
Artery_Tibial	RP11-95P2.1	16	4295826	4303790	rs2239310	-2.81	rs757462	-5.05	0.12469	0.901
Artery_Tibial	ZNF668	16	31072164	31085641	rs11150599	-1.77	rs2303222	5.05	0.11872	0.905
Artery_Tibial	AXIN1	16	337440	402673	rs9937369	2.3	rs12719801	4.41	-0.11698	0.907
Artery_Tibial	KAT8	16	31127075	31142714	rs11150599	-1.77	rs4527034	-9.86	0.10667	0.915
Artery_Tibial	CMTR2	16	71315292	71323618	rs11861513	3.09	rs109556	6.92	-0.10582	0.916
Artery_Tibial	RP11-645C24.5	16	21805416	21807080	rs42750	-1.72	rs4783412	-6.79	0.10303	0.918
Artery_Tibial	RP11-345M22.2	16	79750622	79804460	rs16951013	3.4	rs4404082	-10.19	0.1019	0.919
Artery_Tibial	RP11-252K23.2	16	75413716	75415158	rs2550892	2.55	rs2650408	10.55	0.09891	0.921
Artery_Tibial	TAF1C	16	84211525	84220669	rs449171	3.21	rs2278043	-13.24	-0.09428	0.925
Artery_Tibial	IL9RP3	16	79336	88321	rs11645697	2.18	rs41340949	-5.03	0.08769	0.93
Artery_Tibial	C16orf13	16	684429	686358	rs374950	2.64	rs1139897	7.75	0.08603	0.931
Artery_Tibial	CLUHP3	16	31711911	31721097	rs9927367	2.05	rs11862133	-8.16	-0.08484	0.932
Artery_Tibial	ZNF23	16	71481500	71496998	rs11861513	3.09	rs2303788	-7.93	-0.08509	0.932
Artery_Tibial	GCSH	16	81115566	81130008	rs2316730	3.51	rs11150361	4.21	0.08037	0.936
Artery_Tibial	VPS9D1	16	89773542	89787392	rs4785637	-3.34	rs2159116	5.9	0.07571	0.94
Artery_Tibial	PRMT7	16	68344877	68392230	rs3809630	3.81	rs11075672	-12.22	0.07548	0.94
Artery_Tibial	PKD1L2	16	81134484	81253975	rs2316730	3.51	rs7196623	-12.67	-0.07198	0.943
Artery_Tibial	DEXI	16	11027701	11027861	rs2032933	-3.54	rs3087519	-4.46	-0.0673	0.946
Artery_Tibial	TPSD1	16	1306060	1308532	rs2268049	2.88	rs9927989	-9.57	-0.06688	0.947
Artery_Tibial	TMEM231	16	75572015	75590184	rs9926707	-2.58	rs964632	-7.13	0.06596	0.947
Artery_Tibial	MAPK3	16	30125426	30134827	rs35089016	2.19	rs2005219	4.7	0.06325	0.95
Artery_Tibial	CTU2	16	88772871	88781750	rs9635539	-2.67	rs9931509	5.3	-0.06087	0.951
Artery_Tibial	RP11-433P17.3	16	3417719	3419246	rs1859379	2.79	rs220376	3.27	0.06032	0.952
Artery_Tibial	RP11-196G11.2	16	31054471	31061201	rs11150599	-1.77	rs4889609	6.55	-0.05078	0.96
Artery_Tibial	CTCF	16	67596310	67673086	rs3809630	3.81	rs11558534	4.56	-0.04059	0.968
Artery_Tibial	RP11-297M9.2	16	9847272	9851895	rs12597733	3.39	rs7191698	8.42	-0.03687	0.971
Artery_Tibial	MPHOSPH6	16	82181403	82203831	rs1107860	-3.15	rs2967355	8.14	-0.03039	0.976
Artery_Tibial	AC010536.1	16	87727144	87729753	rs4843627	3.33	rs4417557	6.46	0.02864	0.977
Artery_Tibial	RP11-616M22.5	16	1307340	1308059	rs2268049	2.88	rs9927989	-6.5	0.01785	0.986
Artery_Tibial	NUDT7	16	77756411	77776157	rs7201803	-3.13	rs4888670	-5.78	0.01439	0.989
Artery_Tibial	CCDC78	16	772602	776846	rs374950	2.64	rs12599130	-6.68	-0.00959	0.992
Artery_Tibial	KIAA0513	16	85061375	85127836	rs449171	3.21	rs1392526	4.31	-0.00527	0.996
Artery_Tibial	SPAG7	17	4862521	4871167	rs6065	3.53	rs3786044	7	2.86298	0.0042
Artery_Tibial	GSDMA	17	38119226	38134019	rs10445308	4.35	rs3859192	-10.33	2.77839	0.00546
Artery_Tibial	CAMKK1	17	3763609	3796338	rs17764251	3.39	rs28930668	4.64	2.69363	0.00707
Artery_Tibial	DUSP14	17	35849937	35873603	rs732770	3.97	rs853220	7.29	-2.66969	0.00759
Artery_Tibial	SYNRG	17	35874900	35969544	rs7208415	3.88	rs2158235	9.91	-2.59123	0.00956
Artery_Tibial	NUP85	17	73201754	73231853	rs9944529	-2.91	rs1871269	11.49	-2.56615	0.01028
Artery_Tibial	TADA2A	17	35766965	35839835	rs732770	3.97	rs853220	14.27	-2.53573	0.01122
Artery_Tibial	CTD-2047H16.4	17	78325628	78388964	rs9909720	-3.67	rs4078429	3.9	-2.51121	0.01203
Artery_Tibial	RP11-387H17.4	17	38083995	38095854	rs10445308	4.35	rs4795402	9.31	2.45667	0.01402
Artery_Tibial	MAPT	17	43971748	44105700	rs173365	3.79	rs173365	-3.6	-2.43773	0.01478
Artery_Tibial	USP22	17	20902910	20947073	rs8068101	3.32	rs9914758	-6.56	-2.39398	0.01667
Artery_Tibial	UBE2G1	17	4172554	4269923	rs17764251	3.39	rs6502782	4.14	-2.34863	0.01884
Artery_Tibial	MILR1	17	62461569	62464760	rs8069038	-2.51	rs16947903	4.12	2.32268	0.0202
Artery_Tibial	FOXO3B	17	18574259	18576105	rs2428372	2.53	rs4449005	-4.63	-2.30949	0.02092
Artery_Tibial	MRPS7	17	73257886	73262308	rs9944529	-2.91	rs2242230	-6.69	2.22738	0.02592
Artery_Tibial	ANKFY1	17	4067201	4167274	rs17764251	3.39	rs1982177	5.16	-2.14476	0.03197
Artery_Tibial	LRRC59	17	48452420	48474600	rs12945389	-4.25	rs17741	4.31	-2.10609	0.0352
Artery_Tibial	PLEKHH3	17	40819932	40829048	rs4349197	-3.69	rs2089116	-3.56	2.08651	0.03693
Artery_Tibial	CACNA1G-AS1	17	48633568	48639469	rs12945389	-4.25	rs1122634	4.44	-2.06005	0.03939
Artery_Tibial	MINK1	17	4736683	4801068	rs6065	3.53	rs4436834	3.45	2.05754	0.03963
Artery_Tibial	PSMD3	17	38137050	38154213	rs10445308	4.35	rs3859190	5.04	2.04869	0.04049
Artery_Tibial	RP11-649A18.7	17	73161681	73163344	rs9944529	-2.91	rs2291030	-4.48	2.04189	0.04116
Artery_Tibial	NSF	17	44668035	44834830	rs8067246	3.45	rs199533	-3.79	-2.04051	0.0413
Artery_Tibial	CTC-296K1.4	17	42872115	42875151	rs16939730	3.77	rs2108393	-7.3	-2.01816	0.04357
Artery_Tibial	ATP1B2	17	7549945	7561086	rs3803802	-2.58	rs1641523	4.59	2.01157	0.04427
Artery_Tibial	LRRC37A	17	44370099	44415160	rs173365	3.79	rs17762769	10.1	2.0021	0.04527
Artery_Tibial	TMEM97	17	26646121	26655351	rs1009484	-3.4	rs11080054	-6.06	-1.97311	0.04848
Artery_Tibial	RP11-344E13.4	17	20759259	20760630	rs8068101	3.32	rs16962515	4.63	1.94457	0.05183
Artery_Tibial	SLC25A10	17	79679294	79688042	rs8070792	2.56	rs8071084	3.91	-1.94383	0.05192
Artery_Tibial	C17orf107	17	4802713	4806227	rs6065	3.53	rs2302321	11.47	-1.93888	0.05252
Artery_Tibial	RNF157	17	74138534	74236454	rs1868826	-3.33	rs7225367	5.83	1.93711	0.05273
Artery_Tibial	WNT3	17	44839872	44910424	rs8067246	3.45	rs199530	7.37	1.91427	0.05559
Artery_Tibial	PTP4A2P1	17	40685550	40686027	rs4349197	-3.69	rs12952983	-5.45	1.89846	0.05764
Artery_Tibial	TSEN54	17	73512141	73520820	rs9944529	-2.91	rs8079373	5.48	-1.892	0.05849
Artery_Tibial	ANKRD40	17	48770551	48785285	rs12945389	-4.25	rs11651060	-9.74	1.88085	0.05999
Artery_Tibial	RP11-94C24.8	17	48614655	48616115	rs12945389	-4.25	rs3785915	5.72	-1.8654	0.06213
Artery_Tibial	ZZEF1	17	3907739	4046314	rs17764251	3.39	rs9916457	4.65	-1.86491	0.06219
Artery_Tibial	RPH3AL	17	62293	236045	rs4130140	2.67	rs8066107	11.74	-1.86395	0.06233
Artery_Tibial	RP11-686D22.3	17	33733967	33734837	rs2376179	2.55	rs997655	7.14	1.8446	0.0651
Artery_Tibial	HEXDC	17	80376194	80400464	rs3176835	-3.13	rs4074069	5.06	-1.83487	0.06652
Artery_Tibial	HSD17B1P1	17	40698782	40700724	rs4349197	-3.69	rs2676531	4.4	-1.81973	0.0688
Artery_Tibial	KANSL1-AS1	17	44270942	44274089	rs173365	3.79	rs17689882	14.73	1.81385	0.0697
Artery_Tibial	C17orf89	17	79213039	79215081	rs8070792	2.56	rs3803767	6.23	1.80861	0.07051
Artery_Tibial	TRIM65	17	73876416	73893084	rs1868826	-3.33	rs1551619	5.49	-1.80119	0.07167
Artery_Tibial	RNF213	17	78234665	78372586	rs9909720	-3.67	rs12947578	4.17	1.79032	0.0734
Artery_Tibial	CHRNE	17	4801357	4806369	rs6065	3.53	rs2302321	12.34	-1.78913	0.07359
Artery_Tibial	SRR	17	2207066	2228554	rs17834425	2.84	rs17761864	-12.89	1.7872	0.07391
Artery_Tibial	DND1P1	17	43663237	43664295	rs173365	3.79	rs8072451	13.53	1.78017	0.07505
Artery_Tibial	NLRP1	17	5402747	5522744	rs2716878	-3.82	rs1018281	-5.63	-1.77228	0.07635
Artery_Tibial	CRHR1-IT1	17	43697694	43725582	rs173365	3.79	rs17763086	15.7	1.7526	0.07967
Artery_Tibial	VPS53	17	411908	624957	rs2467261	-3.06	rs7219151	-8.71	-1.75218	0.07974
Artery_Tibial	CYB5D2	17	4046462	4090605	rs17764251	3.39	rs8066337	11.09	-1.73943	0.08196
Artery_Tibial	PLCD3	17	43186385	43210721	rs16939730	3.77	rs16939858	-7.25	1.73192	0.08329
Artery_Tibial	CTC-296K1.3	17	42870567	42871842	rs16939730	3.77	rs2108393	-6.84	-1.7265	0.08426
Artery_Tibial	MRPL45P2	17	45527934	45569858	rs12603447	3.06	rs9893901	-8.48	1.70261	0.08864
Artery_Tibial	LRRC37A4P	17	43578685	43627701	rs173365	3.79	rs17762769	-14.49	-1.70054	0.08903
Artery_Tibial	HID1	17	72946839	72969261	rs9944529	-2.91	rs11650024	8.61	1.6979	0.08953
Artery_Tibial	RP11-259G18.1	17	44344403	44346060	rs173365	3.79	rs17763086	5.26	1.6863	0.09174
Artery_Tibial	SLFN12	17	33738079	33760302	rs2376179	2.55	rs997655	7.04	1.68597	0.0918
Artery_Tibial	GEMIN4	17	647654	655899	rs2467261	-3.06	rs3867591	-4.78	1.68502	0.09198
Artery_Tibial	RCVRN	17	9799637	9808938	rs9916292	-2.56	rs1047334	6.05	-1.67431	0.09407
Artery_Tibial	SNORD3B-2	17	18966762	18967449	rs2428372	2.53	rs2428372	-3.71	-1.66964	0.09499
Artery_Tibial	RP11-707O23.5	17	43678235	43679706	rs173365	3.79	rs17762769	13.55	1.66622	0.09567
Artery_Tibial	SRP68	17	74035184	74068734	rs1868826	-3.33	rs2598414	-7.23	-1.65279	0.09837
Artery_Tibial	RP11-304F15.3	17	47923272	47926199	rs2412101	3.84	rs16948388	10.37	-1.637	0.10163
Artery_Tibial	TEX14	17	56634039	56769416	rs8182262	-2.1	rs302863	6.66	1.62952	0.1032
Artery_Tibial	TRPV1	17	3468738	3500392	rs150846	2.94	rs7217945	-7.12	1.61909	0.10543
Artery_Tibial	RP11-259G18.3	17	44336917	44337972	rs173365	3.79	rs199439	14.68	1.60711	0.10803
Artery_Tibial	MAP3K3	17	61699775	61773261	rs958334	3.73	rs9891018	5.93	-1.60704	0.10804
Artery_Tibial	RP11-1055B8.4	17	79361930	79364056	rs8070792	2.56	rs11655604	-10.21	1.59927	0.10976
Artery_Tibial	PRPSAP1	17	74305567	74380602	rs1868826	-3.33	rs2279056	-6.16	-1.59754	0.11015
Artery_Tibial	BRIP1	17	59758627	59940882	rs4968515	2.62	rs2048718	-4.26	1.59574	0.11055
Artery_Tibial	ENO3	17	4851387	4860426	rs6065	3.53	rs4790714	5.7	-1.58974	0.11189
Artery_Tibial	ASPA	17	3375668	3406713	rs150846	2.94	rs11078449	-5.22	1.58294	0.11344
Artery_Tibial	G6PC3	17	42148103	42153709	rs9912855	2.6	rs228756	6.5	-1.57142	0.11609
Artery_Tibial	ZNF652	17	47366568	47439478	rs2412101	3.84	rs2107634	-5.55	1.56756	0.11698
Artery_Tibial	RP11-385D13.3	17	15434087	15434403	rs1122073	-2.34	rs12453117	-4.23	-1.55579	0.11976
Artery_Tibial	RP11-686D22.4	17	33730856	33731392	rs2376179	2.55	rs997655	6.11	1.55543	0.11984
Artery_Tibial	CWC25	17	36956687	36981734	rs9916617	-2.93	rs228250	4.88	-1.5361	0.12452
Artery_Tibial	COPZ2	17	46103533	46115392	rs17677508	2.92	rs10491182	-4.51	-1.52693	0.12678
Artery_Tibial	LIG3	17	33307513	33332083	rs1480947	-2.2	rs3135966	7.92	1.51789	0.12904
Artery_Tibial	HOXB7	17	46684594	46710934	rs11652981	3.07	rs1058018	3.4	-1.49868	0.13396
Artery_Tibial	VMO1	17	4688580	4689728	rs6065	3.53	rs6502823	-4.2	1.49456	0.13503
Artery_Tibial	USP36	17	76783463	76837523	rs8068871	-2.91	rs3744800	-8.9	1.48944	0.13637
Artery_Tibial	ZNF286B	17	18561742	18585572	rs2428372	2.53	rs4449005	-6.96	-1.48715	0.13698
Artery_Tibial	VEZF1	17	56048910	56065620	rs1024819	2.99	rs2074630	-2.97	-1.47375	0.14055
Artery_Tibial	SUZ12P	17	29036317	29117926	rs8073965	2.15	rs12103440	-13.59	1.47204	0.14101
Artery_Tibial	DDX42	17	61851136	61896677	rs8069038	-2.51	rs9891018	-7.8	1.4644	0.14308
Artery_Tibial	PYY2	17	26553589	26555091	rs1009484	-3.4	rs9894461	3.55	1.45463	0.14577
Artery_Tibial	SNORD3D	17	19015313	19015949	rs2428372	2.53	rs4924979	-3.32	-1.4517	0.14659
Artery_Tibial	CBX8	17	77765931	77775482	rs9909720	-3.67	rs4889891	-3.67	-1.44814	0.14758
Artery_Tibial	MPRIP	17	16945859	17120993	rs6502557	2.65	rs3744139	5.53	-1.44054	0.14971
Artery_Tibial	FSCN2	17	79495422	79504156	rs8070792	2.56	rs11869113	6.54	-1.43425	0.1515
Artery_Tibial	CTC-457L16.2	17	19044330	19047002	rs2428372	2.53	rs1472932	-5.33	-1.42957	0.15284
Artery_Tibial	GJC1	17	42875816	42908184	rs16939730	3.77	rs4793157	-4.91	1.42681	0.15364
Artery_Tibial	NT5C	17	73126361	73127890	rs9944529	-2.91	rs729405	7.5	-1.42275	0.15481
Artery_Tibial	CDC27	17	45195069	45266788	rs8067246	3.45	rs11079757	4.09	1.41948	0.15576
Artery_Tibial	CCDC144NL	17	20739760	20799453	rs8068101	3.32	rs12602584	5.88	1.41857	0.15602
Artery_Tibial	AZI1	17	79163393	79196799	rs8070792	2.56	rs2255166	5.75	-1.41397	0.15737
Artery_Tibial	SCO1	17	10583654	10601692	rs4792092	-2.93	rs8075503	-6.32	-1.38852	0.16498
Artery_Tibial	C17orf76-AS1	17	16342136	16381992	rs17716132	-2	rs17552310	7.14	-1.38635	0.16564
Artery_Tibial	RP5-890E16.2	17	46124243	46125435	rs17677508	2.92	rs9905800	-6.04	-1.35542	0.17528
Artery_Tibial	LRRC37A2	17	44588877	44630815	rs8067246	3.45	rs169201	13.42	1.35369	0.17583
Artery_Tibial	RPL23A	17	27046411	27051365	rs11657641	3.01	rs3809797	-4	-1.33956	0.18039
Artery_Tibial	NGFR	17	47572655	47592379	rs2412101	3.84	rs10853111	-3.64	-1.32435	0.18539
Artery_Tibial	ALOX12	17	6899384	6914055	rs218676	3.29	rs10852889	-7.84	-1.32168	0.18628
Artery_Tibial	CTD-2206N4.4	17	37213272	37269443	rs9916617	-2.93	rs2091763	4.49	1.31986	0.18688
Artery_Tibial	COG1	17	71189129	71203491	rs8082534	-3.29	rs8076989	4.18	-1.31403	0.18884
Artery_Tibial	HOXB-AS1	17	46621713	46628610	rs11652981	3.07	rs17703636	-4.3	-1.31246	0.18936
Artery_Tibial	PRKAR1A	17	66507921	66547460	rs2362730	-3.66	rs2952289	9.15	1.3078	0.19094
Artery_Tibial	CLDN7	17	7163260	7167302	rs3803802	-2.58	rs222857	5.35	-1.3058	0.19162
Artery_Tibial	GP1BA	17	4835592	4838325	rs6065	3.53	rs238247	7.06	1.3008	0.19333
Artery_Tibial	FAM101B	17	289769	295730	rs2467261	-3.06	rs3867591	5	-1.30014	0.19355
Artery_Tibial	SPATA20	17	48623667	48633213	rs12945389	-4.25	rs989128	-13.61	-1.29998	0.19361
Artery_Tibial	SERPINF1	17	1665253	1680868	rs17834425	2.84	rs12103559	5.57	1.29942	0.1938
Artery_Tibial	MAGOH2	17	10619319	10619828	rs4792092	-2.93	rs387142	7.5	1.29237	0.19623
Artery_Tibial	SLC16A6P1	17	62949795	62952664	rs9891078	-2.46	rs35020254	-3.58	1.28624	0.19836
Artery_Tibial	RP11-815I9.4	17	18570942	18572774	rs2428372	2.53	rs4449005	-5.24	-1.28469	0.1989
Artery_Tibial	DNAJC7	17	40133873	40173394	rs963987	2.37	rs2074162	3.53	-1.28115	0.20014
Artery_Tibial	TIMM22	17	900357	906757	rs2467261	-3.06	rs3744750	8.29	-1.27874	0.20099
Artery_Tibial	TOP3A	17	18174742	18218321	rs16960870	1.95	rs12937300	-5.95	-1.27851	0.20107
Artery_Tibial	C17orf97	17	260118	273510	rs4130140	2.67	rs11150882	15.49	1.26587	0.20556
Artery_Tibial	RP11-209D14.2	17	19911364	19912547	rs3888642	-3.03	rs16960672	4.42	1.25901	0.20803
Artery_Tibial	WDR45B	17	80572438	80606429	rs3176835	-3.13	rs4789704	8	-1.2589	0.20807
Artery_Tibial	CTC-462L7.1	17	53246184	53250993	rs2934884	2.9	rs8064882	8.47	1.25885	0.20808
Artery_Tibial	NXN	17	702553	883010	rs2467261	-3.06	rs9674522	5.26	-1.2538	0.20992
Artery_Tibial	BCAS3	17	58754814	59470199	rs11490479	2.25	rs9912699	3.87	1.24975	0.21139
Artery_Tibial	ELP5	17	7155401	7163221	rs3803802	-2.58	rs2654186	8.17	-1.24548	0.21296
Artery_Tibial	PGS1	17	76374721	76421195	rs17641275	-3.27	rs2292645	3.67	1.24402	0.21349
Artery_Tibial	COX11	17	53029263	53046125	rs2934884	2.9	rs12165058	8.49	-1.23921	0.21527
Artery_Tibial	MED24	17	38175350	38217468	rs10445308	4.35	rs3935280	-11.94	1.23894	0.21537
Artery_Tibial	COASY	17	40713485	40718295	rs4349197	-3.69	rs8064765	-3.95	1.23631	0.21634
Artery_Tibial	TBKBP1	17	45771447	45789416	rs17677508	2.92	rs8078309	12.6	-1.2327	0.21769
Artery_Tibial	RP11-178C3.2	17	58042193	58074333	rs2777899	2.09	rs11658504	5.58	1.2296	0.21885
Artery_Tibial	RP11-173M1.8	17	25641669	25642952	rs12709500	-2.84	rs7221912	8.92	-1.22657	0.21999
Artery_Tibial	RP11-6N17.4	17	45968621	45973178	rs17677508	2.92	rs1130932	8.7	1.22036	0.22233
Artery_Tibial	DGKE	17	54911460	54946036	rs8073734	3.25	rs3853823	4.2	1.21658	0.22377
Artery_Tibial	CCL16	17	34303529	34308532	rs2376179	2.55	rs854684	-4.94	-1.21358	0.22491
Artery_Tibial	ARL16	17	79648204	79650954	rs8070792	2.56	rs8071084	-13.9	1.19832	0.23079
Artery_Tibial	FAM211A	17	16345343	16395467	rs9893198	-2.12	rs597985	4.51	1.1946	0.23224
Artery_Tibial	NME1	17	49230897	49239789	rs12945389	-4.25	rs16949649	12.54	1.19394	0.2325
Artery_Tibial	CTC-507E2.2	17	33923923	33924147	rs4251738	-2.66	rs12939138	4.57	1.1848	0.2361
Artery_Tibial	CTC-297N7.8	17	10575791	10579323	rs4792092	-2.93	rs9904211	9.32	1.18025	0.2379
Artery_Tibial	RP11-589P10.5	17	6897961	6898508	rs218676	3.29	rs2070590	-7.4	-1.17783	0.23886
Artery_Tibial	PRPSAP2	17	18759612	18834581	rs2428372	2.53	rs11078421	12.17	-1.17706	0.23917
Artery_Tibial	SDK2	17	71330523	71640228	rs8082534	-3.29	rs4789237	8.76	-1.16744	0.24303
Artery_Tibial	TSPAN10	17	79604197	79615779	rs8070792	2.56	rs7217415	7.83	-1.16392	0.24446
Artery_Tibial	DNAH17	17	76419778	76573476	rs17641275	-3.27	rs12942703	-4.98	1.16086	0.2457
Artery_Tibial	SEC14L1	17	75085032	75213179	rs11870033	2.89	rs2176757	6.51	1.15982	0.24612
Artery_Tibial	DHX40P1	17	58053370	58079745	rs2777899	2.09	rs4968384	8.06	1.15639	0.24752
Artery_Tibial	SHMT1	17	18231187	18266856	rs16960870	1.95	rs2461838	13.14	1.14813	0.25091
Artery_Tibial	EPN2	17	19118928	19240028	rs3888642	-3.45	rs4924967	9.61	1.14182	0.25353
Artery_Tibial	SPECC1	17	19912657	20222339	rs3888642	-3.03	rs7215803	8.09	1.12329	0.26132
Artery_Tibial	AURKB	17	8108056	8113916	rs3803802	-2.58	rs4338847	-3.47	-1.11183	0.26621
Artery_Tibial	RNF167	17	4843547	4848517	rs6065	3.53	rs2286010	-4.91	1.10897	0.26744
Artery_Tibial	PLD2	17	4710391	4726729	rs6065	3.53	rs2286670	7.94	1.10843	0.26768
Artery_Tibial	UBALD2	17	74261283	74267375	rs1868826	-3.33	rs8901	-4.25	-1.10721	0.2682
Artery_Tibial	ADPRM	17	10600911	10614550	rs4792092	-2.93	rs9904211	5.1	1.10295	0.27005
Artery_Tibial	HELZ	17	65066554	65242105	rs9906660	-3.16	rs7216303	-4.9	-1.10043	0.27115
Artery_Tibial	FAM83G	17	18872102	18908117	rs2428372	2.53	rs7218780	4.59	1.09704	0.27262
Artery_Tibial	KRT17	17	39775689	39781094	rs11079028	2.11	rs4796640	4.41	-1.0948	0.27361
Artery_Tibial	PDK2	17	48172101	48187403	rs8081438	3.96	rs847693	10.05	1.09467	0.27366
Artery_Tibial	C17orf70	17	79506911	79520987	rs8070792	2.56	rs7219915	-4.45	1.08321	0.27872
Artery_Tibial	RP1-37N7.3	17	18314473	18317694	rs16960870	1.95	rs584300	-6.64	1.06949	0.28485
Artery_Tibial	MYO15A	17	18012020	18083116	rs9909618	-2.04	rs11658477	6.14	-1.06465	0.28703
Artery_Tibial	SLC26A11	17	78193498	78227299	rs9909720	-3.67	rs12946329	-9.64	1.06115	0.28862
Artery_Tibial	HOXB2	17	46618256	46622856	rs11652981	3.07	rs2229302	-6.57	-1.05788	0.29011
Artery_Tibial	ENGASE	17	77071021	77084681	rs2377006	3.22	rs3803780	-6.86	-1.05631	0.29083
Artery_Tibial	CASKIN2	17	73496342	73511664	rs9944529	-2.91	rs8078577	-7.56	-1.05591	0.29101
Artery_Tibial	XYLT2	17	48423453	48440499	rs12945389	-4.25	rs4794136	8.3	-1.05131	0.29311
Artery_Tibial	TEX2	17	62224587	62340661	rs8069038	-2.51	rs1983464	6.21	-1.04759	0.29483
Artery_Tibial	HSD17B1	17	40701232	40707231	rs4349197	-3.69	rs4792930	7.93	-1.04677	0.29521
Artery_Tibial	TRPV2	17	16320876	16340317	rs17716132	-2	rs3813769	-6.21	1.04634	0.2954
Artery_Tibial	KIAA0195	17	73437240	73496163	rs9944529	-2.91	rs9892311	-10.63	-1.03781	0.29936
Artery_Tibial	CCL14	17	34310327	34313569	rs2376179	2.55	rs9892586	-6.68	-1.03319	0.30151
Artery_Tibial	MYO15B	17	73584139	73622924	rs9944529	-2.91	rs11656113	-10.8	-1.02805	0.30393
Artery_Tibial	CDRT15P1	17	13927831	13928805	rs12942815	-2.97	rs8079249	-6.19	1.02586	0.30496
Artery_Tibial	DBIL5P	17	656017	658576	rs2467261	-3.06	rs2740345	6.18	1.02396	0.30585
Artery_Tibial	OGFOD3	17	80347099	80373503	rs3176835	-3.13	rs17855476	-6.89	1.02209	0.30674
Artery_Tibial	RP11-344E13.3	17	20771746	20901341	rs8068101	3.32	rs4405604	-5.94	-1.02054	0.30747
Artery_Tibial	MXRA7	17	74669741	74707098	rs11870033	2.89	rs2240773	11.61	1.01399	0.31059
Artery_Tibial	ACOX1	17	73937588	73975300	rs1868826	-3.33	rs3744034	6.28	-1.01074	0.31214
Artery_Tibial	TUBD1	17	57936851	57970304	rs2777899	2.09	rs8071475	-4.14	-1.00226	0.31622
Artery_Tibial	SLFN5	17	33570055	33600674	rs2376179	2.55	rs11080325	11.38	0.99661	0.31895
Artery_Tibial	C17orf67	17	54869274	54916134	rs8073734	3.25	rs7209070	-4.62	-0.99013	0.32211
Artery_Tibial	CNTNAP1	17	40835936	40851832	rs4349197	-3.69	rs4028634	-6.99	0.98739	0.32345
Artery_Tibial	AC027763.2	17	6779954	6915668	rs218676	3.29	rs2070590	-5.8	-0.98341	0.32541
Artery_Tibial	DHX58	17	40253422	40264751	rs963987	2.37	rs2074166	-9.52	0.97532	0.3294
Artery_Tibial	TRIM16L	17	18601311	18639431	rs2428372	2.53	rs9912852	7.3	-0.97489	0.32961
Artery_Tibial	KIAA0753	17	6481468	6544077	rs218676	3.29	rs11657031	-9.67	-0.9685	0.3328
Artery_Tibial	RSAD1	17	48556161	48563336	rs12945389	-4.25	rs2290862	6.47	-0.95636	0.33889
Artery_Tibial	RP11-388C12.8	17	80702944	80703585	rs3176835	-3.13	rs1551625	3.65	0.94662	0.34383
Artery_Tibial	CDRT4	17	15339332	15406922	rs917541	-2.36	rs7211982	-12.45	-0.9444	0.34497
Artery_Tibial	CISD3	17	36886488	36890149	rs9916617	-2.93	rs7224608	7.44	-0.94196	0.34622
Artery_Tibial	C17orf72	17	62078444	62081664	rs8069038	-2.51	rs11079520	-5.2	0.935	0.34979
Artery_Tibial	ARSG	17	66255323	66418872	rs2362730	-3.66	rs2362727	-10.22	-0.93389	0.35036
Artery_Tibial	PRKCA	17	64298754	64806861	rs7207097	-2.4	rs9901804	4.75	0.92533	0.35479
Artery_Tibial	RP11-81A22.5	17	4704454	4710308	rs6065	3.53	rs11654690	-5.48	-0.92429	0.35533
Artery_Tibial	LGALS9	17	25956824	25976586	rs1009484	-3.4	rs4794975	-8	0.92402	0.35547
Artery_Tibial	AC144831.1	17	81061205	81063860	rs3744157	2.46	rs7502442	9.14	0.9213	0.35689
Artery_Tibial	ITGB3	17	45331212	45389182	rs8067246	3.45	rs2317385	-4.74	0.91972	0.35772
Artery_Tibial	STX8	17	9153788	9479908	rs6503190	2.85	rs10521157	7.69	0.91849	0.35836
Artery_Tibial	TNFSF12	17	7452208	7461207	rs3803802	-2.58	rs6259	7.48	0.91691	0.35919
Artery_Tibial	TIMP2	17	76849059	76921469	rs8068871	-2.91	rs7211674	4.66	-0.91666	0.35932
Artery_Tibial	RNFT1	17	58029601	58042122	rs2777899	2.09	rs1292035	-4.96	-0.91221	0.36166
Artery_Tibial	AC005517.3	17	15410180	15410668	rs917541	-2.36	rs236815	-5.65	-0.90716	0.36432
Artery_Tibial	NMT1	17	43129030	43186334	rs16939730	3.77	rs1053733	9.32	0.90248	0.3668
Artery_Tibial	RP13-650J16.1	17	79995781	79997256	rs3176835	-3.13	rs7502078	3.54	0.90032	0.36795
Artery_Tibial	AC113189.5	17	7485430	7486836	rs3803802	-2.58	rs1799941	4	-0.89862	0.36885
Artery_Tibial	BZRAP1	17	56378592	56406152	rs2304943	2.2	rs8263	-7.38	0.89548	0.37053
Artery_Tibial	CRLF3	17	29096406	29151794	rs8082537	-1.99	rs3764420	-7.55	0.89486	0.37086
Artery_Tibial	CD79B	17	62006100	62009714	rs8069038	-2.51	rs1051684	-4.96	-0.88924	0.37387
Artery_Tibial	DLX3	17	48067369	48072588	rs6504626	-3.62	rs11079881	3.77	0.88885	0.37408
Artery_Tibial	PNPO	17	46018872	46025654	rs17677508	2.92	rs11079804	4.84	0.88429	0.37654
Artery_Tibial	NFE2L1	17	46125691	46138849	rs17677508	2.92	rs16957346	-3.71	0.88374	0.37684
Artery_Tibial	PIGW	17	34892943	34895159	rs6607343	-3.16	rs12603276	-3.97	-0.8836	0.37691
Artery_Tibial	PCGF2	17	36891298	36904631	rs9916617	-2.93	rs11658500	11.51	0.88098	0.37833
Artery_Tibial	SCRN2	17	45915080	45918699	rs17677508	2.92	rs2074185	-8.71	0.88023	0.37873
Artery_Tibial	DHRS7B	17	21026677	21096578	rs8068101	3.32	rs11655786	4.3	0.8787	0.37956
Artery_Tibial	DRG2	17	17991200	18011285	rs9909618	-2.04	rs2975001	-5.72	0.87523	0.38145
Artery_Tibial	NME1-NME2	17	49242796	49249108	rs12945389	-4.25	rs3760469	-7.22	-0.85702	0.39144
Artery_Tibial	CDK5RAP3	17	46045176	46059138	rs17677508	2.92	rs886444	9.39	-0.85417	0.39301
Artery_Tibial	TMEM199	17	26684604	26690705	rs1009484	-3.4	rs708100	4.27	-0.853	0.39366
Artery_Tibial	ANKRD13B	17	27916787	27941773	rs8077048	2.73	rs3110492	5.84	0.85026	0.39518
Artery_Tibial	GAS2L2	17	34071530	34079897	rs2376179	2.55	rs11868785	3.38	0.84981	0.39543
Artery_Tibial	ACADVL	17	7121035	7128592	rs8082182	2.46	rs446994	7.43	-0.84242	0.39955
Artery_Tibial	COX10-AS1	17	13659795	13972812	rs12601280	-2.62	rs11870213	5.44	-0.82925	0.40696
Artery_Tibial	METRNL	17	81037567	81052864	rs3744157	2.46	rs7502442	7.21	0.82812	0.4076
Artery_Tibial	LASP1	17	37026112	37078023	rs9916617	-2.93	rs11658255	4.31	-0.81864	0.41299
Artery_Tibial	QRICH2	17	74270130	74303761	rs1868826	-3.33	rs12232502	5.57	0.81695	0.41396
Artery_Tibial	CTC-524C5.2	17	5328459	5335861	rs2716878	-3.82	rs9908179	-4.71	-0.81627	0.41435
Artery_Tibial	DHRS11	17	34948228	34957235	rs732770	3.97	rs2306593	8.83	-0.81579	0.41462
Artery_Tibial	SOST	17	41831099	41836156	rs9912855	2.6	rs9899889	-9.29	-0.81482	0.41518
Artery_Tibial	STAT3	17	40465342	40540586	rs963987	2.37	rs4796791	-5.04	-0.809	0.41851
Artery_Tibial	RP11-242D8.1	17	41316200	41322420	rs4349197	-3.69	rs35593315	4.72	0.80781	0.4192
Artery_Tibial	SLC9A3R1	17	72745052	72765492	rs9912861	2.78	rs2305216	5.3	0.80663	0.41988
Artery_Tibial	ZNF624	17	16524051	16557170	rs6502557	2.65	rs9911851	5.21	-0.80629	0.42008
Artery_Tibial	NARF	17	80416056	80448413	rs3176835	-3.13	rs11077995	-10.4	0.80592	0.42029
Artery_Tibial	ALKBH5	17	18086392	18113268	rs9909618	-2.04	rs2360234	10.59	0.80498	0.42083
Artery_Tibial	RP11-649A18.12	17	73267450	73269976	rs9944529	-2.91	rs2291031	4	-0.80492	0.42087
Artery_Tibial	MMP28	17	34083268	34122711	rs2376179	2.55	rs4796105	4.68	0.80148	0.42285
Artery_Tibial	RP11-700H6.4	17	48987099	48987593	rs12945389	-4.25	rs4372735	6.55	-0.79995	0.42374
Artery_Tibial	NTN1	17	8924859	9147317	rs6503190	2.85	rs7214739	-10.87	-0.7956	0.42627
Artery_Tibial	NOS2	17	26083792	26127525	rs1009484	-3.4	rs3751972	11.69	0.79305	0.42775
Artery_Tibial	AC145343.2	17	66092187	66097615	rs2362730	-3.66	rs8075604	3.78	-0.78686	0.43136
Artery_Tibial	DBF4B	17	42785976	42829632	rs16939730	3.77	rs11656000	-13.14	-0.78148	0.43452
Artery_Tibial	RP11-466A19.1	17	30822554	30826351	rs8078970	-2.53	rs4287613	3.84	-0.78087	0.43488
Artery_Tibial	MYCBPAP	17	48585745	48608862	rs12945389	-4.25	rs8082389	-9.36	0.78063	0.43502
Artery_Tibial	NF1	17	29421945	29709134	rs4794890	2.39	rs1048317	4.82	-0.7801	0.43533
Artery_Tibial	TNK1	17	7283853	7293045	rs3803802	-2.58	rs4796409	-5.39	0.77159	0.44036
Artery_Tibial	RAB34	17	27041299	27045447	rs11657641	3.07	rs34159480	-4.96	0.77056	0.44097
Artery_Tibial	ADAM11	17	42836399	42859214	rs16939730	3.77	rs11656000	-8.33	-0.7565	0.44935
Artery_Tibial	GSDMB	17	38060848	38074903	rs10445308	4.35	rs4252612	4.06	-0.75334	0.45125
Artery_Tibial	MGAT5B	17	74864538	74946398	rs11870033	2.89	rs4788953	-4.06	-0.75217	0.45195
Artery_Tibial	TVP23C	17	15405578	15466909	rs1122073	-2.34	rs8071082	-7.12	-0.75211	0.45198
Artery_Tibial	OSBPL7	17	45884738	45899200	rs17677508	2.92	rs8064241	6.2	0.74422	0.45674
Artery_Tibial	FZD2	17	42634925	42636907	rs16939730	3.77	rs17682628	-5.99	0.7424	0.45785
Artery_Tibial	SNX11	17	46180719	46200436	rs17677508	2.92	rs9905800	-5.45	-0.74228	0.45792
Artery_Tibial	TUBG2	17	40811323	40819024	rs4349197	-3.69	rs4792930	10.55	-0.73975	0.45945
Artery_Tibial	PROCA1	17	27030215	27038872	rs11657641	2.97	rs618791	-7.44	0.73623	0.46159
Artery_Tibial	CXCL16	17	4636906	4643217	rs6065	3.53	rs2277680	-5.65	0.73277	0.4637
Artery_Tibial	ZBTB4	17	7362685	7387582	rs3803802	-2.58	rs9907042	5.05	0.72675	0.46738
Artery_Tibial	SLC25A11	17	4840425	4843302	rs6065	3.53	rs10445262	-4.3	-0.72243	0.47003
Artery_Tibial	CNTROB	17	7835442	7852896	rs3803802	-2.58	rs11078717	-9.12	0.72085	0.471
Artery_Tibial	CTD-3199J23.6	17	41297131	41297272	rs4349197	-3.69	rs1799966	-7.83	-0.71769	0.47295
Artery_Tibial	PSMB3	17	36908989	36920484	rs9916617	-2.93	rs1043515	5.66	-0.71014	0.47762
Artery_Tibial	PLD6	17	17104309	17109629	rs6502557	2.65	rs1708618	-6.01	0.70983	0.47781
Artery_Tibial	USP6	17	5019733	5078329	rs6065	3.53	rs2585266	6.23	-0.70928	0.47815
Artery_Tibial	FN3KRP	17	80674559	80688204	rs3176835	-3.13	rs3848403	-11.55	-0.7077	0.47913
Artery_Tibial	TEFM	17	29224354	29233838	rs8082537	-1.99	rs3764421	-5.68	0.70726	0.4794
Artery_Tibial	KCNAB3	17	7825177	7833121	rs3803802	-2.58	rs4435314	-4.77	0.70299	0.48206
Artery_Tibial	ABCC3	17	48712138	48769613	rs12945389	-4.25	rs12604031	7.88	0.69793	0.48522
Artery_Tibial	MAP2K4	17	11924141	12047147	rs7224074	2.62	rs1468501	5.34	0.69153	0.48923
Artery_Tibial	SKA2	17	57187312	57232630	rs28363317	2.02	rs2877926	-6.35	-0.69138	0.48933
Artery_Tibial	SHPK	17	3511556	3539616	rs150846	2.94	rs9897822	8.26	0.69116	0.48947
Artery_Tibial	ZNF385C	17	40177660	40215075	rs963987	2.37	rs4796751	-5.28	0.68971	0.49038
Artery_Tibial	PIP4K2B	17	36921942	36956379	rs9916617	-2.93	rs1043515	8.4	-0.68585	0.49281
Artery_Tibial	RP11-166P13.3	17	55155659	55162385	rs8073734	3.25	rs721427	-5.73	0.68165	0.49546
Artery_Tibial	WFIKKN2	17	48912011	48919709	rs12945389	-4.25	rs4278789	4.52	0.68012	0.49643
Artery_Tibial	AC090616.2	17	30468245	30470154	rs8078970	-2.53	rs17780080	-5.61	0.67513	0.49959
Artery_Tibial	MIR22HG	17	1614805	1620468	rs17834425	2.84	rs11549259	-5.19	-0.67405	0.50028
Artery_Tibial	ARL5C	17	37313147	37323318	rs9916617	-2.93	rs1874228	4.02	-0.67268	0.50115
Artery_Tibial	RP11-799D4.4	17	33558469	33569982	rs2376179	2.55	rs8076291	-3.65	0.67121	0.50209
Artery_Tibial	RP11-334C17.5	17	78174472	78179748	rs9909720	-3.67	rs7503034	11.38	-0.67014	0.50277
Artery_Tibial	NAGLU	17	40688190	40696467	rs4349197	-3.69	rs1032070	-8.26	0.66526	0.50588
Artery_Tibial	FBXL20	17	37415384	37558776	rs10445308	4.35	rs9897185	-4.79	0.66411	0.50662
Artery_Tibial	LRRC46	17	45908993	45915057	rs17677508	2.92	rs2325752	5.1	-0.66209	0.50791
Artery_Tibial	VAT1	17	41166622	41177140	rs4349197	-3.69	rs12944458	-5.51	-0.65945	0.50961
Artery_Tibial	ZNF286A	17	15602891	15624101	rs2240593	-1.9	rs4791642	-3.38	-0.65078	0.51519
Artery_Tibial	AC004448.5	17	19342456	19364308	rs3888642	-3.12	rs2048230	4.27	0.64945	0.51605
Artery_Tibial	WIPI1	17	66422071	66453654	rs2362730	-3.66	rs11870376	-4.46	-0.64631	0.51808
Artery_Tibial	FAM106A	17	18427880	18430160	rs2428372	2.53	rs2461847	8.24	-0.64294	0.52027
Artery_Tibial	JUP	17	39910856	39943183	rs11079028	2.27	rs9903086	-5.12	0.64147	0.52122
Artery_Tibial	HOXB6	17	46671639	46682354	rs11652981	3.07	rs2740752	-4.08	-0.63725	0.52396
Artery_Tibial	SMARCD2	17	61909444	61920425	rs8069038	-2.51	rs6504177	-4.47	0.63592	0.52483
Artery_Tibial	SREBF1	17	17714768	17740325	rs9909618	-2.04	rs6502622	4.51	-0.63225	0.52722
Artery_Tibial	ATP5H	17	73034958	73043080	rs9944529	-2.91	rs2307008	7.56	-0.63134	0.52782
Artery_Tibial	ST6GALNAC2	17	74561461	74583038	rs1868826	-3.33	rs11077835	-6.37	-0.63045	0.5284
Artery_Tibial	CTNS	17	3539762	3564836	rs150846	2.94	rs1048682	-10.74	-0.63	0.52869
Artery_Tibial	FLCN	17	17115526	17140496	rs6502557	2.65	rs1708618	-15.69	0.62977	0.52884
Artery_Tibial	STXBP4	17	53046147	53241646	rs2934884	2.9	rs2628315	-10.52	0.62148	0.53429
Artery_Tibial	TRIM37	17	57059999	57183958	rs12946522	-1.99	rs9904621	8.31	0.60776	0.54335
Artery_Tibial	NBR2	17	41277627	41305688	rs4349197	-3.69	rs3765640	-15.7	-0.60586	0.54461
Artery_Tibial	LYRM9	17	26205340	26220409	rs1009484	-3.4	rs3751972	-9.79	-0.59996	0.54853
Artery_Tibial	TUSC5	17	1182957	1204281	rs2467261	-3.06	rs902968	-5.7	-0.59838	0.54959
Artery_Tibial	TMEM98	17	31254928	31272124	rs8078970	-2.53	rs9772	-9.58	-0.59245	0.55355
Artery_Tibial	USP32P3	17	20318860	20334321	rs8068101	3.32	rs9898948	5.51	0.59189	0.55392
Artery_Tibial	RP13-20L14.6	17	80412149	80416397	rs3176835	-3.13	rs28561791	4.29	-0.58913	0.55578
Artery_Tibial	MSL1	17	38278551	38293042	rs10445308	4.35	rs2715554	-8.64	-0.58911	0.55579
Artery_Tibial	TBC1D26	17	15635561	15649476	rs2240593	-1.9	rs17776733	5.85	-0.58561	0.55813
Artery_Tibial	ADORA2B	17	15848231	15879060	rs2240593	-1.9	rs1045599	12.89	-0.584	0.55922
Artery_Tibial	ZSWIM7	17	15879874	15897144	rs7215641	-1.98	rs1045599	7.58	-0.583	0.55989
Artery_Tibial	CTD-2319I12.4	17	58203896	58212359	rs2777899	2.09	rs345168	4.37	0.58042	0.56163
Artery_Tibial	NSFP1	17	44450221	44564507	rs7224296	2.03	rs17698176	10.81	0.57769	0.56348
Artery_Tibial	LINC00674	17	66098049	66111659	rs2362730	-3.66	rs35191309	6.86	0.57687	0.56403
Artery_Tibial	ACBD4	17	43209967	43221548	rs16939730	3.77	rs4986169	5.02	-0.57178	0.56747
Artery_Tibial	CD300C	17	72537247	72542282	rs7214008	2.88	rs1699596	4.43	-0.57128	0.56781
Artery_Tibial	TMEM106A	17	41363854	41372061	rs4349197	-3.69	rs11653231	-6.68	-0.56992	0.56873
Artery_Tibial	TRIM47	17	73870242	73872452	rs1868826	-3.33	rs1135889	-5.98	-0.56327	0.57325
Artery_Tibial	NBR1	17	41322498	41363708	rs4349197	-3.69	rs13851	-6.72	-0.56084	0.57491
Artery_Tibial	HEATR6	17	58120555	58156292	rs2777899	2.09	rs2087840	6.07	0.55908	0.57611
Artery_Tibial	CD300LB	17	72517313	72527613	rs7214008	2.88	rs783250	4.09	0.55726	0.57735
Artery_Tibial	CTD-3157E16.1	17	15691101	15691519	rs2240593	-1.9	rs4349188	-9.19	0.55395	0.57961
Artery_Tibial	ABCA5	17	67240452	67323385	rs1989854	-2.85	rs536009	4.82	-0.55119	0.5815
Artery_Tibial	TOM1L2	17	17746828	17875736	rs9909618	-2.04	rs4925125	-6.75	0.53956	0.5895
Artery_Tibial	NUP88	17	5264258	5322960	rs2716878	-3.82	rs1806267	-6.13	0.53843	0.59028
Artery_Tibial	MNT	17	2287354	2304412	rs17834425	2.84	rs12452567	3.97	0.53193	0.59478
Artery_Tibial	EFCAB13	17	45400656	45518678	rs8067246	3.45	rs12600865	-8.87	0.52659	0.59848
Artery_Tibial	RP11-78O7.2	17	19799903	19800600	rs3888642	-3.01	rs7209734	4.14	-0.52431	0.60006
Artery_Tibial	MYBBP1A	17	4442331	4458926	rs6065	3.53	rs3760194	-7.18	-0.52403	0.60026
Artery_Tibial	CTD-2104P17.1	17	19519102	19537138	rs3888642	-2.92	rs4646798	4.41	-0.50763	0.61171
Artery_Tibial	CTD-2303H24.2	17	18424439	18437376	rs2428372	2.53	rs7222009	8.57	-0.50024	0.61691
Artery_Tibial	SUZ12	17	30264037	30328064	rs4794890	2.39	rs537166	-4.63	0.49785	0.61859
Artery_Tibial	USP32P2	17	18414576	18426609	rs2428372	2.53	rs7222009	8.73	-0.49454	0.62093
Artery_Tibial	CBX1	17	46147414	46178883	rs17677508	2.92	rs875065	-5.85	-0.49345	0.62169
Artery_Tibial	LINC00854	17	41368960	41383338	rs4349197	-3.69	rs17600502	-5.16	-0.49293	0.62206
Artery_Tibial	NPLOC4	17	79523913	79604172	rs8070792	2.56	rs9913546	-5.75	-0.49086	0.62353
Artery_Tibial	LRRC37BP1	17	28956698	28964482	rs8073965	2.15	rs7211352	5.86	-0.48923	0.62468
Artery_Tibial	CCDC144CP	17	20224477	20306870	rs8068101	3.32	rs16941857	6.66	0.48866	0.62508
Artery_Tibial	TVP23B	17	18684308	18710027	rs2428372	2.53	rs4123417	-13.94	0.47941	0.63165
Artery_Tibial	POLDIP2	17	26674036	26684545	rs1009484	-3.4	rs1007398	-4.45	-0.45927	0.64604
Artery_Tibial	GRN	17	42422630	42430470	rs17682536	2.53	rs5848	-7.31	0.45129	0.65178
Artery_Tibial	CHRNB1	17	7348380	7361026	rs3803802	-2.58	rs2302762	-8.77	0.44472	0.65652
Artery_Tibial	TOB1-AS1	17	48944040	48986997	rs12945389	-4.25	rs4372735	7.7	0.44357	0.65736
Artery_Tibial	AC004448.2	17	19322348	19327670	rs3888642	-3.06	rs739830	4.42	0.43605	0.6628
Artery_Tibial	HEXIM1	17	43224684	43229468	rs16939730	3.77	rs7208548	5.93	-0.43526	0.66337
Artery_Tibial	TBC1D3F	17	36283971	36294915	rs853219	2.62	rs2459585	-3.48	0.43367	0.66453
Artery_Tibial	CDK3	17	73996987	74002080	rs1868826	-3.33	rs2069528	-8.84	-0.43214	0.66564
Artery_Tibial	SLC25A39	17	42396993	42402238	rs17682536	2.53	rs8079946	-7.08	-0.42654	0.66971
Artery_Tibial	RAP1GAP2	17	2680350	2941033	rs413016	2.71	rs17822257	-5.54	0.42256	0.67262
Artery_Tibial	BLMH	17	28575218	28619060	rs8073965	2.15	rs8079175	-5.48	-0.41802	0.67593
Artery_Tibial	CCT6B	17	33254878	33288528	rs2339088	2.39	rs2074519	6.59	-0.41231	0.68011
Artery_Tibial	ZNF232	17	5008836	5026411	rs6065	3.53	rs2585266	8.35	-0.4096	0.6821
Artery_Tibial	RP11-235E17.6	17	3558915	3561298	rs150846	2.94	rs2235107	-6.45	-0.40371	0.68643
Artery_Tibial	GGNBP2	17	34900737	34946278	rs6607343	-3.16	rs2306590	8.88	0.4011	0.68834
Artery_Tibial	KDM6B	17	7743222	7758114	rs3803802	-2.58	rs3744251	-5.91	0.39628	0.6919
Artery_Tibial	RAB5C	17	40276994	40307016	rs963987	2.37	rs7212972	3.64	0.39183	0.69518
Artery_Tibial	KRBA2	17	8271955	8280029	rs4456537	-2.39	rs1695213	-5.6	-0.39041	0.69623
Artery_Tibial	GPS2	17	7214643	7218883	rs3803802	-2.58	rs3809811	5.86	0.38954	0.69688
Artery_Tibial	RNF112	17	19314438	19320589	rs3888642	-3.06	rs2048230	4.21	0.386	0.6995
Artery_Tibial	RN7SL573P	17	73037830	73038102	rs9944529	-2.91	rs513805	3.49	0.38295	0.70175
Artery_Tibial	CTC1	17	8130191	8151362	rs3027251	2.08	rs3027237	6.67	0.38039	0.70365
Artery_Tibial	LLGL2	17	73521161	73571289	rs9944529	-2.91	rs1671036	7.77	-0.38013	0.70385
Artery_Tibial	AC012146.7	17	5014763	5017674	rs6065	3.53	rs1047966	-8.96	-0.37793	0.70548
Artery_Tibial	KANSL1	17	44107282	44302733	rs173365	3.79	rs17692129	-6.32	0.37653	0.70652
Artery_Tibial	ACLY	17	40023161	40086795	rs963987	2.37	rs12939107	-4.99	-0.36766	0.71313
Artery_Tibial	2021-03-10	17	60778675	60885705	rs958334	3.73	rs1974598	-5.69	0.36742	0.7133
Artery_Tibial	SNORD3B-1	17	18965225	18965807	rs2428372	2.53	rs2472707	4.33	0.36663	0.71389
Artery_Tibial	TMEM99	17	38975414	38992522	rs4890114	3.38	rs9897207	-7.12	0.36436	0.71559
Artery_Tibial	YWHAE	17	1247566	1303672	rs7218427	2.79	rs11655548	-5.95	-0.36021	0.71869
Artery_Tibial	FTSJ3	17	61896793	61907372	rs8069038	-2.51	rs6504177	-15.11	-0.35972	0.71906
Artery_Tibial	RECQL5	17	73622930	73663195	rs1868826	-3.33	rs820157	7.45	-0.35587	0.72193
Artery_Tibial	SGCA	17	48243346	48253292	rs8081438	3.79	rs2412299	6.16	-0.35436	0.72307
Artery_Tibial	MEIS3P1	17	15689932	15690889	rs2240593	-1.9	rs4349188	-10.22	0.35343	0.72377
Artery_Tibial	GOSR1	17	28804380	28854610	rs8073965	2.15	rs216484	7.95	-0.353	0.72409
Artery_Tibial	SNF8	17	47006678	47022479	rs882031	3.29	rs9904288	-4.55	0.3477	0.72806
Artery_Tibial	CAMTA2	17	4871287	4890939	rs6065	3.53	rs2286010	-6.85	0.34545	0.72976
Artery_Tibial	WDR81	17	1619817	1641893	rs17834425	2.84	rs1894286	5.13	0.33684	0.73624
Artery_Tibial	CTB-75G16.3	17	34990527	34991156	rs732770	3.97	rs2028068	-4.3	0.33455	0.73797
Artery_Tibial	ARL17B	17	44352150	44439130	rs7224296	2.03	rs10432043	5.66	0.33173	0.74009
Artery_Tibial	SP2	17	45973516	46006323	rs17677508	2.92	rs2229358	3.39	0.3305	0.74102
Artery_Tibial	RP11-13K12.5	17	75559450	75564777	rs7222222	2.68	rs12452473	-4.96	-0.32908	0.74209
Artery_Tibial	TTC19	17	15902694	15948329	rs7215641	-1.98	rs3785633	-6.75	0.32569	0.74466
Artery_Tibial	TEKT3	17	15207128	15244958	rs8075939	2.87	rs230894	-6.91	0.3252	0.74503
Artery_Tibial	CCDC137	17	79633664	79640934	rs8070792	2.56	rs34675863	-7.14	0.32441	0.74563
Artery_Tibial	INPP5K	17	1397865	1420182	rs7218427	3.27	rs17761155	-5.41	0.32208	0.74739
Artery_Tibial	ELAC2	17	12895708	12921504	rs11078142	-3.29	rs1044569	-13.38	-0.3162	0.75185
Artery_Tibial	RP11-893F2.14	17	48240884	48242677	rs8081438	3.77	rs16948744	3.57	-0.31459	0.75307
Artery_Tibial	ABR	17	906912	1132315	rs2467261	-3.06	rs2259992	-5.85	-0.31255	0.75462
Artery_Tibial	UNC45B	17	33474836	33516364	rs2376179	2.55	rs17550716	3.87	-0.30852	0.75769
Artery_Tibial	RP11-849F2.8	17	8128139	8128798	rs3027251	2.08	rs12451139	-5.46	-0.30753	0.75844
Artery_Tibial	STRA13	17	79976578	79980794	rs3176835	-3.13	rs3934983	-12.08	-0.30583	0.75973
Artery_Tibial	NPEPPS	17	45600308	45700642	rs12603447	3.06	rs16947078	4.49	-0.30572	0.75982
Artery_Tibial	C17orf75	17	30651681	30677042	rs8078970	-2.53	rs4794922	-7.22	-0.30547	0.76001
Artery_Tibial	RHOT1	17	30469733	30580393	rs8078970	-2.53	rs7214017	-7.45	0.30473	0.76057
Artery_Tibial	MYO19	17	34851668	34899284	rs6607343	-3.16	rs4796223	-9.72	-0.30169	0.76289
Artery_Tibial	RAPGEFL1	17	38333263	38351908	rs10445308	4.35	rs1107651	10.79	-0.29876	0.76512
Artery_Tibial	ATP2A3	17	3827169	3867736	rs17764251	3.39	rs1062683	5.73	-0.2976	0.76601
Artery_Tibial	KPNA2	17	66031635	66042958	rs2362730	-3.66	rs8075604	-3.49	-0.2969	0.76654
Artery_Tibial	FAM57A	17	635652	646206	rs2467261	-3.06	rs2657621	6.38	-0.29668	0.76671
Artery_Tibial	ARL17A	17	44594068	44657088	rs8067246	3.45	rs199438	5.57	0.29643	0.7669
Artery_Tibial	RNASEK	17	6915736	6917813	rs218676	3.29	rs1510604	3.54	0.29562	0.76752
Artery_Tibial	SUPT4H1	17	56422539	56429022	rs2304943	2.2	rs2877877	-6.75	-0.29527	0.76779
Artery_Tibial	ASB16-AS1	17	42253341	42264085	rs9912855	2.6	rs7213436	-4.61	-0.29428	0.76854
Artery_Tibial	AC135178.1	17	8261731	8263538	rs4456537	-2.39	rs1695213	-8.06	-0.29389	0.76884
Artery_Tibial	CENPV	17	16245848	16256813	rs17716132	-2	rs3112526	12.92	-0.29378	0.76893
Artery_Tibial	RFFL	17	33336763	33416338	rs2376179	2.55	rs4796030	5.73	0.28012	0.77938
Artery_Tibial	AC122129.1	17	17761583	17762295	rs9909618	-2.04	rs9899355	-5.34	0.27825	0.78082
Artery_Tibial	EIF5A	17	7210318	7215774	rs3803802	-2.58	rs11658072	9.57	-0.2737	0.78431
Artery_Tibial	SMARCE1	17	38781214	38804760	rs2957325	3.74	rs11659024	-11.88	-0.27248	0.78525
Artery_Tibial	LINC00672	17	37081421	37084310	rs9916617	-2.93	rs573556	-6.36	0.27229	0.7854
Artery_Tibial	AOC4P	17	41017939	41026386	rs4349197	-3.69	rs33986943	6.98	0.2721	0.78555
Artery_Tibial	DDX5	17	62495734	62504317	rs8069038	-2.51	rs1991401	-7.5	-0.269	0.78793
Artery_Tibial	SMYD4	17	1682779	1733928	rs17834425	2.84	rs4274475	-9.06	0.26794	0.78874
Artery_Tibial	AMZ2P1	17	62962668	62971694	rs9891078	-2.46	rs35020254	10.38	-0.26664	0.78975
Artery_Tibial	AC022596.6	17	16721297	16725893	rs6502557	2.65	rs2621596	-5.87	-0.26502	0.79099
Artery_Tibial	TTLL6	17	46839597	46894576	rs11652981	3.07	rs7217983	4.79	-0.26042	0.79454
Artery_Tibial	MFSD11	17	74732631	74777531	rs11870033	2.89	rs2429452	-5.07	0.25702	0.79716
Artery_Tibial	PIGL	17	16120523	16250988	rs17716132	-2	rs3785623	7.9	0.24971	0.80281
Artery_Tibial	BRCA1	17	41196312	41277500	rs4349197	-3.69	rs16940	4.7	0.24776	0.80432
Artery_Tibial	TMEM102	17	7338762	7340998	rs3803802	-2.58	rs12945577	6.86	0.24715	0.8048
Artery_Tibial	RPA1	17	1732996	1803376	rs17834425	2.84	rs7219095	6.76	0.2446	0.80677
Artery_Tibial	TTC25	17	40086888	40117648	rs963987	2.37	rs11869833	-3.5	0.24392	0.80729
Artery_Tibial	RP11-388C12.5	17	80687040	80692019	rs3176835	-3.13	rs1046896	3.8	0.23657	0.81299
Artery_Tibial	CTDNEP1	17	7146910	7155342	rs3803802	-2.58	rs12942113	-3.41	-0.23299	0.81577
Artery_Tibial	B3GNTL1	17	80901667	81009686	rs3744157	2.46	rs9890743	5.35	-0.23293	0.81581
Artery_Tibial	MIS12	17	5389605	5394134	rs2716878	-3.82	rs3865351	8.87	0.23253	0.81613
Artery_Tibial	RTN4RL1	17	1837971	1928639	rs17834425	2.84	rs4473232	8.52	-0.22784	0.81977
Artery_Tibial	UNC13D	17	73823306	73840798	rs1868826	-3.33	rs2305914	-5.29	0.22569	0.82144
Artery_Tibial	RP11-963H4.3	17	10752858	10784212	rs4792092	-2.93	rs7219419	4.36	-0.22286	0.82364
Artery_Tibial	ACTG1	17	79476997	79490873	rs8070792	2.56	rs8079717	-5.83	-0.21385	0.83067
Artery_Tibial	ASGR2	17	7004641	7019019	rs218676	3.29	rs425694	5.08	-0.21285	0.83145
Artery_Tibial	INCA1	17	4891521	4900905	rs6065	3.53	rs9909219	5.66	-0.20997	0.83369
Artery_Tibial	DCXR	17	79993012	79995608	rs3176835	-3.13	rs8069378	10.5	0.19522	0.84522
Artery_Tibial	ARL4D	17	41476327	41478505	rs4349197	-3.69	rs382571	-3.31	-0.19298	0.84697
Artery_Tibial	RPAIN	17	5323481	5334613	rs2716878	-3.82	rs9908179	-6.05	-0.19119	0.84838
Artery_Tibial	C17orf80	17	71228534	71245091	rs8082534	-3.29	rs3751925	-7.11	-0.18385	0.85413
Artery_Tibial	DPH1	17	1933404	1945898	rs17834425	2.84	rs8065878	8.69	0.18169	0.85582
Artery_Tibial	RP11-147L13.8	17	66186025	66188943	rs2362730	-3.66	rs35191309	7.26	-0.18107	0.85631
Artery_Tibial	SLC38A10	17	79218800	79269347	rs8070792	2.56	rs9898133	-6.3	-0.1791	0.85786
Artery_Tibial	COPRS	17	30178883	30186356	rs4794890	2.39	rs1468263	-5.27	-0.1782	0.85856
Artery_Tibial	FAM134C	17	40731531	40761693	rs4349197	-3.69	rs2292750	-3.99	0.17613	0.86019
Artery_Tibial	SLC47A1	17	19398698	19482347	rs3888642	-2.99	rs2453580	-8.89	0.17428	0.86164
Artery_Tibial	TBC1D16	17	77906142	78009647	rs9909720	-3.67	rs12602775	-3.6	0.16787	0.86669
Artery_Tibial	TMEM104	17	72772622	72835918	rs9912861	2.78	rs690124	5.12	-0.16236	0.87102
Artery_Tibial	AC005224.2	17	14113805	14121239	rs12601280	-2.62	rs9901316	4.65	0.16046	0.87252
Artery_Tibial	RP11-156P1.3	17	45061411	45177689	rs8067246	3.45	rs2004580	8.54	0.1598	0.87304
Artery_Tibial	RP1-59D14.5	17	2278355	2281040	rs17834425	2.84	rs2447097	6.81	0.15586	0.87614
Artery_Tibial	SCIMP	17	5112256	5138155	rs2716878	-3.82	rs9912347	-7.02	0.15009	0.88069
Artery_Tibial	LSMD1	17	7760003	7788556	rs3803802	-2.58	rs3744251	6.61	0.14186	0.88719
Artery_Tibial	SMG8	17	57286761	57292608	rs28363317	2.13	rs6503905	-4.27	0.14176	0.88727
Artery_Tibial	SGSM2	17	2240802	2284352	rs17834425	2.84	rs3213714	-4.77	0.14174	0.88729
Artery_Tibial	PEX12	17	33901814	33905882	rs2376179	2.55	rs11080356	3.85	-0.14169	0.88733
Artery_Tibial	RASL10B	17	34058668	34070540	rs2376179	2.55	rs4516277	5.55	-0.1365	0.89142
Artery_Tibial	RP5-1107A17.4	17	55060110	55062465	rs8073734	3.25	rs12453004	-3.95	0.1341	0.89333
Artery_Tibial	SAMD14	17	48189517	48207246	rs8081438	3.89	rs1007558	7.99	-0.1313	0.89553
Artery_Tibial	LSM12	17	42112003	42144987	rs9912855	2.6	rs228779	4.02	0.12953	0.89694
Artery_Tibial	TEN1	17	73975516	73996667	rs1868826	-3.33	rs2069528	-11.19	0.12937	0.89706
Artery_Tibial	ETV4	17	41605212	41656988	rs35076207	2.82	rs12103666	11.58	-0.12827	0.89793
Artery_Tibial	EVI2A	17	29644578	29648902	rs4794890	2.39	rs2854320	-4.34	0.12719	0.89879
Artery_Tibial	RABEP1	17	5185558	5289129	rs2716878	-3.82	rs3026133	-11.47	-0.12382	0.90146
Artery_Tibial	PSMC5	17	61905032	61909379	rs8069038	-2.51	rs6504177	-7.14	-0.11833	0.9058
Artery_Tibial	GAA	17	78075355	78093678	rs9909720	-3.67	rs12450199	-11.4	0.1176	0.90639
Artery_Tibial	DDX52	17	35970218	36002337	rs8073074	3.81	rs12453685	-4.56	0.11703	0.90684
Artery_Tibial	NT5C3B	17	39981335	39992523	rs11079028	2.46	rs9896766	14.58	-0.11468	0.9087
Artery_Tibial	EFTUD2	17	42927311	42977030	rs16939730	3.77	rs1561967	13.4	0.11338	0.90973
Artery_Tibial	COPS3	17	17150141	17184607	rs6502557	2.65	rs1613416	5.27	0.11334	0.90976
Artery_Tibial	CCDC40	17	78010435	78074412	rs9909720	-3.67	rs3764438	12.03	-0.11324	0.90984
Artery_Tibial	LINC00910	17	41447213	41466567	rs4349197	-3.69	rs8079750	-3.97	0.10692	0.91486
Artery_Tibial	UTP6	17	30187923	30228784	rs4794890	2.39	rs506766	-5.7	-0.10685	0.91491
Artery_Tibial	RP11-332H18.4	17	59470817	59488916	rs2191164	-2.65	rs2109019	7.76	0.1066	0.9151
Artery_Tibial	B9D1	17	19240867	19281495	rs3888642	-3.12	rs1043809	3.47	-0.09597	0.92355
Artery_Tibial	GNA13	17	63006833	63052957	rs9891078	-2.46	rs17685439	-6.61	0.09589	0.92361
Artery_Tibial	MRC2	17	60704762	60770958	rs958334	3.73	rs3826537	-4.76	0.09479	0.92448
Artery_Tibial	WSCD1	17	5675554	6027747	rs2716878	-3.82	rs9905258	8.12	-0.09323	0.92572
Artery_Tibial	RP11-822E23.6	17	21469833	21477781	rs11654455	-2.94	rs7405918	3.52	-0.08842	0.92954
Artery_Tibial	TLCD1	17	27051378	27054953	rs11657641	3.04	rs2302206	-4.35	-0.08762	0.93018
Artery_Tibial	SLFN13	17	33762115	33775856	rs2376179	2.55	rs772291	6.44	-0.08731	0.93043
Artery_Tibial	ZNF750	17	80787311	80798454	rs7212418	-2.79	rs2246563	-4.58	-0.08641	0.93114
Artery_Tibial	CCDC57	17	80059336	80170706	rs3176835	-3.13	rs11867806	7.92	-0.0861	0.93139
Artery_Tibial	LRRC45	17	79981178	79989027	rs3176835	-3.13	rs4077074	-9.19	-0.08512	0.93216
Artery_Tibial	CTD-2006K23.1	17	72595979	72603368	rs7214008	2.88	rs1699598	-5.14	-0.08138	0.93514
Artery_Tibial	MED13	17	60019966	60142643	rs4968515	2.62	rs6504084	3.87	-0.07922	0.93686
Artery_Tibial	FBF1	17	73905655	73937137	rs1868826	-3.33	rs1135889	12.82	-0.07798	0.93785
Artery_Tibial	STAC2	17	37366789	37382125	rs1810132	-2.82	rs8074753	-7.36	-0.0775	0.93823
Artery_Tibial	RP11-388C12.1	17	80671784	80674131	rs3176835	-3.13	rs11653899	10.57	-0.06811	0.9457
Artery_Tibial	FASN	17	80036214	80056208	rs3176835	-3.13	rs7222764	-4.36	0.064	0.94897
Artery_Tibial	CRK	17	1323983	1366456	rs7218427	2.85	rs2286870	5.32	-0.05816	0.95362
Artery_Tibial	ABHD15	17	27887718	27894155	rs8077048	2.73	rs3110496	4.77	-0.05334	0.95746
Artery_Tibial	AC025627.7	17	19483256	19499371	rs3888642	-2.91	rs2453594	3.68	-0.05117	0.95919
Artery_Tibial	FN3K	17	80693451	80709073	rs3176835	-3.13	rs1046889	4.33	0.05061	0.95964
Artery_Tibial	RP11-1094H24.4	17	48127713	48133103	rs8081438	4.26	rs1062484	-4.36	-0.04613	0.96321
Artery_Tibial	LLGL1	17	18128901	18148149	rs16960870	1.95	rs2746028	5.04	0.046	0.96331
Artery_Tibial	RAC3	17	79989500	79992078	rs3176835	-3.13	rs4077073	-4.38	-0.04332	0.96544
Artery_Tibial	NCOR1	17	15932471	16121499	rs17716132	-2	rs11868284	-4.08	0.0355	0.97168
Artery_Tibial	RP11-290H9.4	17	45380832	45395986	rs8067246	3.45	rs8075843	-5.03	0.03308	0.97361
Artery_Tibial	DCAKD	17	43100708	43138473	rs16939730	3.77	rs7225329	-9.48	0.02128	0.98302
Artery_Tibial	AKAP1	17	55162453	55198710	rs8073734	3.25	rs2332850	-4.9	0.01247	0.99005
Artery_Tibial	CASC3	17	38296576	38328436	rs10445308	4.35	rs9894845	-4.66	-0.01152	0.99081
Artery_Tibial	CCDC144B	17	18441117	18528921	rs2428372	2.53	rs4925157	3.89	-0.00534	0.99574
Artery_Tibial	AKAP10	17	19807615	19881656	rs3888642	-3	rs397969	6.51	0.00473	0.99622
Artery_Tibial	CTD-2267D19.3	17	38516907	38520945	rs10852936	4.1	rs2715556	-3.75	0.00467	0.99627
Artery_Tibial	RP11-973H7.1	18	12774650	12775922	rs9960807	6.04	rs2542151	10.6	4.969	6.73e-07
Artery_Tibial	CTD-2541J13.1	18	65149028	65152203	rs4508512	2.85	rs1480673	4.41	-2.7981	0.00514
Artery_Tibial	LINC00909	18	72259010	72265744	rs12964454	2.87	rs10871736	-8.14	2.6959	0.00702
Artery_Tibial	EPG5	18	43427574	43547240	rs9958239	3.46	rs1111937	7.13	2.4344	0.0149
Artery_Tibial	SS18	18	23596578	23671181	rs2926307	-3.38	rs12608116	-4.13	2.168	0.0302
Artery_Tibial	GALNT1	18	33161081	33291798	rs17647070	-2.89	rs12709679	-3.52	-2.0387	0.0415
Artery_Tibial	TWSG1	18	9334765	9402418	rs12970907	-2.94	rs16954989	-13	-2.0327	0.0421
Artery_Tibial	SPIRE1	18	12448205	12658041	rs9960807	6.04	rs7243917	7.58	-1.8758	0.0607
Artery_Tibial	ROCK1P1	18	109065	122219	rs948263	-3.11	rs4797876	11.15	-1.8235	0.0682
Artery_Tibial	MBP	18	74691154	74845639	rs7239352	2.88	rs11665648	5.99	-1.8219	0.0685
Artery_Tibial	RP11-49I11.1	18	33759959	33767411	rs12607440	-2.73	rs17672308	-6.46	-1.7211	0.0852
Artery_Tibial	DLGAP1-AS1	18	3593730	3598350	rs8084946	-3.05	rs2240898	6.22	1.6849	0.092
Artery_Tibial	POLI	18	51795774	51847636	rs4940337	3.04	rs11083046	-11.86	1.658	0.0973
Artery_Tibial	GNAL	18	11688955	11885674	rs594792	3.26	rs8096345	7.6	1.6379	0.101
Artery_Tibial	CNDP2	18	72163051	72188366	rs12964454	2.87	rs9955357	-6.79	1.5693	0.117
Artery_Tibial	SLMO1	18	12407895	12432237	rs9960807	6.04	rs919	12.61	1.4663	0.143
Artery_Tibial	PPP4R1	18	9546789	9615238	rs656510	-3.3	rs600622	8.41	-1.464	0.143
Artery_Tibial	ZNF407	18	72265106	72777625	rs12964454	2.87	rs12605520	-4.52	-1.4512	0.147
Artery_Tibial	TTC39C	18	21572737	21715574	rs1786310	-3.5	rs9955869	4.25	-1.4379	0.15
Artery_Tibial	SMCHD1	18	2655737	2805015	rs11080967	-3.02	rs17551281	4.66	-1.4277	0.153
Artery_Tibial	ATP8B1	18	55313658	55470333	rs292457	2.94	rs1968274	4.32	1.3875	0.165
Artery_Tibial	RNF152	18	59475296	59561480	rs12457045	-2.76	rs6567241	-7.51	-1.3677	0.171
Artery_Tibial	MOCOS	18	33767482	33852120	rs12607440	-2.73	rs2155827	8.29	-1.3575	0.175
Artery_Tibial	TPGS2	18	34360019	34409068	rs12607440	-2.73	rs1045781	-9.63	-1.3562	0.175
Artery_Tibial	RAB31	18	9708162	9862548	rs656510	-3.3	rs1378528	5.71	1.3109	0.19
Artery_Tibial	SEH1L	18	12947132	12987535	rs9960807	6.04	rs17659896	4.7	-1.3063	0.191
Artery_Tibial	KCTD1	18	24034874	24237365	rs1676988	-2.1	rs8085906	4.14	1.2864	0.198
Artery_Tibial	TMEM241	18	20777108	21017925	rs1786310	-3.5	rs9957219	4.67	-1.2744	0.203
Artery_Tibial	RP11-703I16.1	18	12031177	12032180	rs3760549	3.48	rs594235	5.93	-1.2677	0.205
Artery_Tibial	CDH2	18	25530930	25757410	rs11564298	-2.41	rs4363925	-3.14	1.253	0.21
Artery_Tibial	RALBP1	18	9475007	9538114	rs656510	-3.3	rs12457094	-4.63	1.2294	0.219
Artery_Tibial	TUBB6	18	12307668	12344319	rs9960807	6.04	rs7244709	5.26	1.2267	0.22
Artery_Tibial	RP13-270P17.2	18	3190395	3247275	rs588163	-2.96	rs717183	-8.56	-1.2013	0.23
Artery_Tibial	PIAS2	18	44388353	44500111	rs11662257	3.92	rs509647	-3.86	-1.1422	0.253
Artery_Tibial	LDLRAD4	18	13217497	13652754	rs9960807	6.04	rs1284420	4.16	1.1262	0.26
Artery_Tibial	RP11-95O2.1	18	34814082	34816205	rs11876166	-2.86	rs11660361	3.69	-1.1196	0.263
Artery_Tibial	SLC14A1	18	43304092	43332485	rs28994277	2.65	rs4337384	-4.97	1.078	0.281
Artery_Tibial	DYM	18	46570039	46987717	rs11659765	3.55	rs1893526	-4.95	1.0425	0.297
Artery_Tibial	MALT1	18	56338618	56417371	rs292457	2.94	rs7504436	-7.35	1.0039	0.315
Artery_Tibial	SOGA2	18	8705659	8832776	rs6506561	-4.57	rs11081404	4.49	0.9631	0.336
Artery_Tibial	NPC1	18	21086148	21166862	rs1786310	-3.5	rs6507720	8.96	-0.9366	0.349
Artery_Tibial	NARS	18	55267888	55289445	rs4112713	2.12	rs9319918	6.15	-0.9189	0.358
Artery_Tibial	ZADH2	18	72907063	72921303	rs9959886	3.25	rs1866730	4.7	-0.9189	0.358
Artery_Tibial	LPIN2	18	2916992	3013313	rs11080967	-3.02	rs661767	5.3	-0.8808	0.378
Artery_Tibial	HAUS1	18	43684301	43708299	rs9958239	3.46	rs8098010	7.88	0.8782	0.38
Artery_Tibial	RP11-567M16.1	18	77338063	77349010	rs409329	-2.15	rs4799066	-3.91	0.8755	0.381
Artery_Tibial	AC139100.2	18	77905807	77936315	rs7243052	-2.41	rs1050919	-5.23	0.8303	0.406
Artery_Tibial	ZSCAN30	18	32831032	32870196	rs2288085	3.42	rs7239712	-5.77	0.8176	0.414
Artery_Tibial	DLGAP1	18	3496030	4455335	rs6506242	2.85	rs7229568	-9.82	-0.8123	0.417
Artery_Tibial	RP11-411B10.4	18	14074911	14075740	rs8096764	2.9	rs11659850	6.6	0.7993	0.424
Artery_Tibial	WDR7	18	54318906	54698828	rs1561214	-2.97	rs9955319	-4.45	0.793	0.428
Artery_Tibial	MRO	18	48324574	48351772	rs41461746	-2.47	rs7240170	4.85	-0.7898	0.43
Artery_Tibial	RP11-861E21.1	18	12432896	12437634	rs9960807	6.04	rs919	11.47	0.7713	0.441
Artery_Tibial	RP11-95O2.5	18	34826853	34827148	rs11876166	-2.86	rs16968601	-6.26	0.6881	0.491
Artery_Tibial	SNRPD1	18	19192228	19210098	rs10083915	2.65	rs2076979	3.95	-0.6857	0.493
Artery_Tibial	RP11-411B10.2	18	14089934	14091018	rs8096764	2.9	rs11659850	4.03	0.6765	0.499
Artery_Tibial	COLEC12	18	319361	500722	rs2853528	3.15	rs17451399	-3.83	-0.6743	0.5
Artery_Tibial	RP11-53B2.2	18	13486461	13490675	rs8096764	2.9	rs1785113	9.16	0.6606	0.509
Artery_Tibial	RIOK3	18	21032787	21066567	rs1786310	-3.5	rs8092489	-4.23	0.6521	0.514
Artery_Tibial	RP11-692N5.1	18	9615262	9619361	rs656510	-3.3	rs2289684	9.8	-0.6406	0.522
Artery_Tibial	RP11-64C12.8	18	12288307	12291487	rs9960807	6.04	rs7232427	-5.19	-0.6218	0.534
Artery_Tibial	TMX3	18	66340925	66382445	rs9954597	2.88	rs1477990	6.4	0.5987	0.549
Artery_Tibial	LMAN1	18	56995055	57027194	rs1013320	2.92	rs4108696	7.18	0.5689	0.569
Artery_Tibial	ADCYAP1	18	907682	912173	rs8192595	-3.59	rs1085998	-6.85	0.5528	0.58
Artery_Tibial	RP11-116O18.3	18	43272360	43327180	rs28994277	2.65	rs8091746	3.67	-0.5535	0.58
Artery_Tibial	C18orf8	18	21083473	21110576	rs1786310	-3.5	rs303760	-7.7	-0.5501	0.582
Artery_Tibial	ZNF396	18	32946661	32957301	rs2288085	3.42	rs8091811	-5.42	0.542	0.588
Artery_Tibial	RP11-861E21.2	18	12438889	12446510	rs9960807	6.04	rs17615158	-10.81	0.5308	0.596
Artery_Tibial	METTL4	18	2537524	2571508	rs11080967	-3.02	rs2677882	6.21	-0.52	0.603
Artery_Tibial	FBXO15	18	71740588	71815100	rs17088617	3.23	rs1943917	6.01	0.5087	0.611
Artery_Tibial	PQLC1	18	77662420	77711664	rs7243052	-2.41	rs9963344	6.14	-0.5005	0.617
Artery_Tibial	PSMG2	18	12665064	12725739	rs9960807	6.04	rs17616402	-5.38	0.5001	0.617
Artery_Tibial	HSBP1L1	18	77724561	77730822	rs7243052	-2.41	rs4799113	9.3	-0.4886	0.625
Artery_Tibial	TXNL4A	18	77732867	77793949	rs7243052	-2.41	rs919530	11.08	-0.4879	0.626
Artery_Tibial	NEDD4L	18	55711599	56068772	rs292457	2.94	rs4941275	5.35	-0.4862	0.627
Artery_Tibial	RBFADN	18	77806900	77853362	rs7243052	-2.41	rs3744873	-10.34	-0.4708	0.638
Artery_Tibial	KCNG2	18	77623668	77660184	rs7243052	-2.41	rs2061566	4.11	-0.4377	0.662
Artery_Tibial	ZNF519	18	14057456	14132489	rs8096764	2.9	rs11659850	13.16	0.4357	0.663
Artery_Tibial	RP11-795F19.5	18	77840060	77840399	rs7243052	-2.41	rs3744871	5.69	-0.4329	0.665
Artery_Tibial	MIB1	18	19284918	19450918	rs9304376	2.63	rs4467173	4.51	-0.4263	0.67
Artery_Tibial	CELF4	18	34823010	35146000	rs11876166	-2.86	rs17652947	-5.48	0.4231	0.672
Artery_Tibial	RP11-879F14.3	18	59238575	59246689	rs12457045	-2.76	rs11876073	-3.84	0.4235	0.672
Artery_Tibial	ZNF532	18	56529832	56653712	rs9947104	-2.51	rs17695084	6.36	0.415	0.678
Artery_Tibial	LINC00667	18	5238598	5246507	rs6506242	2.85	rs8576	11.62	0.3985	0.69
Artery_Tibial	AC139100.3	18	77941563	77960875	rs7243052	-2.41	rs12960632	4.1	-0.3641	0.716
Artery_Tibial	NAPG	18	10525902	10552757	rs206420	-3.13	rs510558	-9.27	0.3522	0.725
Artery_Tibial	CYB5A	18	71920531	71959251	rs17088617	3.23	rs1614856	-7.68	0.3484	0.728
Artery_Tibial	KDSR	18	60994959	61034560	rs6567383	2.81	rs9946122	6.1	0.3343	0.738
Artery_Tibial	L3MBTL4	18	5954705	6415236	rs4555239	3.62	rs8093330	-3.34	-0.3323	0.74
Artery_Tibial	MYL12A	18	3247479	3256234	rs588163	-2.96	rs1662347	-7.74	-0.322	0.747
Artery_Tibial	PIK3C3	18	39535171	39667794	rs8088748	-2.51	rs8095411	-4.54	-0.3151	0.753
Artery_Tibial	ME2	18	48405419	48474691	rs2849257	2.38	rs654136	-6.15	0.2881	0.773
Artery_Tibial	SOCS6	18	67956137	67997436	rs7237652	-2.86	rs7236855	-4.98	0.2633	0.792
Artery_Tibial	RBFA	18	77794358	77806397	rs7243052	-2.41	rs3744872	7.4	0.2532	0.8
Artery_Tibial	SLC14A2	18	42792960	43263072	rs12373476	3.44	rs1552324	-4.99	0.2387	0.811
Artery_Tibial	KATNAL2	18	44497469	44627658	rs11662257	3.92	rs11875703	-6.41	0.2044	0.838
Artery_Tibial	CCDC102B	18	66382536	66722426	rs9954597	2.88	rs2319554	-3.36	0.1999	0.842
Artery_Tibial	CEP192	18	12991361	13125051	rs9960807	6.04	rs11080620	14.27	0.1876	0.851
Artery_Tibial	SEC11C	18	56806709	56826068	rs1013320	2.92	rs11152125	-6.5	0.1826	0.855
Artery_Tibial	HDHD2	18	44634434	44676891	rs11662257	3.92	rs2117373	5.87	-0.156	0.876
Artery_Tibial	TRAPPC8	18	29409136	29533099	rs2199300	-3.94	rs9635917	-4.48	0.108	0.914
Artery_Tibial	PIGN	18	59710800	59854351	rs12457045	-2.76	rs3752091	-8.44	0.0923	0.926
Artery_Tibial	RP11-799B12.4	18	21740742	21742007	rs1786310	-3.5	rs1049684	5.94	0.0788	0.937
Artery_Tibial	RP11-672L10.2	18	902767	906668	rs8192595	-3.59	rs7238337	5.69	0.0782	0.938
Artery_Tibial	RP11-720L2.4	18	316737	319165	rs2853528	3.15	rs7236459	3.32	-0.0658	0.948
Artery_Tibial	MAPK4	18	48086448	48258194	rs7236407	-3.21	rs17735708	7.59	0.058	0.954
Artery_Tibial	RP11-773H22.4	18	12984693	12991172	rs9960807	6.04	rs527839	-3.53	-0.0464	0.963
Artery_Tibial	ZNF236	18	74534563	74682683	rs7239352	2.88	rs7236466	-4.53	0.0417	0.967
Artery_Tibial	MAPRE2	18	32556892	32723434	rs2288085	3.42	rs4145318	-3.67	-0.04	0.968
Artery_Tibial	SMAD2	18	45357922	45457515	rs9954662	-3.28	rs8098413	7.16	-0.0375	0.97
Artery_Tibial	SMAD4	18	48554764	48611415	rs2849257	2.38	rs17811426	7.36	-0.0284	0.977
Artery_Tibial	DSC3	18	28569974	28622781	rs2199300	-3.94	rs1789045	-8.11	-0.016	0.987
Artery_Tibial	TYK2	19	10461209	10491352	rs2304256	-4.84	rs378395	-4.67	-3.60567	0.000311
Artery_Tibial	EPS15L1	19	16466050	16582896	rs10401133	3.91	rs3810196	4.9	3.25336	0.001141
Artery_Tibial	ZNF772	19	57978031	57988938	rs12460048	-2.87	rs11084499	9.95	3.14335	0.00167
Artery_Tibial	ALDH16A1	19	49956426	49974305	rs4801799	3.23	rs7258719	10.52	3.02243	0.002508
Artery_Tibial	AC006132.1	19	46144752	46146098	rs2286756	2.74	rs2286756	7.61	2.65379	0.007959
Artery_Tibial	ZNF419	19	57999079	58006048	rs12460048	-2.87	rs2066936	-8.35	-2.55926	0.010489
Artery_Tibial	KIAA1683	19	18367908	18385319	rs11667487	-3.46	rs12461701	-10.69	-2.55624	0.010581
Artery_Tibial	RPS5	19	58897767	58906173	rs893179	-2.57	rs7252333	-10.36	2.54274	0.010999
Artery_Tibial	ZNF564	19	12636184	12662356	rs10407898	-3.43	rs2974755	-3.2	-2.5074	0.012162
Artery_Tibial	ELOF1	19	11661962	11670051	rs370229	-2.23	rs7359902	-5.53	2.31128	0.020817
Artery_Tibial	SPC24	19	11247988	11266484	rs8106691	-2.34	rs11878885	4.66	-2.29424	0.021777
Artery_Tibial	ILF3-AS1	19	10762538	10764520	rs2304256	-4.84	rs2738039	-4.93	2.25848	0.023916
Artery_Tibial	PDE4C	19	18318771	18366229	rs11667487	-3.46	rs7246274	5.78	2.25327	0.024242
Artery_Tibial	AC012318.3	19	14599758	14600691	rs12461754	3.62	rs10424042	5.76	2.171	0.029931
Artery_Tibial	ZNF100	19	21905568	21950430	rs2435030	2.38	rs6511286	11.27	2.13994	0.03236
Artery_Tibial	CEBPG	19	33864236	33873592	rs12463345	3.28	rs1061338	5.55	-2.12517	0.033573
Artery_Tibial	ZNF491	19	11909414	11920437	rs7258368	-2.53	rs425995	-4.83	-2.12281	0.03377
Artery_Tibial	TULP2	19	49384222	49401990	rs4801783	2.69	rs4347731	5.73	2.08783	0.036813
Artery_Tibial	CTC-510F12.2	19	11314304	11326844	rs8106691	-2.34	rs4804574	4.4	-2.08693	0.036895
Artery_Tibial	ZNF625	19	12255705	12267544	rs10407898	-3.43	rs3745660	4.54	-2.06963	0.038487
Artery_Tibial	MAST3	19	18208603	18262502	rs11667487	-3.46	rs419540	-5.25	2.06462	0.038959
Artery_Tibial	ZNF584	19	58912871	58929694	rs893179	-2.57	rs11671591	-8.72	-2.03517	0.041834
Artery_Tibial	C19orf40	19	33463115	33469128	rs12463345	3.28	rs3764633	-7.82	2.01452	0.043955
Artery_Tibial	ZNF773	19	58011283	58029772	rs12460048	-2.87	rs7254867	8.17	-2.01249	0.044168
Artery_Tibial	AURKC	19	57742377	57746916	rs12460048	-2.87	rs2302060	5.7	2.01233	0.044185
Artery_Tibial	MUM1	19	1285890	1378430	rs2930884	2.71	rs7254913	5.05	1.98549	0.04709
Artery_Tibial	ZIK1	19	58089824	58105145	rs12460048	-2.87	rs10423167	-7.28	1.9757	0.048189
Artery_Tibial	NCLN	19	3185561	3209573	rs2159917	2.65	rs4594	-10.85	-1.94545	0.051721
Artery_Tibial	GRWD1	19	48949030	48960279	rs4801783	2.69	rs11083935	-9.51	-1.90532	0.056738
Artery_Tibial	CEBPA-AS1	19	33793763	33795941	rs12463345	3.28	rs1423062	4.12	-1.85925	0.062992
Artery_Tibial	LILRA3	19	54799854	54809952	rs387805	-2.6	rs103294	-5.53	1.83792	0.066074
Artery_Tibial	ZNF530	19	58111253	58124090	rs12460048	-2.87	rs2885007	4.06	1.8348	0.066535
Artery_Tibial	MRPL4	19	10362577	10370499	rs2304256	-4.84	rs11115	8.01	-1.80482	0.071102
Artery_Tibial	NDUFA11	19	5891287	5904017	rs11879365	2.94	rs7260578	4.85	-1.77574	0.075776
Artery_Tibial	C19orf54	19	41246766	41257458	rs268672	2.92	rs2604874	6.05	-1.75919	0.078546
Artery_Tibial	AP3D1	19	2100993	2164464	rs6510683	-2.9	rs20567	-7.86	1.72801	0.083987
Artery_Tibial	ZNF837	19	58878985	58892427	rs893179	-2.57	rs7254299	-4.94	1.72724	0.084125
Artery_Tibial	hsa-mir-125a	19	52188616	52196506	rs8103346	2.75	rs10405559	4.82	1.72529	0.084475
Artery_Tibial	PIP5K1C	19	3630181	3700477	rs352493	-3.38	rs10419980	-4.6	-1.72089	0.085271
Artery_Tibial	ZNF550	19	58046639	58071231	rs12460048	-2.87	rs3746222	7.57	-1.71797	0.085803
Artery_Tibial	C19orf71	19	3539152	3544028	rs10406174	-3.21	rs11672955	-7.64	-1.70208	0.088741
Artery_Tibial	CTD-2619J13.19	19	58951815	58957216	rs893179	-2.57	rs3764535	4.88	1.68428	0.092127
Artery_Tibial	CTD-2619J13.14	19	58915605	58919851	rs893179	-2.57	rs3764535	5.78	1.67942	0.09307
Artery_Tibial	MAN2B1	19	12757327	12777556	rs10407898	-3.43	rs10469365	-4.37	-1.67878	0.093195
Artery_Tibial	FBL	19	40325098	40337054	rs3810384	3.26	rs12460804	-4.21	1.66715	0.095484
Artery_Tibial	SH2D3A	19	6752171	6767599	rs2546127	-3.05	rs1054060	11.26	1.66388	0.096136
Artery_Tibial	AMH	19	2249308	2252072	rs6510683	-2.9	rs10407022	-9.39	1.65895	0.097125
Artery_Tibial	TSKS	19	50243012	50266587	rs4801799	3.23	rs1273634	5.74	-1.65761	0.097396
Artery_Tibial	TMPRSS9	19	2389784	2425491	rs6510683	-2.9	rs1865111	3.52	1.64578	0.099809
Artery_Tibial	REEP6	19	1491165	1497926	rs1052918	2.58	rs2656885	-5.89	-1.64364	0.10025
Artery_Tibial	HAUS8	19	17160539	17186435	rs11668934	3.31	rs3816550	-7.17	-1.61248	0.106857
Artery_Tibial	DDA1	19	17420327	17434031	rs890839	-2.55	rs3826700	3.95	1.60734	0.107981
Artery_Tibial	ZNF575	19	44029649	44040282	rs12611088	-2.6	rs2682562	10.79	1.60426	0.108657
Artery_Tibial	ZNF160	19	53569859	53606689	rs1428642	2.95	rs329719	-7.67	1.60264	0.109015
Artery_Tibial	PLEKHJ1	19	2233148	2237703	rs6510683	-2.9	rs3810409	7.22	-1.59246	0.111282
Artery_Tibial	ZNF507	19	32836500	32878573	rs242567	2.8	rs8104048	8.27	-1.57971	0.114173
Artery_Tibial	ZNF175	19	52074551	52092991	rs3745542	-2.9	rs7245838	-9.17	-1.56906	0.116633
Artery_Tibial	ZNF443	19	12540521	12551926	rs10407898	-3.43	rs7255130	6.23	-1.566	0.117349
Artery_Tibial	CARD8	19	48684027	48759203	rs11666029	-3.02	rs10500299	5.36	1.55381	0.120229
Artery_Tibial	CHST8	19	34112861	34264414	rs2377295	-3.06	rs17694523	8.15	1.55244	0.120557
Artery_Tibial	LONP1	19	5691888	5720583	rs11879365	2.94	rs806707	-12.25	1.53761	0.124145
Artery_Tibial	CTD-2192J16.21	19	12640582	12643787	rs10407898	-3.43	rs4804715	10.32	-1.53704	0.124283
Artery_Tibial	CEACAM19	19	45170227	45187631	rs3852861	-3.15	rs714948	7.33	-1.53239	0.125427
Artery_Tibial	CLIP3	19	36505562	36524245	rs7251374	-2.67	rs7250448	6.22	1.5249	0.127284
Artery_Tibial	FBXO17	19	39432044	39466550	rs12976749	2.44	rs8108375	9.73	1.51243	0.130426
Artery_Tibial	ZNF350	19	52467596	52490109	rs8103346	2.75	rs2278417	-3.94	1.5119	0.130558
Artery_Tibial	ZNF229	19	44921685	44952766	rs3852861	-3.15	rs204554	-5.43	1.50474	0.13239
Artery_Tibial	LSR	19	35739233	35758867	rs11673428	2.63	rs2853332	7.06	-1.50287	0.132873
Artery_Tibial	C19orf44	19	16607122	16632163	rs10401133	3.91	rs7246005	-11.29	-1.50199	0.1331
Artery_Tibial	C19orf48	19	51300961	51308186	rs266868	-3.46	rs11668998	6.67	-1.50018	0.133568
Artery_Tibial	SAE1	19	47616531	47713886	rs11672892	2.18	rs10407441	4.3	1.4976	0.134236
Artery_Tibial	CD320	19	8367011	8373240	rs2013882	-2.69	rs4147645	-5.75	1.4924	0.135594
Artery_Tibial	PDCD5	19	33071974	33078358	rs12463345	3.28	rs12150976	6.66	1.49133	0.135874
Artery_Tibial	CTC-360G5.9	19	39425976	39429272	rs12976749	2.44	rs10416055	7.73	-1.48978	0.136281
Artery_Tibial	SARS2	19	39405906	39421187	rs12976749	2.44	rs1808662	7.86	-1.48492	0.137566
Artery_Tibial	COX6B1	19	36139125	36149763	rs7251374	-2.67	rs4806187	10.33	1.48096	0.138617
Artery_Tibial	CTC-559E9.6	19	19887411	19945736	rs2304097	3.4	rs248945	10.86	1.47869	0.139224
Artery_Tibial	ZNF649	19	52392477	52408293	rs8103346	2.75	rs8102738	-7.11	1.47277	0.140813
Artery_Tibial	SEPW1	19	48281829	48287941	rs11666029	-3.02	rs2042286	-6.59	-1.45425	0.145876
Artery_Tibial	ZNF708	19	21473962	21512227	rs12052044	1.99	rs4321312	7.71	1.44915	0.147297
Artery_Tibial	CCDC8	19	46913629	46916841	rs8109186	3.11	rs6509279	-3.81	-1.4437	0.148824
Artery_Tibial	RP11-678G14.3	19	21753624	21770124	rs2435030	2.38	rs7254018	-10.02	1.44275	0.149091
Artery_Tibial	CTD-3105H18.4	19	12490560	12494501	rs10407898	-3.43	rs6511789	-4.8	-1.43722	0.150656
Artery_Tibial	ZNF749	19	57946697	57956853	rs12460048	-2.87	rs11665675	-11.21	1.43127	0.152354
Artery_Tibial	SIGLEC5	19	52114781	52148798	rs8103346	2.75	rs8104955	-6.01	-1.41923	0.155833
Artery_Tibial	RP11-255H23.2	19	23945746	24016116	rs10445627	-2.37	rs12327766	-6.14	1.4152	0.157011
Artery_Tibial	HMHA1	19	1065922	1086593	rs2930884	2.71	rs1801284	-3.87	-1.39865	0.161918
Artery_Tibial	BTBD2	19	1985447	2034880	rs2159168	-2.7	rs7254820	7.2	-1.39393	0.163339
Artery_Tibial	DPP9	19	4675236	4724685	rs11673509	2.98	rs8101703	5.51	1.39259	0.163744
Artery_Tibial	RP11-678G14.2	19	21737442	21752039	rs2435030	2.38	rs8110814	10.24	1.37707	0.16849
Artery_Tibial	ZNF211	19	58141761	58154147	rs12460048	-2.87	rs9749085	7.41	1.35975	0.17391
Artery_Tibial	PEPD	19	33877856	34012700	rs12463345	3.28	rs17570	8.43	-1.35895	0.174163
Artery_Tibial	CERS4	19	8271620	8327305	rs661241	2.79	rs7258249	13.6	-1.3542	0.175673
Artery_Tibial	RPL36	19	5674958	5691844	rs11879365	2.94	rs2288947	4.73	-1.34852	0.17749
Artery_Tibial	NAPA-AS1	19	47987539	48004854	rs35445888	-3.06	rs12976882	-3.64	-1.34592	0.178329
Artery_Tibial	CCDC9	19	47759237	47775210	rs830131	-2.17	rs10418396	3.81	1.3443	0.178851
Artery_Tibial	ZNF506	19	19896648	19932560	rs12610185	3.2	rs7246983	-5.6	-1.344	0.178948
Artery_Tibial	PNMAL1	19	46969748	46974820	rs8109186	3.11	rs12978825	13.98	1.34149	0.179761
Artery_Tibial	ATP8B3	19	1782074	1812275	rs1052918	2.58	rs7250872	9.24	-1.33409	0.182176
Artery_Tibial	CTD-2561J22.2	19	21565667	21569979	rs2435030	2.38	rs2012013	-4.76	-1.33335	0.182418
Artery_Tibial	ZNF497	19	58866550	58874214	rs893179	-2.57	rs1265957	-5.24	-1.33108	0.183162
Artery_Tibial	CTB-31O20.4	19	1822088	1824542	rs1052918	2.58	rs893540	6.76	1.33039	0.18339
Artery_Tibial	ZNF132	19	58944181	58951589	rs893179	-2.57	rs7259841	6.93	-1.32798	0.184186
Artery_Tibial	AC012314.8	19	54622891	54628722	rs10403669	2.67	rs10424816	3.79	-1.32693	0.184532
Artery_Tibial	SLC7A9	19	33321415	33360672	rs12463345	3.28	rs17272274	8.21	-1.32693	0.184533
Artery_Tibial	AP1M1	19	16308389	16346160	rs10401133	3.91	rs12461400	-6.26	-1.32246	0.186015
Artery_Tibial	AC005306.3	19	1989400	1990369	rs1052918	2.58	rs2074625	5.05	-1.31734	0.187724
Artery_Tibial	ZNF493	19	21579921	21610375	rs2435030	2.38	rs7254018	-8.13	1.30386	0.192283
Artery_Tibial	ZNF528	19	52901102	52921657	rs36680	2.86	rs2245620	-11.12	-1.30007	0.193578
Artery_Tibial	IGFLR1	19	36230058	36233354	rs7251374	-2.67	rs12459634	-5.86	1.29162	0.196488
Artery_Tibial	KCNK6	19	38810484	38819660	rs332841	2.84	rs10993	3.28	-1.29086	0.196753
Artery_Tibial	PRDX2	19	12907634	12912694	rs10407898	-3.43	rs2965216	3.99	1.268	0.204798
Artery_Tibial	ZNF613	19	52430400	52452012	rs8103346	2.75	rs1549931	5.4	-1.26494	0.205892
Artery_Tibial	PRKD2	19	47177532	47220384	rs4803932	-2.34	rs313841	8.5	-1.26353	0.2064
Artery_Tibial	NLRP2	19	55464498	55512510	rs1865097	-2.89	rs12981732	5.39	-1.26219	0.20688
Artery_Tibial	EML2	19	46110252	46148887	rs2286756	2.74	rs6509226	8.64	1.2569	0.20879
Artery_Tibial	CEP89	19	33369902	33462897	rs12463345	3.28	rs17272267	-6.54	-1.25687	0.208802
Artery_Tibial	ZNF554	19	2819872	2835771	rs6510683	-2.9	rs941406	6	-1.24591	0.212797
Artery_Tibial	ZNF667-AS1	19	56988619	57012035	rs8112791	-3.25	rs988613	5.68	1.24225	0.214144
Artery_Tibial	ZNF675	19	23708433	23870022	rs10445627	-2.37	rs12972264	3.58	1.23986	0.215027
Artery_Tibial	ZNF728	19	23158270	23185978	rs1658216	2.04	rs10413357	-3.95	-1.23964	0.215107
Artery_Tibial	RPL23AP79	19	59086812	59111168	rs893179	-2.57	rs11666790	-4.81	1.22541	0.220421
Artery_Tibial	ZNF304	19	57862728	57871266	rs12460048	-2.87	rs862703	-6.4	1.22294	0.221352
Artery_Tibial	U2AF1L4	19	36233365	36235882	rs7251374	-2.67	rs2871921	9.7	-1.21666	0.223734
Artery_Tibial	CTB-31O20.2	19	1874881	1876168	rs1052918	2.58	rs11084914	6.15	-1.21609	0.22395
Artery_Tibial	MED25	19	50321546	50341895	rs4801799	3.23	rs1290650	5.38	-1.21332	0.225008
Artery_Tibial	RPS28	19	8386384	8388198	rs2013882	-2.69	rs2972574	11.13	1.20948	0.22648
Artery_Tibial	AC007292.6	19	4363876	4364637	rs10406174	-3.21	rs243338	5.63	1.20078	0.229837
Artery_Tibial	HSD17B14	19	49316274	49339935	rs4801783	2.69	rs17272658	-12.26	-1.18233	0.237074
Artery_Tibial	CHAF1A	19	4402659	4444995	rs10406174	-3.21	rs11085074	-13.78	1.18091	0.237637
Artery_Tibial	PGK1P2	19	12670385	12671919	rs10407898	-3.43	rs2861410	5.38	1.17272	0.24091
Artery_Tibial	AD000092.3	19	13004947	13005694	rs12611099	2.55	rs8012	-3.84	1.17096	0.241615
Artery_Tibial	PCSK4	19	1481427	1490751	rs1052918	2.58	rs8100440	3.77	1.16112	0.245591
Artery_Tibial	ZNF414	19	8575462	8579044	rs2013882	-2.69	rs1054623	7.52	1.15368	0.248629
Artery_Tibial	ARHGAP33	19	36265434	36279724	rs7251374	-2.67	rs10420134	-4.81	-1.14578	0.251885
Artery_Tibial	B3GNT3	19	17905637	17923891	rs11667487	-3.46	rs265548	5.08	-1.14238	0.253297
Artery_Tibial	CTD-2368P22.1	19	58513429	58522600	rs12460048	-2.87	rs1014767	8.3	1.14153	0.253648
Artery_Tibial	INSR	19	7112266	7294045	rs2617815	-2.81	rs2042902	5.5	-1.13938	0.254544
Artery_Tibial	SIGLEC11	19	50452242	50464429	rs11883067	-3.08	rs3786676	6.35	1.12146	0.262092
Artery_Tibial	CCDC159	19	11455360	11465620	rs6511719	-2.24	rs28440978	3.4	1.12076	0.262391
Artery_Tibial	CTD-2085J24.4	19	33366831	33369327	rs12463345	3.28	rs17272267	5.22	1.11754	0.263763
Artery_Tibial	CATSPERG	19	38826415	38861589	rs332841	2.84	rs11083454	10.05	-1.11718	0.263917
Artery_Tibial	SNRPD2	19	46190712	46195647	rs2286756	2.74	rs36040835	-5.73	-1.10946	0.267232
Artery_Tibial	AC006262.6	19	46706683	46718094	rs8109186	3.11	rs12459004	7.05	-1.10734	0.268146
Artery_Tibial	ZNF85	19	21106028	21133503	rs7255905	2.43	rs10426078	-6.15	-1.10576	0.268831
Artery_Tibial	OLFM2	19	9964394	10047228	rs2304256	-4.84	rs6511284	-3.46	1.1025	0.270243
Artery_Tibial	ZNF283	19	44331444	44353307	rs12611088	-2.6	rs349030	-7.5	1.10172	0.270582
Artery_Tibial	ZNF737	19	20718631	20748615	rs7255905	2.43	rs7251622	5.4	1.095	0.273517
Artery_Tibial	CTXN1	19	7989372	7991051	rs661241	2.79	rs7252142	-4.69	-1.09303	0.27438
Artery_Tibial	DUS3L	19	5784843	5791249	rs11879365	2.94	rs2290777	-12.38	-1.09289	0.27444
Artery_Tibial	NFKBIB	19	39390592	39399533	rs12976749	2.44	rs3136644	5.85	-1.09267	0.274541
Artery_Tibial	ZNF490	19	12688775	12750912	rs10407898	-3.43	rs12459123	5.83	1.09077	0.275372
Artery_Tibial	EPS8L1	19	55583388	55599290	rs2902925	-2.96	rs667451	10	-1.08601	0.277474
Artery_Tibial	CALR	19	13049421	13055303	rs12611099	2.55	rs2974752	-6.92	-1.08594	0.277506
Artery_Tibial	SMG9	19	44235301	44259142	rs12611088	-2.6	rs2277745	7.96	-1.08568	0.27762
Artery_Tibial	C19orf57	19	13993161	14017013	rs7248277	-3.21	rs10419382	-3.27	-1.08503	0.27791
Artery_Tibial	MPND	19	4343524	4360083	rs10406174	-3.21	rs243260	-4.33	1.08143	0.279506
Artery_Tibial	THAP8	19	36525887	36545664	rs7251374	-2.67	rs12977802	5.11	-1.08017	0.280066
Artery_Tibial	ZNF426	19	9638667	9649303	rs8112026	-2.34	rs7252361	4.4	1.07653	0.281692
Artery_Tibial	ZNF285B	19	44971858	44977444	rs3852861	-3.15	rs1004605	-3.87	-1.07618	0.281849
Artery_Tibial	LINC00664	19	21666176	21686040	rs2435030	2.38	rs7259888	-5.87	1.07324	0.283163
Artery_Tibial	CAPS	19	5911780	5915888	rs11879365	2.94	rs420458	-7.5	-1.06939	0.284893
Artery_Tibial	KIAA0355	19	34745442	34846491	rs2377295	-3.06	rs10401560	4.65	1.06771	0.285652
Artery_Tibial	MVB12A	19	17529890	17544533	rs890839	-2.55	rs754847	9.34	-1.06685	0.28604
Artery_Tibial	AC007773.2	19	32880956	32895914	rs242567	2.8	rs738093	-5.48	1.05267	0.292493
Artery_Tibial	NUCB1	19	49403307	49426629	rs4801783	2.69	rs12979328	-7.88	-1.04929	0.294044
Artery_Tibial	ACTN4	19	39138310	39222223	rs332841	2.84	rs10415219	6.38	-1.04713	0.295041
Artery_Tibial	LYPD3	19	43964939	43969812	rs12611088	-2.6	rs11668793	6.2	1.04566	0.29572
Artery_Tibial	EXOSC5	19	41892279	41903364	rs338598	-2.54	rs11880539	3.96	-1.04253	0.297167
Artery_Tibial	NAPSB	19	50837057	50848018	rs34575650	-3.15	rs1274514	-8.48	-1.04163	0.297584
Artery_Tibial	MAU2	19	19431654	19469563	rs12610185	3.2	rs2965185	4.94	1.041	0.297878
Artery_Tibial	AC074212.6	19	46271054	46275762	rs8109186	3.11	rs4803852	3.6	1.03846	0.299057
Artery_Tibial	CTD-2538C1.2	19	33177995	33182656	rs12463345	3.28	rs2287882	-3.85	1.03706	0.299706
Artery_Tibial	PPP1R14A	19	38741877	38747231	rs332841	2.84	rs12976534	4.62	-1.03542	0.300474
Artery_Tibial	ZNF112	19	44830708	44871377	rs416041	2.79	rs1233444	7.58	-1.03392	0.301171
Artery_Tibial	VASP	19	46009837	46030241	rs2286756	2.74	rs8110916	-4.23	-1.02841	0.303758
Artery_Tibial	LIN37	19	36239262	36245420	rs7251374	-2.67	rs3848662	6.57	-1.02818	0.303866
Artery_Tibial	ZNF404	19	44376515	44388203	rs12611088	-2.6	rs396973	10.78	1.02803	0.303935
Artery_Tibial	CD209	19	7804879	7812464	rs661241	2.79	rs10518270	-3.89	1.02559	0.305087
Artery_Tibial	CTD-2561J22.5	19	21627043	21646710	rs2435030	2.38	rs7254018	-9.92	1.02413	0.305775
Artery_Tibial	HAVCR1P1	19	24345172	24346227	rs10445627	-2.37	rs7254714	4.05	-1.0103	0.312354
Artery_Tibial	SLC27A1	19	17579578	17616977	rs890839	-2.55	rs11666579	4.39	-1.00797	0.313469
Artery_Tibial	ZNF761	19	53935227	53961515	rs1428642	2.95	rs4803113	7.84	-1.00537	0.31472
Artery_Tibial	SLC6A16	19	49792895	49828482	rs4801799	3.23	rs8113620	-6.42	1.00052	0.317057
Artery_Tibial	DUXA	19	57665389	57678811	rs12460048	-2.87	rs999135	-7.97	-0.99141	0.321483
Artery_Tibial	ZNF223	19	44555520	44572144	rs8113370	2.73	rs6509137	8.26	-0.98232	0.325944
Artery_Tibial	EGLN2	19	41304901	41314338	rs268672	2.92	rs11665867	5.28	0.98212	0.326043
Artery_Tibial	DCAF15	19	14063304	14072254	rs12461754	3.62	rs3816553	5.94	0.97722	0.328461
Artery_Tibial	ATP13A1	19	19756009	19774502	rs12610185	3.2	rs2304130	5.44	0.97505	0.329535
Artery_Tibial	PLA2G4C	19	48551100	48614074	rs11666029	-3.02	rs175628	-7.93	-0.97504	0.329538
Artery_Tibial	ZNF534	19	52932440	52955568	rs36680	2.86	rs11672854	8.84	0.96757	0.333257
Artery_Tibial	RAB3A	19	18307594	18314884	rs11667487	-3.46	rs2271883	7.85	-0.96344	0.335325
Artery_Tibial	MBOAT7	19	54677107	54693733	rs10403669	2.67	rs11084325	-3.71	-0.96187	0.336116
Artery_Tibial	TMEM86B	19	55738116	55738586	rs2902925	-2.96	rs4255895	-5.11	0.95657	0.338786
Artery_Tibial	GEMIN7	19	45582453	45594782	rs3852861	-3.15	rs10405859	7.92	0.94966	0.342286
Artery_Tibial	TRAPPC6A	19	45666186	45681495	rs3852861	-3.15	rs1005451	-4.51	0.94756	0.343355
Artery_Tibial	CTD-3138B18.5	19	58768639	58790174	rs893179	-2.57	rs260452	6.81	-0.93717	0.348673
Artery_Tibial	CTB-50L17.9	19	4454791	4455217	rs10415590	-2.91	rs34080966	-10.98	0.932	0.351337
Artery_Tibial	ZBTB32	19	36195429	36207940	rs7251374	-2.67	rs107068	5.61	-0.93151	0.35159
Artery_Tibial	CTC-444N24.13	19	57862216	57863380	rs12460048	-2.87	rs862703	-4.51	0.92886	0.352961
Artery_Tibial	RABAC1	19	42460833	42463542	rs2075087	2.23	rs11665965	-5.18	-0.92659	0.354142
Artery_Tibial	A1BG-AS1	19	58859117	58865722	rs893179	-2.57	rs2375470	-7.19	-0.91628	0.35952
Artery_Tibial	RPS16	19	39923847	39926588	rs3810384	3.26	rs11881477	-6.16	-0.91192	0.36181
Artery_Tibial	ZNF257	19	22235254	22274282	rs2435030	2.38	rs7255049	-8.88	-0.90959	0.363038
Artery_Tibial	PEX11G	19	7541761	7562335	rs661241	2.79	rs11882846	-8.66	0.90685	0.364488
Artery_Tibial	NPAS1	19	47523077	47549033	rs11672892	2.18	rs311365	4.19	0.90468	0.365635
Artery_Tibial	TEAD2	19	49844118	49865714	rs4801799	3.23	rs2288478	5.18	-0.89836	0.368995
Artery_Tibial	PLEKHA4	19	49340354	49371889	rs4801783	2.69	rs626140	3.4	0.89254	0.372106
Artery_Tibial	DAZAP1	19	1407568	1435719	rs1052918	2.58	rs2332496	-4.7	0.88826	0.3744
Artery_Tibial	ZNF544	19	58739960	58788815	rs893179	-2.57	rs11671874	-5.62	-0.8873	0.374916
Artery_Tibial	ITPKC	19	41223008	41246760	rs268672	2.92	rs2246095	-4.44	0.88213	0.377706
Artery_Tibial	ACP5	19	11685475	11689823	rs370229	-2.23	rs7256770	4.99	-0.87551	0.381297
Artery_Tibial	WDR88	19	33622996	33666701	rs12463345	3.28	rs4805859	4.66	0.871	0.383756
Artery_Tibial	TPM3P6	19	53982604	53983345	rs1428642	2.95	rs7246687	-7.73	0.86709	0.385893
Artery_Tibial	GRIN3B	19	1000418	1009646	rs2930884	2.71	rs2240164	6.17	0.86279	0.388254
Artery_Tibial	ZNF254	19	24269978	24312654	rs10445627	-2.37	rs35713415	4.58	0.85415	0.393022
Artery_Tibial	RDH13	19	55550476	55582659	rs2902925	-2.96	rs667451	8.06	-0.85144	0.394524
Artery_Tibial	CTD-2619J13.9	19	58870056	58870969	rs893179	-2.57	rs1265957	-5.84	-0.84072	0.400506
Artery_Tibial	FBXO27	19	39481354	39523425	rs12976749	2.44	rs12982349	9.78	0.83669	0.402766
Artery_Tibial	TSSK6	19	19623227	19626544	rs12610185	3.2	rs4808934	4.59	-0.8346	0.403941
Artery_Tibial	LINC00661	19	16126097	16138272	rs10401133	3.91	rs7251800	-9.48	-0.83436	0.404079
Artery_Tibial	LGALS4	19	39292311	39304004	rs12976749	2.44	rs1001413	4.82	0.81888	0.412856
Artery_Tibial	ZNF235	19	44732882	44809199	rs8113370	2.73	rs1434575	4.19	-0.81367	0.415832
Artery_Tibial	ATF5	19	50433021	50437192	rs4801799	3.23	rs1152237	5.15	-0.81331	0.416039
Artery_Tibial	CTC-360J11.4	19	57686601	57689289	rs12460048	-2.87	rs8106506	9.29	-0.81004	0.417916
Artery_Tibial	PLIN4	19	4502224	4517716	rs10415590	-2.91	rs10406730	5.75	0.80982	0.418044
Artery_Tibial	AC007228.11	19	57056935	57078780	rs8112791	-3.25	rs12981892	7.81	-0.79958	0.423955
Artery_Tibial	RCN3	19	50030875	50050219	rs4801799	3.23	rs8108243	8.17	0.79919	0.424178
Artery_Tibial	IRF3	19	50162826	50168822	rs4801799	3.23	rs2304206	6.7	-0.79848	0.424593
Artery_Tibial	ZNF432	19	52534632	52552760	rs36680	2.86	rs2288884	-5.56	0.79577	0.426167
Artery_Tibial	LRRC25	19	18501954	18508427	rs11667487	-3.46	rs1560117	-4.21	0.79288	0.427849
Artery_Tibial	CTC-325H20.2	19	9455460	9456574	rs1469082	-2.38	rs28384491	-4.88	0.79243	0.42811
Artery_Tibial	LSM4	19	18417040	18434084	rs11667487	-3.46	rs16982307	4.67	-0.78852	0.43039
Artery_Tibial	AES	19	3053334	3063105	rs10425927	-2.69	rs7938	-6.66	0.78777	0.43083
Artery_Tibial	RPS11	19	49999631	50002946	rs4801799	3.23	rs2073614	-6.64	0.78728	0.431117
Artery_Tibial	ZNF559	19	9434448	9461838	rs1469082	-2.38	rs28384491	-14.01	0.78598	0.431878
Artery_Tibial	DACT3-AS1	19	47163621	47180704	rs8109186	3.11	rs314661	6.95	-0.78256	0.433883
Artery_Tibial	FKRP	19	47249303	47280231	rs4803932	-2.34	rs3848528	12.69	-0.78252	0.433908
Artery_Tibial	ZNF98	19	22573821	22715287	rs2915910	-1.98	rs11085534	3.72	-0.78221	0.434089
Artery_Tibial	DOT1L	19	2164148	2232577	rs6510683	-2.9	rs2108524	-6.95	0.78192	0.434262
Artery_Tibial	ZNF568	19	37407231	37488834	rs16979502	1.97	rs1623097	6.06	-0.77286	0.439607
Artery_Tibial	CILP2	19	19649057	19657468	rs12610185	3.2	rs2011503	5.14	-0.7717	0.44029
Artery_Tibial	CACTIN-AS1	19	3607245	3613928	rs10406174	-3.21	rs4807491	5.06	0.76588	0.443746
Artery_Tibial	WDR18	19	983174	994569	rs2930884	2.71	rs2240147	14.04	-0.76474	0.444425
Artery_Tibial	ZNF121	19	9671029	9695209	rs8112026	-2.34	rs10414250	-3.56	-0.76418	0.444761
Artery_Tibial	ZNF415	19	53611132	53636330	rs1428642	2.95	rs2870444	-9.75	-0.76274	0.44562
Artery_Tibial	AC005498.4	19	57046668	57047132	rs8112791	-3.25	rs17207495	-4.12	-0.75858	0.448106
Artery_Tibial	DKKL1	19	49865040	49878373	rs4801799	3.23	rs9304684	-9.19	-0.75386	0.450934
Artery_Tibial	EMR4P	19	6952511	6990857	rs2546127	-3.05	rs7248247	8.25	-0.75335	0.451241
Artery_Tibial	PAK4	19	39616410	39673456	rs12976749	2.44	rs1529712	-6.95	-0.75217	0.451949
Artery_Tibial	NFIC	19	3359561	3469215	rs3746124	2.64	rs12975319	-6	0.75059	0.4529
Artery_Tibial	FCGRT	19	50015536	50029590	rs4801799	3.23	rs7256116	-4.58	-0.74892	0.453908
Artery_Tibial	SGTA	19	2754712	2783369	rs6510683	-2.9	rs4807330	-6.12	0.748	0.45446
Artery_Tibial	CYP4F12	19	15783567	15807984	rs12981207	-2.62	rs7249618	-5.58	0.74773	0.454622
Artery_Tibial	ZNF582-AS1	19	56905025	56910541	rs8112791	-3.25	rs9636161	-10.32	-0.74316	0.457382
Artery_Tibial	ZNF567	19	37178530	37218603	rs2432055	-1.75	rs1357879	5.46	0.7391	0.459847
Artery_Tibial	ERCC2	19	45853095	45874176	rs3852861	-3.15	rs13181	-4.92	-0.73865	0.460118
Artery_Tibial	LILRA2	19	55084387	55099027	rs1654660	-2.95	rs8106636	-5.38	0.73439	0.46271
Artery_Tibial	FARSA	19	13033293	13044851	rs12611099	2.55	rs2974755	5.54	-0.72858	0.466258
Artery_Tibial	ZNF429	19	21688366	21739072	rs2435030	2.38	rs4808279	8.41	0.72303	0.469661
Artery_Tibial	CTC-429P9.5	19	16750778	16751479	rs10401133	3.91	rs8112375	-3.88	-0.72227	0.470131
Artery_Tibial	ZNF565	19	36673188	36737159	rs7251374	-2.67	rs8102020	-4.23	0.72212	0.47022
Artery_Tibial	SERTAD3	19	40946751	40950612	rs268672	2.92	rs35314597	-7.69	0.7217	0.470479
Artery_Tibial	AC004156.3	19	663482	668063	rs2930884	2.71	rs3787004	5.76	-0.72066	0.471116
Artery_Tibial	ZNF561	19	9715356	9732075	rs8112026	-2.34	rs12104234	-8.17	0.71546	0.474326
Artery_Tibial	PRRG2	19	50083903	50094272	rs4801799	3.23	rs957738	-3.68	-0.71519	0.474491
Artery_Tibial	CYP4F24P	19	15871051	15890719	rs12981207	-2.62	rs10518253	14.8	-0.71231	0.476271
Artery_Tibial	DMWD	19	46286205	46296060	rs8109186	3.11	rs8109951	-8.38	0.70934	0.478115
Artery_Tibial	AC007193.9	19	46885749	46886426	rs8109186	3.11	rs741235	6.33	0.70828	0.478771
Artery_Tibial	SIRT6	19	4174106	4182601	rs10406174	-3.21	rs107251	6.59	-0.70664	0.479792
Artery_Tibial	KXD1	19	18668572	18680197	rs11667487	-3.46	rs1859948	-5.49	-0.70424	0.481283
Artery_Tibial	SNRNP70	19	49588676	49611862	rs4801799	3.23	rs34256680	-7.77	-0.70164	0.482902
Artery_Tibial	TIMM44	19	7991649	8008805	rs661241	2.79	rs35672116	7.66	0.70125	0.483147
Artery_Tibial	RAB11B-AS1	19	8439258	8455569	rs2013882	-2.69	rs7247467	-5.15	-0.70041	0.483674
Artery_Tibial	ZNF155	19	44472014	44501047	rs8113370	2.73	rs453932	-7.39	-0.7	0.483928
Artery_Tibial	ANKRD24	19	4183351	4224811	rs10406174	-3.21	rs3760905	6.17	-0.69672	0.485981
Artery_Tibial	CRLF1	19	18683418	18718551	rs11667487	-3.46	rs7250623	-4.88	0.69566	0.486644
Artery_Tibial	CYP4F11	19	16023177	16045677	rs10411344	3.62	rs12985091	-13.76	0.69519	0.486934
Artery_Tibial	PNPLA6	19	7598896	7626650	rs661241	2.79	rs11881687	-4.63	0.69462	0.487291
Artery_Tibial	GLTSCR2	19	48248779	48260292	rs11666029	-3.02	rs3745754	5.27	-0.6945	0.487371
Artery_Tibial	ZNF665	19	53662466	53696639	rs1428642	2.95	rs11666426	7.07	-0.68912	0.490748
Artery_Tibial	DMPK	19	46273065	46285810	rs8109186	3.11	rs11669073	-6.58	0.6874	0.491832
Artery_Tibial	UQCRFS1	19	29698173	29704448	rs1107486	2.85	rs8104944	5.02	0.68501	0.493336
Artery_Tibial	SSBP4	19	18529674	18545197	rs11667487	-3.46	rs11673604	-5.38	0.68375	0.494135
Artery_Tibial	CCDC124	19	18043825	18054800	rs11667487	-3.46	rs4808722	7.51	0.68217	0.49513
Artery_Tibial	PGPEP1	19	18451397	18480760	rs11667487	-3.46	rs10423237	-11.42	-0.68181	0.495358
Artery_Tibial	SMIM7	19	16741965	16771253	rs10401133	3.91	rs2279448	-4.74	-0.68124	0.495718
Artery_Tibial	EPOR	19	11488236	11494988	rs6511719	-2.24	rs34081	-6.05	0.67768	0.497972
Artery_Tibial	ZNF90	19	20188803	20237885	rs12610185	3.2	rs2878400	-3.81	0.67658	0.498675
Artery_Tibial	TSEN34	19	54693789	54697585	rs10403669	2.67	rs17305332	6.81	-0.67363	0.500546
Artery_Tibial	RPS9	19	54704610	54752862	rs10403669	2.67	rs17305311	-12.27	0.67276	0.501102
Artery_Tibial	HCN2	19	589893	616708	rs2930884	2.71	rs8101528	3.43	0.671	0.502222
Artery_Tibial	CAPN12	19	39224343	39260544	rs12976749	2.44	rs3745859	7.49	0.6703	0.50267
Artery_Tibial	OR7D2	19	9296279	9299493	rs1469082	-2.38	rs10415904	6.92	-0.66857	0.503767
Artery_Tibial	NUDT19	19	33182867	33204702	rs12463345	3.28	rs7247264	-7.34	0.66561	0.505659
Artery_Tibial	ZNF285	19	44886459	44905774	rs3852861	-3.15	rs2571151	7.79	-0.65455	0.512761
Artery_Tibial	RGL3	19	11495017	11530018	rs6511719	-2.24	rs34081	-7.57	0.65329	0.51357
Artery_Tibial	DHX34	19	47852538	47885961	rs11666029	-3.02	rs2694557	6.19	0.6505	0.515371
Artery_Tibial	PPM1N	19	45992035	46005768	rs2286756	2.74	rs4625825	6.17	-0.65043	0.515412
Artery_Tibial	AC092295.7	19	37063972	37085610	rs7251374	-2.67	rs3108171	6.88	-0.64747	0.517326
Artery_Tibial	ZNF468	19	53341261	53360902	rs1428642	2.95	rs13345475	-9.05	-0.64619	0.518157
Artery_Tibial	TMEM38A	19	16771938	16800840	rs10401133	3.91	rs8106284	4.85	0.64155	0.521163
Artery_Tibial	COX7A1	19	36641824	36643771	rs7251374	-2.67	rs753420	6.87	0.64099	0.521527
Artery_Tibial	THOP1	19	2785458	2813599	rs6510683	-2.9	rs2396238	4.17	-0.63825	0.523312
Artery_Tibial	CTD-3018O17.3	19	52892272	52901019	rs36680	2.86	rs4802926	-5.23	-0.62309	0.533224
Artery_Tibial	SPINT2	19	38734675	38783254	rs332841	2.84	rs7253245	-8.21	-0.62112	0.534518
Artery_Tibial	PPAP2C	19	281040	291393	rs11666069	-1.82	rs2305113	-4.73	-0.62109	0.534542
Artery_Tibial	ERCC1	19	45910591	45982086	rs2286756	2.74	rs2298881	-7.24	-0.61938	0.535667
Artery_Tibial	ZNF543	19	57831877	57842144	rs12460048	-2.87	rs1544494	-3.25	-0.6181	0.536512
Artery_Tibial	TINCR	19	5558178	5568045	rs11673509	2.98	rs624337	-4.89	-0.61761	0.53683
Artery_Tibial	ZNF480	19	52800430	52829175	rs36680	2.86	rs16983718	-4.39	0.61701	0.53723
Artery_Tibial	NAPA	19	47990894	48018497	rs11666029	-3.02	rs2974238	4.41	-0.61595	0.537929
Artery_Tibial	NDUFA3	19	54606036	54612564	rs4801993	-3.05	rs11556769	9.12	0.61456	0.538845
Artery_Tibial	AC130469.2	19	8646044	8647599	rs2013882	-2.69	rs34367204	-6.99	-0.61369	0.539418
Artery_Tibial	SLC25A23	19	6436090	6465214	rs2546127	-3.05	rs8111177	-6.02	-0.60931	0.542322
Artery_Tibial	AC010524.2	19	49871962	49891338	rs4801799	3.23	rs10409838	-8.06	-0.60453	0.545494
Artery_Tibial	RPL28	19	55896713	55914612	rs2902925	-2.96	rs17700376	-8.32	-0.60233	0.546952
Artery_Tibial	CRTC1	19	18794487	18893004	rs11667487	-3.46	rs4808844	-4.35	-0.60044	0.548212
Artery_Tibial	ZNF302	19	35168552	35177302	rs11673428	2.63	rs12982680	-10.95	-0.60004	0.548481
Artery_Tibial	EEF2	19	3976054	3985467	rs10406174	-3.21	rs735842	-5.61	-0.59992	0.548562
Artery_Tibial	TMEM91	19	41856816	41889988	rs338598	-2.54	rs11666933	4.4	-0.59855	0.549471
Artery_Tibial	hsa-mir-1199	19	14183348	14185874	rs12461754	3.62	rs7258963	5.24	0.59483	0.551958
Artery_Tibial	R3HDM4	19	896503	913240	rs2930884	2.71	rs2965284	-4.59	-0.59182	0.553974
Artery_Tibial	ZNF667	19	56950694	56988487	rs8112791	-3.25	rs7258501	6.06	-0.58983	0.555305
Artery_Tibial	ZNF557	19	7069455	7087062	rs2546127	-3.05	rs10406255	4.12	0.58585	0.557978
Artery_Tibial	PINLYP	19	44081344	44086256	rs12611088	-2.6	rs3817	7.23	0.58125	0.561069
Artery_Tibial	ZNF600	19	53267448	53290044	rs36680	2.86	rs10404486	-9.07	-0.5805	0.561578
Artery_Tibial	ZNF558	19	8920380	8943004	rs2013882	-2.69	rs2918294	-5.76	-0.58001	0.561906
Artery_Tibial	PLEKHF1	19	30155963	30166364	rs2866464	-3.25	rs6509333	3.83	-0.57704	0.563911
Artery_Tibial	ZNF66	19	20959110	20991922	rs7255905	2.43	rs3867192	-4.99	0.57155	0.567625
Artery_Tibial	CTD-3064H18.1	19	37988063	37997883	rs16979502	1.97	rs2161520	-2.6	-0.57048	0.568354
Artery_Tibial	CCNE1	19	30302805	30315215	rs2866464	-3.25	rs4804903	6.66	-0.57	0.568678
Artery_Tibial	TMEM221	19	17546318	17559376	rs890839	-2.55	rs11667945	-6.84	0.56967	0.568901
Artery_Tibial	ZNF585A	19	37597636	37663643	rs16979502	1.97	rs6510588	4.58	0.55903	0.57614
Artery_Tibial	2021-03-02	19	8478154	8503901	rs2013882	-2.69	rs17160520	13.05	-0.55854	0.576479
Artery_Tibial	ZNF780A	19	40575059	40596660	rs3810384	3.26	rs337799	9.54	0.5543	0.579374
Artery_Tibial	KCNC3	19	50815194	50836772	rs9676278	-3.13	rs1377814	-5.53	0.5487	0.58321
Artery_Tibial	LINC00662	19	28175488	28284802	rs9973221	-2.3	rs10500225	4.91	-0.5472	0.58424
Artery_Tibial	PPP2R1A	19	52693292	52730687	rs36680	2.86	rs16983549	-6.79	0.5404	0.588925
Artery_Tibial	ZNF135	19	58570607	58597677	rs893179	-2.57	rs8104122	6.4	-0.53508	0.592597
Artery_Tibial	CTC-429P9.3	19	16744614	16746080	rs10401133	3.91	rs7259026	-4.69	0.53503	0.592631
Artery_Tibial	ZNF83	19	53097313	53193749	rs36680	2.86	rs7257138	10.72	0.53083	0.595535
Artery_Tibial	ZNF529	19	37025676	37080603	rs7251374	-2.67	rs1878926	-4.81	0.52824	0.59733
Artery_Tibial	BCKDHA	19	41903385	41930910	rs338598	-2.54	rs284653	6.3	0.52337	0.600719
Artery_Tibial	PRR24	19	47778142	47778979	rs4801731	-2.52	rs4804036	4.88	-0.5216	0.60195
Artery_Tibial	NAT14	19	55996371	55998935	rs2902925	-2.96	rs2864436	7.71	-0.51955	0.603375
Artery_Tibial	PTOV1-AS1	19	50342074	50354933	rs4801799	3.23	rs1290650	5.15	-0.51935	0.603516
Artery_Tibial	AC006272.1	19	52343177	52346577	rs8103346	2.75	rs1056294	9.23	-0.5153	0.606347
Artery_Tibial	UBXN6	19	4445016	4457819	rs10415590	-2.91	rs760369	-8.78	0.51504	0.606525
Artery_Tibial	ZNF607	19	38187264	38210691	rs332841	2.84	rs4803228	6.22	0.50765	0.611699
Artery_Tibial	C19orf33	19	38794801	38795649	rs332841	2.84	rs11673222	-6.46	0.50609	0.612795
Artery_Tibial	TMEM161A	19	19229978	19249322	rs2304097	3.26	rs3746259	-7.44	-0.50599	0.612861
Artery_Tibial	TRPM4	19	49660998	49715093	rs4801799	3.23	rs11667393	-6.16	0.50371	0.614467
Artery_Tibial	CTC-550B14.7	19	55517561	55559413	rs1865097	-2.89	rs12981732	6.94	-0.50108	0.616315
Artery_Tibial	VN1R83P	19	21472356	21472800	rs12052044	1.99	rs566230	-3.7	0.49868	0.618005
Artery_Tibial	HAS1	19	52216365	52227247	rs8103346	2.75	rs8182477	-3.73	0.49344	0.621704
Artery_Tibial	CTB-171A8.1	19	45135500	45222031	rs3852861	-3.15	rs2927438	5.34	-0.48509	0.627609
Artery_Tibial	MAP2K2	19	4090319	4124126	rs10406174	-3.21	rs350910	5.13	-0.48481	0.627808
Artery_Tibial	ZNF841	19	52567719	52599018	rs36680	2.86	rs7250212	7.62	0.48087	0.630607
Artery_Tibial	MIER2	19	305704	344793	rs11666069	-1.82	rs747820	-3.66	0.47962	0.6315
Artery_Tibial	LRP3	19	33668509	33698694	rs12463345	3.28	rs3745974	3.63	0.47933	0.631703
Artery_Tibial	LINC00663	19	19868175	19887232	rs2304097	3.43	rs248945	8.58	0.47637	0.633808
Artery_Tibial	AC011526.1	19	41960074	42006559	rs338598	-2.54	rs2191139	-6.38	-0.47474	0.634972
Artery_Tibial	LPAR2	19	19734477	19739739	rs12610185	3.2	rs884480	-5.02	0.47311	0.636133
Artery_Tibial	C19orf53	19	13885097	13889276	rs7248277	-3.21	rs10104	-6.12	0.47292	0.636269
Artery_Tibial	ZNF714	19	21264965	21308073	rs7255905	2.43	rs7253530	3.57	-0.46741	0.640209
Artery_Tibial	ZNF417	19	58411664	58427978	rs12460048	-2.87	rs1047128	7.77	-0.46594	0.641256
Artery_Tibial	ZNF880	19	52873170	52889048	rs36680	2.86	rs11084156	15.6	0.46304	0.643336
Artery_Tibial	ETHE1	19	44010871	44031396	rs12611088	-2.6	rs12980646	-8.75	-0.45922	0.646078
Artery_Tibial	CPAMD8	19	17003758	17137625	rs11668934	3.31	rs1457091	9.93	-0.457	0.647671
Artery_Tibial	ZBTB45	19	59024897	59050278	rs893179	-2.57	rs3794970	-5.31	-0.45314	0.650448
Artery_Tibial	MYO9B	19	17186591	17325346	rs11668934	3.31	rs7246865	-5.22	0.4465	0.655234
Artery_Tibial	MEF2BNB	19	19287712	19303007	rs12610185	3.2	rs11085258	3.98	-0.44508	0.65626
Artery_Tibial	ZNF473	19	50529204	50556671	rs11883067	-3.08	rs11084019	-3.77	0.43803	0.661365
Artery_Tibial	C2CD4C	19	405438	409139	rs2930884	2.71	rs10408164	-4.93	0.43243	0.66543
Artery_Tibial	AC012309.5	19	37742814	37756437	rs16979502	1.97	rs256744	13.96	0.43206	0.665698
Artery_Tibial	ZNF101	19	19779605	19794318	rs12610185	3.2	rs12978668	7.06	0.43159	0.666039
Artery_Tibial	CTC-459F4.3	19	28284371	28409771	rs9973221	-2.3	rs10500228	5.33	-0.428	0.668648
Artery_Tibial	POLR2E	19	1086628	1095598	rs11085143	-3	rs6843	12.59	-0.42577	0.670276
Artery_Tibial	ANKRD27	19	33087913	33166105	rs12463345	3.28	rs7250780	7.42	-0.42323	0.672125
Artery_Tibial	TM6SF2	19	19375175	19384200	rs12610185	3.2	rs4808200	3.85	0.42225	0.672842
Artery_Tibial	CTD-2575K13.6	19	42412671	42414249	rs2075087	2.27	rs3786538	-4.09	-0.41263	0.679876
Artery_Tibial	SSC5D	19	55999771	56030465	rs2902925	-2.96	rs2864436	7.05	-0.41152	0.680694
Artery_Tibial	MRPL54	19	3762662	3768573	rs10406174	-3.21	rs13960	-13.91	-0.40186	0.687784
Artery_Tibial	STRN4	19	47222764	47250251	rs4803932	-2.34	rs6509290	-6.92	0.39868	0.690129
Artery_Tibial	ZFP28	19	57050317	57068169	rs8112791	-3.25	rs7260223	-5.52	-0.39843	0.690314
Artery_Tibial	RP11-15A1.3	19	44395956	44405957	rs12611088	-2.6	rs396973	8.14	0.39679	0.691521
Artery_Tibial	LENG8	19	54960224	54972980	rs1865097	-2.89	rs8102709	7.19	0.386	0.6995
Artery_Tibial	ASPDH	19	51014857	51017947	rs266868	-3.46	rs1274604	4.44	-0.38521	0.700078
Artery_Tibial	ZNF93	19	20011722	20046384	rs12610185	3.2	rs10421280	6.28	0.381	0.703203
Artery_Tibial	ZNF91	19	23487793	23578362	rs10445627	-2.37	rs295416	3.51	0.37869	0.70492
Artery_Tibial	LENG8-AS1	19	54955991	54960064	rs1865097	-2.89	rs10424856	5.44	0.37819	0.705291
Artery_Tibial	XAB2	19	7684411	7694451	rs661241	2.79	rs4134813	-7.97	0.36027	0.718642
Artery_Tibial	HKR1	19	37803739	37860267	rs16979502	1.97	rs10424574	5.3	0.3575	0.720714
Artery_Tibial	P2RY11	19	10222214	10226048	rs2304256	-4.84	rs3760755	6.94	0.34665	0.728856
Artery_Tibial	GTF2F1	19	6379580	6393992	rs2546127	-3.05	rs2247785	-5.38	-0.34429	0.730627
Artery_Tibial	MAST1	19	12944765	12985765	rs12611099	2.55	rs2965216	3.35	0.34352	0.731206
Artery_Tibial	LILRA1	19	55105047	55113555	rs1654660	-2.96	rs16986050	-4.03	0.34092	0.733162
Artery_Tibial	ZNF792	19	35447258	35454953	rs11673428	2.63	rs2546020	6.36	0.34008	0.733795
Artery_Tibial	ZNF846	19	9862669	9903856	rs281440	-2.85	rs12461767	5.23	-0.33788	0.735451
Artery_Tibial	SLC1A5	19	47278140	47291851	rs4803932	-2.34	rs8105903	3.89	0.337	0.736116
Artery_Tibial	ZNF627	19	11670189	11729950	rs370229	-2.23	rs4545929	-6.55	0.33351	0.738751
Artery_Tibial	ZNF180	19	44979854	45004576	rs3852861	-3.15	rs2254344	4.21	-0.33194	0.739936
Artery_Tibial	MADCAM1	19	489176	505347	rs2930884	2.71	rs10415416	8.97	-0.32834	0.742651
Artery_Tibial	GPR108	19	6729925	6737614	rs2546127	-3.05	rs340141	-13.24	0.32647	0.744071
Artery_Tibial	AC005336.4	19	16021392	16022634	rs10411344	3.62	rs12985091	-10.61	0.32468	0.745425
Artery_Tibial	ZNF763	19	12075852	12091196	rs10407898	-3.43	rs10084150	-5.46	-0.32344	0.746363
Artery_Tibial	ZNF709	19	12571998	12624668	rs10407898	-3.43	rs10423458	5.08	0.31958	0.749285
Artery_Tibial	ZNF571-AS1	19	38040435	38078249	rs12971338	-2.35	rs2927743	6.34	0.31254	0.754634
Artery_Tibial	PNKP	19	50364461	50371166	rs4801799	3.23	rs16981492	-8.57	-0.31025	0.756369
Artery_Tibial	CTC-471J1.2	19	52561743	52566956	rs36680	2.86	rs11881700	4.47	0.30973	0.756764
Artery_Tibial	BABAM1	19	17378159	17392058	rs890839	-2.55	rs8102890	5.32	-0.30938	0.757029
Artery_Tibial	SIGLEC12	19	51994611	52005043	rs3745542	-2.9	rs3829658	10.9	-0.3048	0.76052
Artery_Tibial	PGLS	19	17622699	17632097	rs890839	-2.55	rs4450527	4.24	0.30128	0.763199
Artery_Tibial	ZNF30	19	35417807	35436074	rs11673428	2.63	rs10518287	-8.75	-0.29992	0.764242
Artery_Tibial	MRPL34	19	17403641	17417652	rs890839	-2.55	rs6903	13.51	0.2971	0.766394
Artery_Tibial	CEACAM21	19	42055886	42093197	rs338598	-2.54	rs4803480	-5.57	0.28709	0.77404
Artery_Tibial	LIG1	19	48618702	48673860	rs11666029	-3.02	rs3731034	-7.05	0.287	0.774109
Artery_Tibial	CTD-2568A17.5	19	51320937	51322134	rs266868	-3.46	rs11673306	8.29	0.28064	0.778984
Artery_Tibial	GPX4	19	1103936	1106787	rs11085143	-3	rs4807542	8.61	-0.27847	0.780655
Artery_Tibial	LINC00665	19	36803969	36822620	rs7251374	-2.67	rs2857	-6.83	0.27706	0.781731
Artery_Tibial	ZNF818P	19	53716241	53716649	rs1428642	2.95	rs12610332	-7.64	0.2729	0.784927
Artery_Tibial	CTD-2583A14.11	19	58379541	58380202	rs12460048	-2.87	rs1047128	6.44	0.26893	0.787981
Artery_Tibial	CTD-2331H12.5	19	53365060	53366119	rs1428642	2.95	rs3810115	8.34	0.26463	0.791297
Artery_Tibial	PRAM1	19	8554940	8567996	rs2013882	-2.69	rs17160520	-4.55	0.26115	0.79398
Artery_Tibial	SIGLEC14	19	52145806	52150054	rs8103346	2.75	rs7250849	-7.99	0.25871	0.795857
Artery_Tibial	AP2S1	19	47341393	47354249	rs917946	2.28	rs8100637	-7.82	-0.25723	0.797004
Artery_Tibial	S1PR5	19	10623623	10628607	rs2304256	-4.84	rs11670254	4.4	-0.25408	0.799435
Artery_Tibial	ZNF234	19	44645710	44663156	rs8113370	2.73	rs12609635	6.06	0.25401	0.79949
Artery_Tibial	ZNF738	19	21541732	21562104	rs12052044	1.99	rs504280	-9.59	-0.2528	0.80042
Artery_Tibial	PPP5C	19	46850251	46896238	rs8109186	3.11	rs8100021	10.35	-0.25261	0.800571
Artery_Tibial	ZNF587	19	58365144	58376480	rs12460048	-2.87	rs2009061	9.39	0.2463	0.80545
Artery_Tibial	ZNF264	19	57702868	57724724	rs12460048	-2.87	rs2361128	-4.54	0.24398	0.807248
Artery_Tibial	C19orf47	19	40825443	40854362	rs268672	2.92	rs1991823	-4.54	0.24299	0.808011
Artery_Tibial	ZNF431	19	21324827	21373034	rs7259283	1.81	rs7258575	-4.77	0.24261	0.808308
Artery_Tibial	HCCAT3	19	52452387	52484620	rs8103346	2.75	rs8100521	6.69	0.24207	0.808723
Artery_Tibial	CTD-2528L19.6	19	38219487	38221544	rs332841	2.84	rs4802066	3.79	-0.22654	0.82078
Artery_Tibial	KRI1	19	10664095	10676713	rs2304256	-4.84	rs1465701	-11.59	-0.22569	0.821445
Artery_Tibial	PHLDB3	19	43979255	44009087	rs12611088	-2.6	rs2599437	4.74	0.22295	0.823571
Artery_Tibial	TPM3P9	19	53945049	53947923	rs1428642	2.95	rs7246687	10.31	-0.22289	0.823622
Artery_Tibial	LILRA6	19	54740468	54746649	rs10403669	2.67	rs4575638	6.04	-0.22231	0.824069
Artery_Tibial	MRI1	19	13875346	13884981	rs34025180	-2.97	rs371671	-12.64	0.22119	0.824941
Artery_Tibial	ZFP30	19	38121910	38183238	rs332841	2.84	rs2068431	4.86	-0.21676	0.828396
Artery_Tibial	ZNF586	19	58281023	58331098	rs12460048	-2.87	rs2303756	8.87	-0.2154	0.829455
Artery_Tibial	TMC4	19	54663846	54676944	rs10403669	2.67	rs43211	8.85	-0.21526	0.829568
Artery_Tibial	ZNF333	19	14800711	14843204	rs12461754	3.62	rs13344883	6.66	0.2133	0.831094
Artery_Tibial	ZNF208	19	22115760	22193751	rs2435030	2.38	rs394457	-7.58	-0.20681	0.836159
Artery_Tibial	WASH5P	19	60105	71160	rs11666069	-1.82	rs8100066	-5.37	-0.20266	0.839399
Artery_Tibial	OCEL1	19	17337013	17340028	rs890839	-2.55	rs3745164	-8.31	0.20072	0.840916
Artery_Tibial	C19orf55	19	36249044	36260766	rs7251374	-2.67	rs231238	-6.69	0.19952	0.841857
Artery_Tibial	GDF15	19	18485541	18499986	rs11667487	-3.46	rs12459566	-4.03	0.18828	0.850656
Artery_Tibial	SCAMP4	19	1905213	1926016	rs1052918	2.58	rs8109179	4.84	-0.18796	0.85091
Artery_Tibial	ZNF726	19	24097678	24127961	rs10445627	-2.37	rs10423551	-4.48	-0.18763	0.851165
Artery_Tibial	ECSIT	19	11616739	11639989	rs6511719	-2.24	rs1966480	-6.3	-0.1873	0.851424
Artery_Tibial	CTD-2521M24.9	19	17516503	17529713	rs890839	-2.55	rs12972417	-3.61	0.18708	0.851597
Artery_Tibial	ZNF702P	19	53471504	53541151	rs1428642	2.95	rs10419891	-3.27	0.1865	0.85205
Artery_Tibial	ABCA7	19	1040102	1065568	rs2930884	2.71	rs739884	5.05	-0.18417	0.853881
Artery_Tibial	ZNF585B	19	37672481	37708827	rs16979502	1.97	rs571294	-9.38	-0.18411	0.853927
Artery_Tibial	MAG	19	35783028	35804707	rs11673428	2.63	rs10411704	4.59	0.184	0.854013
Artery_Tibial	AC018766.5	19	50360227	50362546	rs4801799	3.23	rs16981492	-7.45	0.18332	0.854546
Artery_Tibial	ABHD8	19	17402940	17421045	rs890839	-2.55	rs6903	-9.52	-0.17793	0.858779
Artery_Tibial	ZNF181	19	35225060	35233777	rs11673428	2.63	rs2862789	-10.84	0.1745	0.861476
Artery_Tibial	CTD-2369P2.2	19	10332111	10333870	rs2304256	-4.84	rs8113091	-5.12	-0.17134	0.863957
Artery_Tibial	CTD-2245F17.3	19	53700364	53714268	rs1428642	2.95	rs4801965	-8.96	0.16768	0.866838
Artery_Tibial	DACT3	19	47150869	47164395	rs8109186	3.11	rs7246254	3.55	0.16407	0.869678
Artery_Tibial	NMRK2	19	3933101	3942414	rs10406174	-3.21	rs2304191	4.69	-0.16009	0.872812
Artery_Tibial	KANK2	19	11274943	11308243	rs8106691	-2.34	rs17678521	-5.15	-0.15764	0.874737
Artery_Tibial	STAP2	19	4324040	4342783	rs10406174	-3.21	rs8111858	9.91	0.15542	0.87649
Artery_Tibial	CTD-2017D11.1	19	24216247	24249711	rs10445627	-2.37	rs888315	12.43	0.15243	0.878844
Artery_Tibial	TNPO2	19	12810008	12834825	rs10407898	-3.43	rs8104821	5.42	-0.1493	0.881316
Artery_Tibial	ZNF439	19	11959576	11994565	rs10407898	-3.43	rs12972457	-3.9	0.14636	0.883639
Artery_Tibial	CDKN2D	19	10677138	10679735	rs2304256	-4.84	rs12978228	-4.63	0.14365	0.885777
Artery_Tibial	HAPLN4	19	19366450	19373605	rs12610185	3.2	rs2965190	5.29	-0.14044	0.888311
Artery_Tibial	SH3GL1	19	4360367	4400544	rs10406174	-3.21	rs2240669	-3.89	0.13804	0.890209
Artery_Tibial	LSM7	19	2321516	2328613	rs6510683	-2.9	rs12460552	-8.27	0.1373	0.890793
Artery_Tibial	PRR12	19	50094900	50129581	rs4801799	3.23	rs2288921	5.17	-0.13689	0.891119
Artery_Tibial	ZNF471	19	57019212	57041590	rs8112791	-3.25	rs10419939	-6.85	0.12632	0.899475
Artery_Tibial	ZNF781	19	38158652	38169674	rs1725504	-2.4	rs7259272	-7.44	0.12541	0.900203
Artery_Tibial	CD22	19	35810164	35838258	rs11673428	2.63	rs10411704	9.62	0.11722	0.906687
Artery_Tibial	OPA3	19	46030685	46105470	rs2286756	2.74	rs1079271	5.85	0.11627	0.907438
Artery_Tibial	ZNF578	19	52956829	53015407	rs36680	2.86	rs324104	4.98	-0.11301	0.910022
Artery_Tibial	RP11-15H20.5	19	23437855	23440741	rs10445627	-2.37	rs9676289	6.68	0.10923	0.913019
Artery_Tibial	CTD-2583A14.8	19	58378406	58379252	rs12460048	-2.87	rs1047128	6.72	-0.108	0.913995
Artery_Tibial	CTD-2006C1.2	19	12098432	12157090	rs10407898	-3.43	rs10404882	-7.81	-0.10443	0.916825
Artery_Tibial	C19orf24	19	1275026	1279248	rs2930884	2.71	rs12980707	-9.47	-0.10134	0.919283
Artery_Tibial	ANKLE1	19	17392454	17398455	rs890839	-2.55	rs8102890	-5.13	-0.1006	0.919864
Artery_Tibial	SLC25A41	19	6426048	6433790	rs2546127	-3.05	rs2860185	-13.45	-0.09958	0.920676
Artery_Tibial	CTD-2554C21.3	19	38320191	38322797	rs332841	2.84	rs17248670	-3.97	0.09771	0.922165
Artery_Tibial	TLE6	19	2977444	2995177	rs6510683	-2.9	rs6510730	8.45	0.09549	0.923922
Artery_Tibial	AC008746.12	19	54949847	54950362	rs1865097	-2.89	rs10425451	-8.85	-0.09398	0.925128
Artery_Tibial	SHC2	19	416583	460996	rs2930884	2.71	rs12982646	6.01	0.09287	0.926004
Artery_Tibial	ZNF577	19	52359055	52391233	rs8103346	2.75	rs7256036	-6.88	-0.07369	0.941259
Artery_Tibial	GCDH	19	13001840	13025021	rs12611099	2.55	rs8012	-7.91	0.07275	0.942004
Artery_Tibial	ZNF320	19	53367043	53400946	rs1428642	2.95	rs3810115	14.07	0.06998	0.944209
Artery_Tibial	CTB-176F20.3	19	23506770	23511903	rs10445627	-2.37	rs29986	3.83	-0.06982	0.944338
Artery_Tibial	SIGLEC16	19	50472857	50479071	rs11883067	-3.08	rs7259059	11.24	0.06544	0.947824
Artery_Tibial	ZNF14	19	19821280	19843906	rs2304097	3.38	rs11085268	-8.17	0.06511	0.948088
Artery_Tibial	RHPN2	19	33469499	33555794	rs12463345	3.28	rs10410778	-9.26	-0.06473	0.948393
Artery_Tibial	TMEM143	19	48835613	48867494	rs16982092	2.51	rs275583	-6.77	-0.06462	0.948475
Artery_Tibial	AXL	19	41725108	41767671	rs11668501	2.7	rs2304230	7.94	-0.06276	0.949954
Artery_Tibial	CTD-2525I3.3	19	52725495	52734547	rs36680	2.86	rs3745097	-4.43	-0.05566	0.955616
Artery_Tibial	C19orf82	19	9732179	9756165	rs8112026	-2.34	rs8104514	4.87	0.04866	0.961186
Artery_Tibial	ZNF682	19	20107867	20150315	rs12610185	3.2	rs7256487	-3.66	0.04833	0.961454
Artery_Tibial	NUP62	19	50410082	50432957	rs4801799	3.23	rs9523	-5.76	0.04786	0.961831
Artery_Tibial	CTC-459F4.1	19	28248092	28251757	rs9973221	-2.3	rs4239564	15.18	0.04611	0.963223
Artery_Tibial	PAFAH1B3	19	42801185	42807698	rs12104228	2.7	rs1206029	3.09	0.04579	0.963475
Artery_Tibial	A1BG	19	58856544	58864865	rs893179	-2.57	rs1265957	-8.71	-0.03264	0.973958
Artery_Tibial	SPPL2B	19	2328620	2355099	rs6510683	-2.9	rs12460552	6.45	-0.02976	0.976258
Artery_Tibial	SLC27A5	19	58990879	59023432	rs893179	-2.57	rs7257872	3.9	0.02676	0.978653
Artery_Tibial	PLVAP	19	17462257	17488159	rs890839	-2.55	rs7252581	-7	0.02601	0.979248
Artery_Tibial	CTC-260E6.6	19	20261170	20432114	rs7255905	2.43	rs8105491	4.42	-0.02045	0.983683
Artery_Tibial	CEACAM4	19	42125344	42133442	rs338598	-2.54	rs6508987	-4.55	-0.01614	0.987124
Artery_Tibial	RNF126	19	647526	663277	rs2930884	2.71	rs7246140	-4.32	-0.01431	0.988584
Artery_Tibial	MYH14	19	50691443	50813802	rs9676278	-3.13	rs10404214	4.75	-0.01424	0.988639
Artery_Tibial	HIF3A	19	46800303	46846690	rs8109186	3.11	rs7252284	-9.83	-0.01333	0.989364
Artery_Tibial	CCDC114	19	48799714	48824068	rs16982092	2.51	rs10409472	-8.82	-0.01244	0.990073
Artery_Tibial	UBA52	19	18682540	18688360	rs11667487	-3.46	rs2314666	9.38	0.01215	0.990309
Artery_Tibial	MAP3K10	19	40697651	40721482	rs3810384	3.26	rs3746006	-5.41	-0.01138	0.990918
Artery_Tibial	ZNF626	19	20802867	20844402	rs7255905	2.43	rs10425463	6.59	0.00767	0.993882
Artery_Tibial	AC007193.10	19	46823454	46823675	rs8109186	3.11	rs7252284	-7.48	-0.00645	0.994858
Artery_Tibial	ZNF793	19	37997949	38039664	rs16979502	1.97	rs2279149	4.29	-0.00577	0.995393
Artery_Tibial	ZNF260	19	37001597	37019562	rs7251374	-2.67	rs17707033	6	0.00566	0.995484
Artery_Tibial	CTD-2540F13.2	19	39228988	39230503	rs12976749	2.44	rs12984247	-5.5	-0.00326	0.9974
Artery_Tibial	RTEL1	20	62289163	62327606	rs879471	-3.5	rs2297440	-9.37	3.2226	0.00127
Artery_Tibial	JAG1	20	10618332	10654694	rs4813023	3.66	rs1051421	4.93	-2.5396	0.0111
Artery_Tibial	SNAP25-AS1	20	10002620	10349424	rs4813023	3.66	rs362988	-8.34	2.4565	0.01403
Artery_Tibial	ARFRP1	20	62330038	62339377	rs879471	-3.5	rs12625387	4.38	2.4471	0.0144
Artery_Tibial	TMEM230	20	5080486	5093749	rs12625444	2.77	rs735204	-11.06	-2.3553	0.01851
Artery_Tibial	TNFRSF6B	20	62328021	62329995	rs879471	-3.5	rs2297433	-4.6	2.329	0.01986
Artery_Tibial	KRT18P4	20	48573282	48574569	rs584803	3.27	rs2769980	4.56	-2.3142	0.02066
Artery_Tibial	NAA20	20	19997760	20014299	rs6035434	-2.64	rs4814934	3.45	2.2483	0.02456
Artery_Tibial	RASSF2	20	4760669	4804291	rs297709	-4.06	rs1715367	4.3	-2.2097	0.02713
Artery_Tibial	SNAP25	20	10199478	10288066	rs4813023	3.66	rs362988	-11.87	2.1545	0.0312
Artery_Tibial	PYGB	20	25228705	25278650	rs12624499	2.77	rs2281559	4.66	-2.1348	0.03278
Artery_Tibial	RP11-261P9.4	20	57285851	57286689	rs10460622	-3.65	rs7683	4.73	2.1061	0.0352
Artery_Tibial	FKBP1A	20	1349622	1373806	rs6109434	3.83	rs6131399	4.35	-2.0194	0.04345
Artery_Tibial	PCNA	20	5095599	5107272	rs12625444	2.77	rs3730446	-7.87	-1.9956	0.04598
Artery_Tibial	SIRPB2	20	1451386	1472233	rs6109434	3.83	rs6135061	-6.4	1.9706	0.04876
Artery_Tibial	SNHG17	20	37049235	37063996	rs6023527	-2.72	rs1739652	14.33	1.9591	0.0501
Artery_Tibial	SLC9A8	20	48429250	48508779	rs584803	3.27	rs719219	5.91	-1.9573	0.05031
Artery_Tibial	RALY	20	32581452	32696114	rs4911379	-2.79	rs13041173	4.08	1.9375	0.05269
Artery_Tibial	NPEPL1	20	57264187	57290900	rs10460622	-3.65	rs6015342	-4.74	-1.9208	0.05476
Artery_Tibial	LIME1	20	62367635	62370456	rs879471	-3.5	rs2427535	9.02	-1.9066	0.05657
Artery_Tibial	NOP56	20	2632791	2639039	rs4141589	-3.25	rs6050664	5.32	-1.8637	0.06237
Artery_Tibial	MRPS26	20	3026591	3028900	rs4141589	-3.25	rs2296236	10.33	1.8489	0.06448
Artery_Tibial	DNTTIP1	20	44420576	44440066	rs6032537	-2.85	rs390386	-11.08	1.844	0.06519
Artery_Tibial	WFDC10B	20	44313292	44333658	rs6032537	-2.85	rs6032544	7.61	-1.822	0.06846
Artery_Tibial	VAPB	20	56964178	57026157	rs10460622	-3.65	rs6092645	13.39	1.8184	0.069
Artery_Tibial	APMAP	20	24943561	24973615	rs12624499	2.77	rs2387573	-4.61	-1.8019	0.07156
Artery_Tibial	PRNP	20	4666882	4682236	rs297709	-4.06	rs1799990	7.73	-1.7917	0.07319
Artery_Tibial	MAVS	20	3827487	3849280	rs8118409	2.53	rs2464	4.49	-1.7474	0.08058
Artery_Tibial	TBC1D20	20	416124	443197	rs6085283	-2.93	rs205898	-3.85	1.7299	0.08364
Artery_Tibial	ANKEF1	20	10015689	10037410	rs4813023	3.66	rs6039668	9.27	1.6763	0.09368
Artery_Tibial	DEFB124	20	30053309	30060841	rs17340555	-2.05	rs6057912	5.06	-1.63	0.10311
Artery_Tibial	ADAM33	20	3648612	3662893	rs1741297	-2.42	rs554743	7.52	-1.6295	0.10321
Artery_Tibial	EYA2	20	45523263	45817492	rs6018427	2.82	rs1206748	-4.79	1.6147	0.10638
Artery_Tibial	SDCBP2	20	1290619	1309883	rs6109434	3.83	rs912118	-6.23	-1.6032	0.10888
Artery_Tibial	OSER1-AS1	20	42839600	42854667	rs764673	2.64	rs16988852	8.47	1.6014	0.10929
Artery_Tibial	GGT7	20	33432523	33460663	rs6088514	-2.25	rs6058107	-4.5	-1.5703	0.11635
Artery_Tibial	WFDC3	20	44376583	44420571	rs6032537	-2.85	rs2064504	-13.08	1.5492	0.12134
Artery_Tibial	CTSZ	20	57570240	57582302	rs10460622	-3.65	rs163800	-3.76	1.546	0.1221
Artery_Tibial	NSFL1C	20	1422807	1448417	rs6109434	3.83	rs6033807	-7.88	1.5333	0.12519
Artery_Tibial	TRIB3	20	361261	378203	rs6085283	-2.93	rs6051550	10.52	1.483	0.13806
Artery_Tibial	MAFB	20	39314488	39317880	rs6071994	1.97	rs6029143	3.66	1.4563	0.14532
Artery_Tibial	DNAJC5	20	62526518	62567384	rs879471	-3.5	rs817315	-3.54	-1.4502	0.14701
Artery_Tibial	ZNF337	20	25666203	25677477	rs2386804	-1.97	rs6050770	-5.75	1.4491	0.14731
Artery_Tibial	PSMF1	20	1093906	1160596	rs487473	-4.25	rs6514113	-11.2	1.4474	0.14779
Artery_Tibial	RNF24	20	3907956	3996229	rs297709	-4.06	rs241605	6.65	1.4172	0.15642
Artery_Tibial	UQCC1	20	33890369	33999944	rs224371	-2.01	rs6060402	-4.17	1.4075	0.15927
Artery_Tibial	RP11-218C14.8	20	23612463	23612953	rs6048778	-3.28	rs6048920	-4.99	-1.3765	0.16866
Artery_Tibial	SPATA2	20	48519928	48532080	rs584803	3.27	rs17786105	-3.84	1.3535	0.17591
Artery_Tibial	MYLK2	20	30407111	30422492	rs17340555	-2.05	rs6089096	11.66	-1.3446	0.17874
Artery_Tibial	ZCCHC3	20	277737	280965	rs6085283	-2.93	rs3827154	-4.19	1.3267	0.18461
Artery_Tibial	YWHAB	20	43514317	43537173	rs12625505	2.29	rs3092074	-5.09	1.323	0.18583
Artery_Tibial	ZFP64	20	50668202	50820847	rs11697492	-4.03	rs11697616	-4.3	1.2874	0.19794
Artery_Tibial	CTD-2514C3.1	20	25999468	26001320	rs2386804	-1.97	rs6115458	-6.98	1.2748	0.20239
Artery_Tibial	MKKS	20	10381657	10414870	rs4813023	3.66	rs6039932	5.79	1.2366	0.21625
Artery_Tibial	PIGU	20	33148346	33264910	rs6088514	-2.25	rs6088525	-4.81	1.2264	0.22003
Artery_Tibial	ZNF334	20	45129701	45142198	rs6066044	2.32	rs847052	14.04	1.2118	0.2256
Artery_Tibial	GNRH2	20	3024268	3026393	rs4141589	-3.25	rs6037513	3.31	1.2095	0.22645
Artery_Tibial	RGS19	20	62704534	62711323	rs879471	-3.5	rs8121509	7.11	1.2075	0.22723
Artery_Tibial	NCOA6	20	33284722	33413452	rs6088514	-2.25	rs6060124	6.39	1.1735	0.2406
Artery_Tibial	DTD1	20	18568537	18744561	rs17812022	2.78	rs3827973	-5.77	-1.1729	0.24084
Artery_Tibial	PANK2	20	3869516	3907605	rs8118409	2.53	rs16989022	6.05	1.1689	0.24246
Artery_Tibial	ZNF663P	20	45042867	45087915	rs6066044	2.32	rs847052	6.1	1.1636	0.2446
Artery_Tibial	RP11-112L6.3	20	48780001	48782639	rs584803	3.27	rs6020307	7.88	1.156	0.24769
Artery_Tibial	RP3-477O4.16	20	34106682	34107108	rs224371	-2.01	rs224362	6.06	-1.1546	0.24826
Artery_Tibial	PCMTD2	20	62887094	62926855	rs6089982	-2.52	rs6090088	-6.63	-1.0782	0.28096
Artery_Tibial	BPIFB4	20	31667450	31699557	rs242534	2.29	rs2073325	4.9	-1.072	0.28371
Artery_Tibial	ARFGEF2	20	47538427	47653230	rs1885290	-3.4	rs1567865	-5.11	1.0609	0.28875
Artery_Tibial	RP11-112L6.4	20	48789087	48793096	rs584803	3.27	rs6020311	11.62	1.0368	0.29982
Artery_Tibial	LPIN3	20	39969560	39988605	rs2143229	-2.31	rs6029638	9.89	1.0017	0.31648
Artery_Tibial	PAX1	20	21686297	21696620	rs6113334	-2.4	rs6113334	3.26	-0.9895	0.3224
Artery_Tibial	ZFAS1	20	47894964	47905797	rs1885290	-3.4	rs6012627	-4.97	0.9879	0.32319
Artery_Tibial	C20orf166-AS1	20	61141550	61148733	rs6089382	3.11	rs3934574	6.06	-0.9797	0.32726
Artery_Tibial	BLCAP	20	36120874	36156333	rs4809641	3.56	rs11698643	4.5	0.9758	0.32917
Artery_Tibial	RTFDC1	20	55043647	55093943	rs10485804	2.98	rs376900	-4.59	-0.9694	0.33232
Artery_Tibial	ACSS1	20	24986868	25039616	rs12624499	2.77	rs6083632	3.35	-0.9543	0.33992
Artery_Tibial	RNF114	20	48552948	48570429	rs584803	3.27	rs2038127	-4.29	0.9419	0.34626
Artery_Tibial	CSE1L	20	47662849	47713489	rs1885290	-3.4	rs6066968	8.82	0.939	0.34774
Artery_Tibial	C20orf194	20	3229951	3388272	rs6139019	2.46	rs2422864	-5.24	-0.9356	0.34947
Artery_Tibial	SS18L1	20	60718822	60757540	rs6089382	3.11	rs2150130	-4.19	-0.9205	0.35729
Artery_Tibial	GID8	20	61569471	61576996	rs6011534	2.51	rs1883847	5.3	0.9196	0.35778
Artery_Tibial	LAMA5	20	60883011	60942368	rs6089382	3.11	rs2427283	5.31	-0.9174	0.35894
Artery_Tibial	POLR3F	20	18447926	18465287	rs910897	-1.94	rs5867	-5.38	0.8944	0.37109
Artery_Tibial	SLMO2	20	57608200	57617964	rs10460622	-3.65	rs151361	6.52	0.8867	0.37523
Artery_Tibial	RP11-157P1.4	20	60880488	60881381	rs6089382	3.11	rs2427283	7.74	-0.8833	0.37708
Artery_Tibial	PABPC1L	20	43538703	43587676	rs12625505	2.29	rs3091579	3.42	-0.8743	0.38198
Artery_Tibial	RBM38	20	55966463	55984389	rs16981188	3.06	rs11546710	-4.66	-0.8733	0.38251
Artery_Tibial	FAM210B	20	54933971	54943719	rs10485804	2.98	rs6024836	-9.47	-0.8726	0.38285
Artery_Tibial	PROCR	20	33759876	33765165	rs224371	-2.01	rs11696967	-7.16	0.8704	0.38408
Artery_Tibial	UBE2V1	20	48697661	48732496	rs584803	3.27	rs1928546	-5.29	-0.866	0.38649
Artery_Tibial	CEP250	20	34042985	34099804	rs224371	-2.01	rs6060450	4.02	0.8577	0.39105
Artery_Tibial	TMC2	20	2517253	2622430	rs4141589	-3.25	rs6050664	6.36	-0.8527	0.39384
Artery_Tibial	RP11-445H22.3	20	43285092	43324737	rs12625505	2.29	rs6017408	-4.62	0.81	0.41795
Artery_Tibial	DUSP15	20	30435440	30458504	rs17340555	-2.05	rs6089103	-5.83	0.807	0.41967
Artery_Tibial	PLCB1	20	8112824	8949003	rs1535067	2.61	rs6055601	5.15	-0.8028	0.42208
Artery_Tibial	VPS16	20	2821349	2847378	rs4141589	-3.25	rs3818605	-3.99	-0.7981	0.42479
Artery_Tibial	BAK1P1	20	31276723	31278816	rs242534	2.29	rs6057610	6.36	-0.7961	0.42596
Artery_Tibial	MANBAL	20	35918041	35945663	rs4809641	3.56	rs6074018	-7.18	-0.7831	0.43357
Artery_Tibial	SLC4A11	20	3208063	3219836	rs6139019	2.46	rs4507156	4.28	-0.7675	0.44279
Artery_Tibial	ZNF217	20	52183604	52226446	rs6097745	2.94	rs6126963	3.99	0.76	0.44724
Artery_Tibial	NDRG3	20	35280169	35374458	rs221314	-2.67	rs6063011	3.55	-0.7575	0.44874
Artery_Tibial	SYNDIG1	20	24449835	24647252	rs4416288	2.96	rs2206646	3.83	0.7518	0.45218
Artery_Tibial	SIRPB1	20	1544167	1600707	rs6109434	3.83	rs6075340	11.64	-0.7472	0.45494
Artery_Tibial	RP4-564F22.5	20	37034658	37045444	rs6023527	-2.72	rs1739644	11.15	0.7438	0.45701
Artery_Tibial	EDEM2	20	33703167	33735167	rs224371	-2.01	rs11696967	-8.97	0.7363	0.46155
Artery_Tibial	COMMD7	20	31290493	31331803	rs242534	2.29	rs4911252	5.27	-0.7235	0.46938
Artery_Tibial	PREX1	20	47240790	47444420	rs1885290	-3.4	rs6019382	-7.84	0.7098	0.47785
Artery_Tibial	RP4-614O4.12	20	33789550	33791091	rs224371	-2.01	rs6060285	5.73	-0.6829	0.49464
Artery_Tibial	LZTS3	20	3143263	3154192	rs4141589	-3.25	rs1056881	5.62	0.6773	0.4982
Artery_Tibial	SLC2A10	20	45338126	45364965	rs6066223	-2.4	rs3092706	-6.99	-0.6744	0.50005
Artery_Tibial	AL031663.2	20	44074071	44077220	rs6032537	-2.85	rs2745062	-5.98	-0.662	0.50797
Artery_Tibial	MAP1LC3A	20	33134658	33148149	rs6059649	-2.66	rs6087600	9.96	0.6577	0.51076
Artery_Tibial	CTSA	20	44518783	44527398	rs6032537	-2.85	rs17446462	-4.45	0.6456	0.51852
Artery_Tibial	RP5-1043L13.1	20	58662895	59102516	rs6071245	3.3	rs2025050	-7.01	0.6446	0.51919
Artery_Tibial	TSPY26P	20	30774280	30778330	rs17340555	-2.05	rs3813922	-4.54	0.6349	0.52552
Artery_Tibial	DNMT3B	20	31350191	31397162	rs242534	2.29	rs6088008	4.97	-0.626	0.53131
Artery_Tibial	PPDPF	20	62152077	62153559	rs879471	-3.5	rs310653	-5.85	-0.6161	0.53784
Artery_Tibial	RP4-737E23.2	20	23168765	23170944	rs6048778	-3.28	rs6137866	6.04	0.616	0.53791
Artery_Tibial	DIDO1	20	61509090	61569304	rs6011534	2.51	rs13040088	-5.21	0.6159	0.53796
Artery_Tibial	MMP24-AS1	20	33804265	33865934	rs224371	-2.01	rs6060341	-7.86	-0.6128	0.54002
Artery_Tibial	ENTPD6	20	25176329	25207121	rs12624499	2.77	rs2281558	-8.55	0.6088	0.54265
Artery_Tibial	GSS	20	33516236	33543620	rs6088514	-2.25	rs6058150	4.27	0.6022	0.54707
Artery_Tibial	ATP9A	20	50213053	50385173	rs6021721	3.36	rs6096573	5.12	0.5962	0.55107
Artery_Tibial	SNX21	20	44462449	44471385	rs6032537	-2.85	rs197669	-5.52	0.5944	0.55221
Artery_Tibial	C20orf196	20	5731039	5844558	rs236143	-2.68	rs4815866	4.19	-0.5513	0.58144
Artery_Tibial	EIF6	20	33866714	33872788	rs224371	-2.01	rs2425044	5.09	-0.5305	0.59574
Artery_Tibial	PTPRA	20	2854066	3019722	rs4141589	-3.25	rs7262267	5.08	0.5112	0.60922
Artery_Tibial	MTG2	20	60758085	60778624	rs6089382	3.11	rs1054885	-7.88	-0.5058	0.61302
Artery_Tibial	KIF16B	20	16252749	16554078	rs4814462	3.08	rs6135795	-6.19	0.5038	0.61442
Artery_Tibial	PTGIS	20	48120411	48184683	rs584803	3.27	rs555715	-6.77	-0.4916	0.62297
Artery_Tibial	MROH8	20	35729629	35807991	rs4809641	3.56	rs8115589	-7.17	-0.4912	0.6233
Artery_Tibial	DHX35	20	37590942	37668366	rs926638	2.57	rs4812358	-6.54	-0.4784	0.63234
Artery_Tibial	ABHD16B	20	62492566	62494341	rs879471	-3.5	rs3795149	-5.1	-0.477	0.63336
Artery_Tibial	TCEA2	20	62681189	62703700	rs879471	-3.5	rs4408777	-7.1	-0.4717	0.63715
Artery_Tibial	RP13-401N8.1	20	25731854	25733397	rs2386804	-1.97	rs6115218	-3.39	0.4699	0.63845
Artery_Tibial	RP4-694B14.5	20	25604812	25658710	rs4815381	2	rs6050770	-5.5	0.4667	0.64073
Artery_Tibial	COX4I2	20	30225691	30232809	rs17340555	-2.05	rs6060446	4.62	-0.4243	0.67132
Artery_Tibial	TTLL9	20	30458551	30532757	rs17340555	-2.05	rs6061046	-5.13	0.4236	0.67188
Artery_Tibial	RP5-1069C8.2	20	12845850	12933167	rs6041988	3.06	rs1237439	6	-0.4206	0.67405
Artery_Tibial	NFS1	20	34255977	34287193	rs224371	-2.01	rs2425094	3.54	-0.4148	0.67827
Artery_Tibial	FAM110A	20	814358	838106	rs6109434	3.83	rs608938	-4.36	-0.4123	0.68011
Artery_Tibial	PAK7	20	9518036	9819689	rs4813023	3.66	rs10470072	-5.75	0.4114	0.68081
Artery_Tibial	MACROD2	20	13976015	16033842	rs10485773	-2.08	rs818754	6.64	0.4114	0.68081
Artery_Tibial	OPRL1	20	62711526	62731996	rs879471	-3.5	rs8121509	8.71	0.4113	0.68085
Artery_Tibial	ITPA	20	3189514	3204516	rs6051342	-3	rs7270101	-12.18	0.3972	0.69119
Artery_Tibial	PLTP	20	44527460	44540794	rs6032537	-2.85	rs13040315	6.68	0.397	0.69135
Artery_Tibial	SLC2A4RG	20	62371214	62374858	rs879471	-3.5	rs6742	-3.26	0.3918	0.69519
Artery_Tibial	XRN2	20	21283942	21370463	rs6137197	-2.96	rs11906245	-3.11	0.3826	0.702
Artery_Tibial	ZHX3	20	39807088	39946312	rs2143229	-2.31	rs2664537	-4.78	-0.3762	0.70678
Artery_Tibial	RBBP9	20	18467184	18477887	rs910897	-1.94	rs16979437	6.07	-0.375	0.70763
Artery_Tibial	MCM8	20	5931298	5975852	rs236143	-2.68	rs454422	-10.43	-0.3272	0.74354
Artery_Tibial	RP4-610C12.3	20	29521637	29522987	rs17247853	-1.9	rs6059244	5.33	-0.3136	0.75379
Artery_Tibial	MYH7B	20	33563206	33590206	rs6088514	-2.25	rs6120828	8.83	0.3097	0.75681
Artery_Tibial	FER1L4	20	34146636	34195484	rs224371	-2.01	rs11699044	-7.28	-0.2977	0.76593
Artery_Tibial	RPL36P4	20	34132175	34132492	rs224371	-2.01	rs2277862	13.05	-0.2974	0.76616
Artery_Tibial	TCFL5	20	61472512	61493115	rs6089382	3.11	rs3664	7.36	0.2957	0.76744
Artery_Tibial	MGME1	20	17949624	17971765	rs2745803	-3.74	rs3736771	-7.89	0.2824	0.77765
Artery_Tibial	SEC23B	20	18488137	18542059	rs41526044	1.9	rs1022684	9.48	-0.2771	0.78167
Artery_Tibial	STK35	20	2082257	2157684	rs6083526	2.61	rs6106261	-4.69	0.274	0.78411
Artery_Tibial	EPB41L1	20	34679426	34820721	rs17362569	1.74	rs6141600	6.54	0.2714	0.78611
Artery_Tibial	RP5-1068E13.7	20	18775173	18776711	rs17812022	2.78	rs6045621	6.84	-0.2658	0.79043
Artery_Tibial	FAM83D	20	37554955	37581703	rs926638	2.57	rs3752302	-8.96	-0.2452	0.80632
Artery_Tibial	CPXM1	20	2774715	2781283	rs4141589	-3.25	rs11698364	-4.11	0.2384	0.81161
Artery_Tibial	PRPF6	20	62612488	62664453	rs879471	-3.5	rs3827026	4	-0.2276	0.81997
Artery_Tibial	UBOX5	20	3088219	3140842	rs4141589	-3.25	rs857252	5.04	-0.2259	0.8213
Artery_Tibial	NINL	20	25433341	25566153	rs4815381	2	rs2281212	6.98	-0.2247	0.82225
Artery_Tibial	CDC25B	20	3767578	3786762	rs8118409	2.53	rs6084472	12.87	0.2226	0.82383
Artery_Tibial	ACSS2	20	33459949	33515769	rs6088514	-2.25	rs6088776	4.03	-0.2192	0.82652
Artery_Tibial	JPH2	20	42740335	42816218	rs764673	2.64	rs1055716	-8.08	-0.2173	0.82801
Artery_Tibial	SLC24A3	20	19193290	19703581	rs17812022	2.78	rs3790227	-5.92	0.2129	0.83138
Artery_Tibial	ELMO2	20	44994688	45061704	rs6066044	2.32	rs2274675	5.32	-0.2126	0.8316
Artery_Tibial	CPNE1	20	34213953	34252681	rs224371	-2.01	rs6060578	-15.53	-0.209	0.83447
Artery_Tibial	FRG1B	20	29611857	29634010	rs17247853	-1.9	rs6088273	5.92	-0.1898	0.84945
Artery_Tibial	RALGAPA2	20	20370196	20693131	rs6137197	-2.96	rs3748445	-4.4	-0.1891	0.85002
Artery_Tibial	IFT52	20	42219571	42275936	rs6030689	-3.06	rs619289	-7.04	0.188	0.85089
Artery_Tibial	BPI	20	36888551	36965907	rs6023527	-2.72	rs1341023	-10.54	-0.1848	0.85336
Artery_Tibial	CABLES2	20	60963688	60982341	rs6089382	3.11	rs6121558	8.35	-0.1614	0.87176
Artery_Tibial	LINC00493	20	18548064	18550207	rs17812022	2.78	rs4813338	-7.74	-0.1402	0.88854
Artery_Tibial	SPTLC3	20	12989627	13147411	rs6041988	3.06	rs1237439	5.93	-0.1389	0.88951
Artery_Tibial	ABHD12	20	25275379	25371619	rs6115003	2.17	rs6050559	12.33	-0.1246	0.9008
Artery_Tibial	FAM182B	20	25744102	25848861	rs2386804	-1.97	rs6115218	6.05	-0.1231	0.90201
Artery_Tibial	TP53INP2	20	33292094	33301243	rs6088514	-2.25	rs6088638	6.95	-0.1179	0.90612
Artery_Tibial	TPD52L2	20	62496596	62522898	rs879471	-3.5	rs4809378	-5.62	-0.106	0.91555
Artery_Tibial	PCSK2	20	17206752	17465223	rs4491792	2.84	rs852079	7.2	-0.103	0.91798
Artery_Tibial	FAM182A	20	26035291	26073683	rs2386804	-1.97	rs2752934	-6.23	0.1018	0.91894
Artery_Tibial	SCAND1	20	34541539	34547394	rs224371	-2.01	rs6579255	5.3	-0.1017	0.91899
Artery_Tibial	PTK6	20	62159778	62168723	rs879471	-3.5	rs427230	-5.96	0.0937	0.92533
Artery_Tibial	PLCB4	20	9049410	9461889	rs927155	-2.76	rs6118431	5.68	-0.0818	0.93478
Artery_Tibial	TP53TG5	20	44002526	44036529	rs6032537	-2.85	rs6032171	-4.32	-0.0801	0.93615
Artery_Tibial	CD40	20	44746911	44758502	rs6032537	-2.85	rs1569723	-5.13	-0.0784	0.93751
Artery_Tibial	OSER1	20	42825136	42839431	rs764673	2.64	rs6031470	4.58	-0.0758	0.93956
Artery_Tibial	C20orf96	20	251504	271390	rs6085283	-2.93	rs3827153	-6.92	0.0702	0.94403
Artery_Tibial	NELFCD	20	57556263	57570188	rs10460622	-3.65	rs2295357	-11.06	0.067	0.94656
Artery_Tibial	RSPO4	20	939095	982907	rs487473	-4.3	rs6039805	-5.5	0.065	0.94821
Artery_Tibial	C20orf203	20	31219428	31261743	rs242534	2.29	rs4911249	7.03	0.0608	0.95151
Artery_Tibial	RP4-610C12.4	20	29513582	29521213	rs17247853	-1.9	rs6059244	4.58	0.0543	0.95667
Artery_Tibial	NDUFAF5	20	13765596	13799067	rs6042028	-2.28	rs6079161	7.95	0.0522	0.95834
Artery_Tibial	PLK1S1	20	21106624	21227260	rs6137197	-2.96	rs6082331	7.3	0.0243	0.98065
Artery_Tibial	TASP1	20	13246709	13619587	rs6041988	3.06	rs6134922	5.55	-0.009	0.99282
Artery_Tibial	MX1	21	42792231	42831141	rs468440	3.67	rs459498	-7.83	-3.18429	0.00145
Artery_Tibial	C21orf119	21	33765439	33766254	rs915529	3.59	rs12329905	-4.32	-3.04347	0.00234
Artery_Tibial	URB1	21	33683329	33765335	rs915529	3.59	rs915529	-6.78	-2.89572	0.00378
Artery_Tibial	RPL23P2	21	30369934	30370354	rs1537093	2.72	rs1537093	5.14	2.7394	0.00616
Artery_Tibial	AP000318.2	21	35577356	35697334	rs2834593	-3.03	rs2834452	-5.13	-2.15885	0.03086
Artery_Tibial	PDXK	21	45138975	45182188	rs4819342	-3.51	rs2070533	7.93	-2.11575	0.03437
Artery_Tibial	HSF2BP	21	44949072	45079374	rs4819342	-3.51	rs2155722	4.54	-2.07433	0.03805
Artery_Tibial	LTN1	21	30300466	30365270	rs1537093	2.72	rs2832155	-4.08	1.65289	0.09835
Artery_Tibial	LCA5L	21	40777770	40817729	rs9979289	2.53	rs9983180	9.77	1.62883	0.10335
Artery_Tibial	CHAF1B	21	37757676	37791313	rs219746	2.85	rs218631	4.63	1.60019	0.10956
Artery_Tibial	IFNAR2	21	34602206	34636177	rs2834032	3.14	rs765429	4.94	-1.59272	0.11122
Artery_Tibial	RWDD2B	21	30376705	30391699	rs1537093	2.72	rs2150403	5.35	-1.53043	0.12591
Artery_Tibial	ATP5J	21	27089973	27107984	rs1892646	-2.4	rs7282192	-4.25	-1.51909	0.12874
Artery_Tibial	MRPL39	21	26957968	26979829	rs1892646	-2.4	rs9984734	-11.73	1.50542	0.13222
Artery_Tibial	PRDM15	21	43218385	43299591	rs468440	3.67	rs4920082	8.15	1.48194	0.13836
Artery_Tibial	C21orf58	21	47720095	47743789	rs13050871	-2.58	rs2839207	-4.81	1.40592	0.15975
Artery_Tibial	C2CD2	21	43305221	43373999	rs2839511	3.76	rs2839405	-3.66	1.40446	0.16018
Artery_Tibial	TTC3	21	38445526	38575413	rs8126696	-2.78	rs2298682	13.95	1.40337	0.16051
Artery_Tibial	CBR1	21	37443248	37445464	rs219746	2.85	rs2835269	-3.97	-1.38478	0.16612
Artery_Tibial	NCAM2	21	22370633	22915650	rs6518071	2.81	rs6518019	-6.33	1.38024	0.16751
Artery_Tibial	NDUFV3	21	44299754	44333414	rs2839511	3.76	rs4148974	-13.07	1.37898	0.1679
Artery_Tibial	DOPEY2	21	37529080	37666572	rs219746	2.85	rs1541320	-5.97	1.3452	0.17856
Artery_Tibial	LINC00205	21	46713200	46717269	rs3753016	2.79	rs2838845	-6.62	1.31377	0.18892
Artery_Tibial	FTCD	21	47556176	47575481	rs13050871	-2.58	rs6652	7.13	-1.28709	0.19806
Artery_Tibial	YBEY	21	47706251	47717665	rs13050871	-2.58	rs914249	12.11	-1.26293	0.20661
Artery_Tibial	LSS	21	47608055	47648738	rs13050871	-2.58	rs2298695	6.24	-1.23607	0.21643
Artery_Tibial	AP001046.5	21	44778027	44782229	rs4819342	-3.51	rs619484	6.68	1.22095	0.2221
Artery_Tibial	LINC00649	21	35289317	35349992	rs998385	-2.38	rs734746	4.25	-1.19528	0.23198
Artery_Tibial	AP000330.8	21	36118054	36157183	rs2834861	4.43	rs2246640	-6.21	1.16721	0.24312
Artery_Tibial	AP001469.9	21	47671616	47674047	rs13050871	-2.58	rs11701725	-7.13	1.117	0.264
Artery_Tibial	U2AF1	21	44513066	44527697	rs4819342	-3.51	rs4920040	-6.38	-1.06208	0.2882
Artery_Tibial	MCM3AP	21	47656743	47706211	rs13050871	-2.58	rs4819225	8.05	1.05626	0.29085
Artery_Tibial	LINC00846	21	33944548	33948191	rs915529	3.59	rs1782954	5.17	1.04448	0.29626
Artery_Tibial	SLC19A1	21	46913490	46964325	rs3753016	2.79	rs2236459	-5.87	-1.04024	0.29823
Artery_Tibial	PCP4	21	41239243	41301322	rs2837388	-3	rs456412	10.15	1.02368	0.30599
Artery_Tibial	TCP10L	21	33948862	33959683	rs915529	3.59	rs2833926	-5.27	1.02246	0.30656
Artery_Tibial	PRMT2	21	48055079	48085036	rs2070433	-2	rs2839373	-5.67	-1.00993	0.31253
Artery_Tibial	UBE2G2	21	46188955	46221934	rs4818919	-3.49	rs1060564	-5.64	1.00932	0.31282
Artery_Tibial	C21orf91	21	19161284	19191703	rs13048693	-3.17	rs243570	4.6	0.996144	0.31918
Artery_Tibial	AP001062.7	21	45751117	45755734	rs4818919	-3.49	rs3827256	-6.63	-0.987767	0.32327
Artery_Tibial	C21orf59	21	33964389	33985176	rs915529	3.59	rs2282097	-3.9	-0.982425	0.32589
Artery_Tibial	PCBP3	21	47063608	47362368	rs3753016	2.79	rs4434082	7.43	0.966582	0.33375
Artery_Tibial	CLIC6	21	36041688	36090525	rs2834772	3.4	rs2834578	6.8	0.947937	0.34316
Artery_Tibial	PWP2	21	45527171	45551063	rs4818919	-3.49	rs2187313	5.27	-0.93958	0.34743
Artery_Tibial	HLCS	21	38123189	38362536	rs8126696	-2.78	rs1893654	-8.77	0.890575	0.37316
Artery_Tibial	USP16	21	30398030	30426809	rs1537093	2.72	rs2254638	-4.54	0.880204	0.37875
Artery_Tibial	LRRC3DN	21	45879814	45882078	rs4818919	-3.49	rs4818921	-4.56	-0.876253	0.38089
Artery_Tibial	AP000962.2	21	17947038	17954957	rs1349227	2.41	rs2824206	4.25	0.849077	0.39584
Artery_Tibial	LINC00479	21	43131680	43135935	rs468440	3.67	rs2838113	9.6	-0.840887	0.40041
Artery_Tibial	COL6A2	21	47518011	47552763	rs13050871	-2.58	rs364984	6.44	-0.777914	0.43662
Artery_Tibial	IL10RB	21	34638663	34669539	rs2834032	3.14	rs2266590	5.62	0.742798	0.4576
Artery_Tibial	SH3BGR	21	40817781	40887433	rs9979289	2.53	rs2837037	8	0.728141	0.46653
Artery_Tibial	IFNAR1	21	34696734	34732168	rs2834032	3.14	rs2298677	-6.32	0.718352	0.47254
Artery_Tibial	AF131217.1	21	29811667	30047170	rs1537093	2.72	rs714037	5.08	-0.707935	0.47899
Artery_Tibial	LINC00189	21	30565801	30660526	rs2253438	3	rs963442	6.24	-0.70135	0.48308
Artery_Tibial	PCNT	21	47744036	47865682	rs13050871	-2.58	rs4819236	-5.94	0.70131	0.48311
Artery_Tibial	CYP4F29P	21	15215454	15220685	rs409782	-2.37	rs13048221	5.87	-0.685995	0.49272
Artery_Tibial	LINC00478	21	17442842	17999716	rs2823529	2.58	rs2823718	4.09	-0.683066	0.49457
Artery_Tibial	MRPS6	21	35496253	35515334	rs2834536	-3	rs1018757	4.99	-0.660944	0.50865
Artery_Tibial	C21orf2	21	45749115	45759258	rs4818919	-3.49	rs2838551	8.87	-0.64892	0.51639
Artery_Tibial	DSCR9	21	38580804	38594037	rs8126696	-2.78	rs2835600	3.92	-0.614362	0.53898
Artery_Tibial	AP001471.1	21	47513178	47517444	rs13050871	-2.58	rs2236490	6.85	0.588706	0.55606
Artery_Tibial	WRB	21	40752170	40800454	rs9979289	2.53	rs2837008	14.34	0.572871	0.56673
Artery_Tibial	COL6A1	21	47401651	47424964	rs13050871	-2.58	rs11701176	9.24	-0.51722	0.605
Artery_Tibial	AP000688.29	21	37477179	37481988	rs219746	2.85	rs9984212	5.58	-0.511421	0.60906
Artery_Tibial	PFKL	21	45719934	45747259	rs4818919	-3.49	rs3761392	-6.28	0.491282	0.62323
Artery_Tibial	LINC00315	21	46720160	46725172	rs3753016	2.79	rs12069	-11.95	-0.48112	0.63043
Artery_Tibial	COL18A1	21	46825052	46933634	rs3753016	2.79	rs10854470	-5.16	-0.471572	0.63723
Artery_Tibial	FAM3B	21	42676139	42729358	rs468440	3.67	rs914187	7.25	0.467253	0.64032
Artery_Tibial	CLDN14	21	37833051	37948867	rs219746	2.85	rs2776288	-3.74	-0.45745	0.64735
Artery_Tibial	DIP2A	21	47878812	47989926	rs13046217	-2.4	rs2839327	5	-0.452321	0.65104
Artery_Tibial	CBR3	21	37507210	37518864	rs219746	2.85	rs2835289	-7.81	-0.440532	0.65955
Artery_Tibial	LRRC3	21	45875369	45878739	rs4818919	-3.49	rs743491	4.93	-0.436439	0.66252
Artery_Tibial	ITSN1	21	35014706	35272165	rs1015873	2.1	rs2834282	5.41	-0.432742	0.6652
Artery_Tibial	PIGP	21	38431470	38445470	rs8126696	-2.78	rs2032088	13.09	-0.405687	0.68497
Artery_Tibial	TMEM50B	21	34804792	34852318	rs1015873	2.1	rs1059293	-14.12	-0.40165	0.68794
Artery_Tibial	AP001625.6	21	43980484	43982044	rs2839511	3.76	rs12483006	-6.55	0.381679	0.7027
Artery_Tibial	C21orf49	21	34144411	34266043	rs915529	3.59	rs648648	-6.82	0.350602	0.72589
Artery_Tibial	LINC00114	21	40110945	40119384	rs1475877	3.29	rs2836667	6.09	-0.340388	0.73356
Artery_Tibial	PSMG1	21	40546695	40555777	rs9979289	2.53	rs2150414	11.25	0.327848	0.74303
Artery_Tibial	C21orf33	21	45553487	45565605	rs4818919	-3.49	rs885872	4.75	-0.320704	0.74843
Artery_Tibial	FAM207A	21	46359925	46396904	rs3753016	2.79	rs373037	-4.65	0.314025	0.7535
Artery_Tibial	RRP1	21	45209394	45225174	rs4819342	-3.51	rs1537118	-5.6	-0.311673	0.75529
Artery_Tibial	ATP5O	21	35275757	35288284	rs998385	-2.38	rs2012075	3.87	-0.276429	0.78222
Artery_Tibial	CSTB	21	45192393	45196326	rs4819342	-3.51	rs2838367	-8.37	-0.274592	0.78363
Artery_Tibial	LIPI	21	15481134	15583166	rs7281036	3.24	rs8129930	-5.79	0.261433	0.79376
Artery_Tibial	AP000688.8	21	37377636	37380136	rs219746	2.85	rs11701590	13.12	0.241446	0.80921
Artery_Tibial	SETD4	21	37406839	37451687	rs219746	2.85	rs2051395	-6.83	0.208905	0.83452
Artery_Tibial	ICOSLG	21	45642874	45660849	rs4818919	-3.49	rs7354779	-4.3	-0.19992	0.84154
Artery_Tibial	MCM3AP-AS1	21	47649131	47679304	rs13050871	-2.58	rs7275336	7.5	0.194114	0.84609
Artery_Tibial	RPL23AP3	21	37388377	37388844	rs219746	2.85	rs2835263	4.77	-0.167909	0.86666
Artery_Tibial	LINC00323	21	42513427	42520060	rs468440	3.67	rs914187	9.66	0.165039	0.86891
Artery_Tibial	BACE2	21	42539728	42654445	rs468440	3.67	rs914187	15.58	0.163421	0.87019
Artery_Tibial	SSR4P1	21	46491648	46494080	rs3753016	2.79	rs400140	-6.15	-0.163015	0.87051
Artery_Tibial	LINC00163	21	46409779	46414001	rs3753016	2.79	rs41527447	3.62	0.162985	0.87053
Artery_Tibial	MX2	21	42733870	42780870	rs468440	3.67	rs398800	4.97	-0.160965	0.87212
Artery_Tibial	CCT8	21	30428126	30446118	rs1537093	2.72	rs2255564	8.22	-0.147734	0.88255
Artery_Tibial	AP000240.9	21	30731323	30731774	rs2253438	3	rs1997570	-3.92	-0.142714	0.88652
Artery_Tibial	KCNE2	21	35736323	35743688	rs2834593	-3.03	rs7277800	3.79	-0.127368	0.89865
Artery_Tibial	SPATC1L	21	47581062	47604390	rs13050871	-2.58	rs4818826	-11.15	-0.117408	0.90654
Artery_Tibial	PTTG1IP	21	46269500	46293752	rs4818919	-3.49	rs2838711	-10.62	-0.114586	0.90877
Artery_Tibial	BRWD1-IT2	21	40685887	40686886	rs9979289	2.53	rs2836961	-6.09	-0.112986	0.91004
Artery_Tibial	CHODL	21	19273580	19639690	rs13048693	-3.17	rs693881	-6.72	0.041462	0.96693
Artery_Tibial	ETS2	21	40177231	40196879	rs1475877	3.29	rs8128155	-3.87	0.016153	0.98711
Artery_Tibial	ERVH48-1	21	44336913	44345756	rs2839511	3.76	rs13050160	-4.03	0.010824	0.99136
Artery_Tibial	AP001347.6	21	15399742	15516789	rs6516781	2.73	rs2822383	-7.42	-0.00661	0.99473
Artery_Tibial	AP001468.1	21	47612391	47613673	rs13050871	-2.58	rs2254522	-9.86	0.004051	0.99677
Artery_Tibial	AP000295.10	21	34681796	34682486	rs2834032	3.14	rs2409488	4.56	-0.000882	0.9993
Artery_Tibial	USP25	21	17102344	17252377	rs2823529	2.58	rs2248859	3.76	-0.000132	0.99989
Artery_Tibial	CHKB	22	51017378	51039884	rs3091399	-3.72	rs131750	10.03	-2.97501	0.00293
Artery_Tibial	TOM1	22	35695268	35743985	rs138777	-3.63	rs2272790	4.8	-2.96876	0.00299
Artery_Tibial	ADORA2A-AS1	22	24825178	24871121	rs5760712	3.04	rs5760301	-3.54	-2.91511	0.00356
Artery_Tibial	CPT1B	22	51007290	51017096	rs3091399	-3.72	rs131750	9.38	-2.74959	0.00597
Artery_Tibial	RABL2B	22	51205929	51222091	rs3091399	-3.72	rs2285395	7.39	-2.61573	0.0089
Artery_Tibial	UBE2L3	22	21921836	21978323	rs2075271	-4.44	rs181362	5.34	2.58389	0.00977
Artery_Tibial	CCDC116	22	21987005	21991616	rs34043275	4.17	rs140491	-10.41	-2.5645	0.01033
Artery_Tibial	KB-1440D3.14	22	21995133	21995573	rs34043275	4.17	rs4820091	-3.73	-2.50122	0.01238
Artery_Tibial	RRP7B	22	42951229	42978044	rs137094	2.51	rs137088	-8.87	-2.45009	0.01428
Artery_Tibial	AC006547.13	22	20050503	20058066	rs5746779	2.52	rs432909	-5.02	-2.2345	0.02545
Artery_Tibial	TPTEP1	22	17082777	17179632	rs2845380	2.18	rs165611	-6.61	-2.11127	0.03475
Artery_Tibial	CTA-292E10.8	22	29210902	29211650	rs2205771	-2.43	rs5762864	-4.98	2.0912	0.03651
Artery_Tibial	AL022476.2	22	43434591	43448372	rs137094	2.51	rs1052160	4.35	-2.07184	0.03828
Artery_Tibial	GATSL3	22	30681106	30685616	rs10483158	-3.06	rs737950	5.78	2.05957	0.03944
Artery_Tibial	SMARCB1	22	24129150	24176689	rs9624207	3.51	rs2073395	-9.39	-2.03601	0.04175
Artery_Tibial	ASCC2	22	30184597	30234265	rs10483158	-3.06	rs17711461	6.16	-2.01028	0.0444
Artery_Tibial	L3MBTL2	22	41601209	41627275	rs60171	2.35	rs139461	-5.05	-1.98847	0.04676
Artery_Tibial	AC002055.4	22	51195376	51239737	rs3091399	-3.72	rs3865766	-7.77	1.93177	0.05339
Artery_Tibial	TRMU	22	46726772	46753237	rs801719	2.93	rs739164	4.05	-1.92067	0.05477
Artery_Tibial	ATP6V1E1	22	18074902	18111584	rs5747112	3.55	rs11704288	-5.66	1.91584	0.05539
Artery_Tibial	UPB1	22	24863206	24924358	rs5760712	3.04	rs2298383	6.21	1.91172	0.05591
Artery_Tibial	IL17RA	22	17565844	17596583	rs5747112	3.55	rs1139056	7.71	-1.90884	0.05628
Artery_Tibial	HIC2	22	21771693	21805752	rs2075271	-4.44	rs861850	-3.55	1.90141	0.05725
Artery_Tibial	YDJC	22	21982378	21984353	rs34043275	4.17	rs861854	-5.09	1.90101	0.0573
Artery_Tibial	BCRP3	22	25028882	25046799	rs5760712	3.04	rs17004892	-4.32	1.86159	0.06266
Artery_Tibial	TPST2	22	26921458	26992681	rs6005084	-2.64	rs5761630	7.61	-1.86102	0.06274
Artery_Tibial	VPREB3	22	24094930	24096655	rs9624207	3.51	rs131442	5.65	1.8407	0.06567
Artery_Tibial	RTCB	22	32783569	32808242	rs756481	3.08	rs9609527	-5.37	1.81186	0.07001
Artery_Tibial	BID	22	18216906	18257536	rs5747112	3.55	rs395379	-6.9	1.80642	0.07085
Artery_Tibial	POLDIP3	22	42979727	43010968	rs137094	2.51	rs137085	4.47	1.80369	0.07128
Artery_Tibial	Z83851.1	22	42760406	42765242	rs137094	2.51	rs1023469	-7.49	-1.79099	0.0733
Artery_Tibial	APOL6	22	36044442	36064456	rs138777	-3.63	rs9610329	-10.24	1.78763	0.07384
Artery_Tibial	C1QTNF6	22	37576207	37595425	rs5750342	3.79	rs4821602	8.23	1.77531	0.07585
Artery_Tibial	CDC42EP1	22	37956454	37965412	rs228953	-3.26	rs2076087	5.62	1.72742	0.08409
Artery_Tibial	ARSA	22	51061182	51066607	rs3091399	-3.72	rs6151429	-10.42	-1.726	0.08435
Artery_Tibial	GCAT	22	38203912	38213183	rs4821642	3.09	rs5756825	7.88	-1.71644	0.08608
Artery_Tibial	A4GALT	22	43088127	43117304	rs137094	2.51	rs8136914	-7.17	1.69266	0.09052
Artery_Tibial	RP1-130H16.16	22	30770930	30773834	rs10483158	-3.06	rs1002189	-5.37	1.66963	0.09499
Artery_Tibial	DGCR6L	22	20301799	20307603	rs175207	2.28	rs2904577	-9.44	-1.64679	0.0996
Artery_Tibial	CTA-384D8.36	22	50962854	50963209	rs3091399	-3.72	rs140524	-4.41	-1.64219	0.10055
Artery_Tibial	RAB36	22	23487513	23506537	rs9624207	3.51	rs4822371	-5.26	1.63542	0.10196
Artery_Tibial	POM121L9P	22	24647796	24661493	rs1892722	-2.78	rs5760382	-9.82	1.62632	0.10388
Artery_Tibial	GGA1	22	38004481	38029571	rs228953	-3.26	rs3761442	5.6	-1.60935	0.10754
Artery_Tibial	MED15	22	20850200	20941782	rs41368547	-2.36	rs11705359	-8.83	1.59892	0.10984
Artery_Tibial	KB-208E9.1	22	23923067	23926046	rs9624207	3.51	rs12167140	-9.08	1.58254	0.11353
Artery_Tibial	ZNRF3	22	29279580	29453475	rs2205771	-2.43	rs5762870	-5.54	1.58224	0.11359
Artery_Tibial	AP000347.4	22	23980679	23982949	rs9624207	3.51	rs17629956	-10.67	1.57534	0.11518
Artery_Tibial	DENND6B	22	50747459	50765489	rs3091399	-3.72	rs35812349	4.94	-1.57051	0.1163
Artery_Tibial	C22orf23	22	38339528	38349669	rs8192548	2.76	rs2899293	5.69	-1.55993	0.11878
Artery_Tibial	ATF4	22	39915700	39918691	rs2069235	3.53	rs10854722	9.9	1.52554	0.12712
Artery_Tibial	FOXRED2	22	36883237	36903148	rs5750342	3.79	rs2281086	6.85	-1.52136	0.12817
Artery_Tibial	CTA-29F11.1	22	47157791	47158460	rs801719	2.93	rs12389	-13.81	1.49718	0.13435
Artery_Tibial	SPECC1L	22	24666786	24813708	rs1892722	-2.78	rs17651189	5.55	1.47991	0.1389
Artery_Tibial	SFI1	22	31884732	32014476	rs929036	2.06	rs9609263	-6.5	1.44288	0.14905
Artery_Tibial	TRIOBP	22	38093011	38172563	rs4821642	3.09	rs5756813	-11.2	1.43866	0.15025
Artery_Tibial	CLTCL1	22	19166986	19279239	rs5746779	2.52	rs3761407	-6.83	-1.43762	0.15054
Artery_Tibial	C22orf43	22	23950639	23974508	rs9624207	3.51	rs12167140	-9.56	1.43179	0.1522
Artery_Tibial	RP3-402G11.25	22	50630153	50630831	rs3091399	-3.72	rs138271	-4.36	1.40955	0.15867
Artery_Tibial	GTPBP1	22	39101728	39134304	rs5757395	3.31	rs16999224	4.12	1.39976	0.16159
Artery_Tibial	RBFOX2	22	36134783	36424473	rs5755960	-3.11	rs2413359	6.19	1.38739	0.16532
Artery_Tibial	TTLL1	22	43442416	43485434	rs137127	2.42	rs2072884	-5.51	-1.38422	0.16629
Artery_Tibial	FBLN1	22	45898118	45997015	rs132028	3.12	rs5765397	-3.89	1.36824	0.17124
Artery_Tibial	SRRD	22	26879843	26890624	rs16981272	-2.8	rs12628373	-4.74	1.3669	0.17166
Artery_Tibial	CTA-390C10.10	22	25872185	25875938	rs6004652	3.06	rs6004658	-9.7	-1.36313	0.17284
Artery_Tibial	PI4KA	22	21061979	21213705	rs2075271	-4.44	rs11577	-7.28	-1.36288	0.17292
Artery_Tibial	SUSD2	22	24577227	24585078	rs2267076	2.75	rs5760186	4.52	1.35669	0.17488
Artery_Tibial	RRP7A	22	42905974	42915808	rs137094	2.51	rs4820470	-7.71	1.35326	0.17597
Artery_Tibial	RFPL3S	22	32755893	32778039	rs756481	3.08	rs742096	-6.37	1.34382	0.17901
Artery_Tibial	DUSP18	22	31048038	31063587	rs10483158	-3.06	rs9609048	4.52	1.31803	0.18749
Artery_Tibial	THOC5	22	29901868	29950243	rs3788425	-3.04	rs2302141	-15.27	1.31561	0.18831
Artery_Tibial	TRABD	22	50624344	50638027	rs3091399	-3.72	rs1555050	-6.91	-1.30715	0.19116
Artery_Tibial	CERK	22	47080308	47134158	rs801719	2.93	rs9626899	-5.95	1.28294	0.19951
Artery_Tibial	GNAZ	22	23412540	23467224	rs9624207	3.51	rs756632	5.41	-1.27283	0.20308
Artery_Tibial	LZTR1	22	21333751	21353327	rs2075271	-4.44	rs178280	8.39	-1.27268	0.20313
Artery_Tibial	MEI1	22	42095503	42195460	rs60171	2.35	rs5758405	7.16	-1.27096	0.20374
Artery_Tibial	NHP2L1	22	42069934	42086508	rs60171	2.35	rs132793	-4.23	1.26904	0.20443
Artery_Tibial	PARVB	22	44395091	44568829	rs2071821	2.65	rs2267592	8.23	-1.25641	0.20897
Artery_Tibial	FAM109B	22	42470255	42475445	rs733278	2.33	rs133382	-5.34	1.25224	0.21048
Artery_Tibial	TXN2	22	36863083	36878077	rs5750342	3.79	rs5995291	4.04	1.22865	0.2192
Artery_Tibial	TYMP	22	50964181	50968485	rs3091399	-3.72	rs140521	-6.81	-1.2272	0.21975
Artery_Tibial	PPP6R2	22	50781733	50883428	rs3091399	-3.72	rs756014	-8.56	1.22271	0.22144
Artery_Tibial	IGLV1-51	22	22676828	22677336	rs6000509	-3.21	rs5995720	4.19	1.21059	0.22605
Artery_Tibial	TNRC6B	22	40440821	40731812	rs114607	2.38	rs9611305	-5.06	-1.1986	0.23068
Artery_Tibial	SMTN	22	31460091	31500610	rs11912660	-1.99	rs2041076	4.32	1.18891	0.23448
Artery_Tibial	MICAL3	22	18270415	18507325	rs362195	2.67	rs2587109	4.85	-1.16886	0.24246
Artery_Tibial	PLA2G6	22	38507502	38601697	rs9619738	2.2	rs11570734	6.63	1.15951	0.24625
Artery_Tibial	CRKL	22	21271714	21308037	rs2075271	-4.44	rs5997411	-3.45	1.14643	0.25162
Artery_Tibial	SERPIND1	22	21128167	21142008	rs2075271	-4.44	rs178064	4.92	1.1378	0.2552
Artery_Tibial	MAPK12	22	50687628	50700254	rs3091399	-3.72	rs7290465	7.58	1.13448	0.25659
Artery_Tibial	XPNPEP3	22	41253088	41351450	rs60171	2.35	rs138354	-9.72	-1.13434	0.25665
Artery_Tibial	SMDT1	22	42475695	42480288	rs733278	2.33	rs4147638	-15.47	1.13024	0.25838
Artery_Tibial	SYNGR1	22	39745930	39781593	rs2069235	3.53	rs1043395	4	-1.12834	0.25918
Artery_Tibial	ACO2	22	41865129	41921352	rs60171	2.35	rs202664	6.11	-1.10334	0.26988
Artery_Tibial	DDX17	22	38879453	38903665	rs5757395	3.31	rs2072795	5.78	-1.09321	0.2743
Artery_Tibial	NF2	22	29999545	30094587	rs3788425	-3.04	rs1009147	-4.93	-1.04936	0.29401
Artery_Tibial	TFIP11	22	26887191	26908471	rs16981272	-2.8	rs12628373	-6.82	1.02663	0.30459
Artery_Tibial	ARVCF	22	19957499	20004331	rs5746779	2.52	rs1034565	-7.65	1.02428	0.30571
Artery_Tibial	LL22NC03-2H8.5	22	22638312	22641586	rs6000509	-3.21	rs1541312	6.89	1.02311	0.30626
Artery_Tibial	FAM227A	22	38974125	39052634	rs5757395	3.31	rs5757204	7.72	-1.02107	0.30722
Artery_Tibial	RP3-449O17.1	22	38731767	38794934	rs9619738	2.2	rs138366	5.56	1.00108	0.31679
Artery_Tibial	MICALL1	22	38301664	38338829	rs8192548	2.76	rs139842	5.98	-0.992481	0.32096
Artery_Tibial	NDUFA6	22	42481529	42486934	rs137094	2.51	rs2142695	9.69	-0.988633	0.32284
Artery_Tibial	LARGE	22	33558212	34318829	rs2267265	-3.1	rs7290399	9.33	-0.983417	0.3254
Artery_Tibial	P2RX6	22	21369316	21383006	rs2075271	-4.44	rs756876	4.61	0.974928	0.3296
Artery_Tibial	CYP2D8P1	22	42545877	42551007	rs137094	2.51	rs742086	4.87	0.961048	0.33653
Artery_Tibial	IFT27	22	37154246	37172300	rs5750342	3.79	rs2009667	8.43	0.927848	0.35349
Artery_Tibial	ODF3B	22	50968838	50971009	rs3091399	-3.72	rs140521	-4.96	-0.91869	0.35826
Artery_Tibial	DGCR11	22	19033675	19035888	rs362195	2.67	rs5992354	11.32	0.891117	0.37287
Artery_Tibial	TTC38	22	46663858	46689905	rs801719	2.93	rs6008552	10.97	0.884762	0.37628
Artery_Tibial	RP3-402G11.28	22	50646890	50647971	rs3091399	-3.72	rs6537639	4.32	-0.884631	0.37636
Artery_Tibial	SCUBE1	22	43593289	43739394	rs5759250	-2.41	rs2007836	-7.62	-0.859188	0.39024
Artery_Tibial	AP000347.2	22	24000281	24059543	rs9624207	3.51	rs17629956	-6.83	0.854129	0.39303
Artery_Tibial	RP3-522J7.6	22	50226264	50231434	rs5770257	2.41	rs7287579	-7.18	-0.847075	0.39695
Artery_Tibial	CBY1	22	39052645	39069859	rs5757395	3.31	rs5750627	-12.01	0.83895	0.4015
Artery_Tibial	SEC14L6	22	30918786	30942669	rs10483158	-3.06	rs2267158	5.05	-0.834328	0.4041
Artery_Tibial	DGCR14	22	19117792	19132197	rs5746779	2.52	rs1210635	4.3	-0.824295	0.40977
Artery_Tibial	PPIL2	22	22006559	22051832	rs34043275	4.17	rs12484060	7.46	0.807292	0.4195
Artery_Tibial	CECR5	22	17618401	17646158	rs5747112	3.55	rs1034859	-4.65	-0.800045	0.42368
Artery_Tibial	DGCR9	22	19005347	19007761	rs362195	2.67	rs10483100	-7.31	-0.799011	0.42428
Artery_Tibial	CTA-445C9.15	22	26917949	26921002	rs16981272	-2.8	rs4275	12.97	0.781017	0.43479
Artery_Tibial	TTLL12	22	43562628	43583139	rs5759250	-2.41	rs2071724	-9.35	0.777111	0.43709
Artery_Tibial	RP3-508I15.9	22	39063668	39077825	rs5757395	3.31	rs5757187	-8.7	0.772122	0.44004
Artery_Tibial	CTA-217C2.1	22	45528901	45559662	rs132028	3.12	rs13054435	-8.72	0.769297	0.44172
Artery_Tibial	ASLP1	22	23991400	23995521	rs9624207	3.51	rs6003826	-8.82	0.743301	0.4573
Artery_Tibial	ADSL	22	40742507	40786467	rs114607	2.38	rs7284768	4.25	0.739241	0.45976
Artery_Tibial	MN1	22	28144265	28197486	rs8142823	2.58	rs134087	4.3	0.726693	0.46741
Artery_Tibial	PLXNB2	22	50713408	50746056	rs3091399	-3.72	rs5770843	-4.02	0.722083	0.47024
Artery_Tibial	Z83851.4	22	42672361	42673058	rs137094	2.51	rs134887	-4.51	0.716601	0.47362
Artery_Tibial	APOBEC3H	22	39493229	39500072	rs2069235	3.53	rs710190	3.9	-0.714653	0.47482
Artery_Tibial	MAFF	22	38597889	38612518	rs9619738	2.2	rs2267373	-4.37	-0.696928	0.48585
Artery_Tibial	LIMK2	22	31608260	31676066	rs2041076	1.86	rs5753683	4.97	0.691971	0.48896
Artery_Tibial	GAS2L1	22	29702572	29708774	rs7290420	-2.45	rs5763131	5.67	0.689948	0.49023
Artery_Tibial	RIBC2	22	45809572	45828376	rs132028	3.12	rs2272804	-4.42	0.689102	0.49076
Artery_Tibial	RASD2	22	35936915	35950048	rs138777	-3.63	rs13054394	-9.19	0.684344	0.49376
Artery_Tibial	TMEM184B	22	38615298	38669040	rs9619738	2.2	rs5750562	-5.85	-0.681371	0.49564
Artery_Tibial	APOBEC3D	22	39417118	39429281	rs2069235	3.53	rs2142834	8.73	0.681289	0.49569
Artery_Tibial	TOP3BP1	22	22577580	22578959	rs6000509	-3.21	rs11705283	10.97	0.678277	0.4976
Artery_Tibial	TRMT2A	22	20099399	20104915	rs9808864	2.4	rs2286928	4.81	0.655113	0.51239
Artery_Tibial	RP4-669P10.19	22	42528610	42529005	rs137094	2.51	rs4453786	5.52	0.65109	0.51499
Artery_Tibial	MCAT	22	43528212	43539400	rs5759250	-2.41	rs2072855	7.31	0.647632	0.51722
Artery_Tibial	DGCR6	22	18893541	18901751	rs362195	2.67	rs17742907	-10.91	-0.623233	0.53313
Artery_Tibial	SNAP29	22	21213271	21245506	rs2075271	-4.44	rs6004060	-9.44	0.61027	0.54168
Artery_Tibial	AC000078.5	22	19874812	19875493	rs5746779	2.52	rs3788305	8.77	0.597766	0.55
Artery_Tibial	ATXN10	22	46067678	46241187	rs3827392	-2.52	rs134861	6.68	-0.596577	0.55079
Artery_Tibial	SAMM50	22	44351301	44406411	rs2071821	2.65	rs6006467	-9.63	-0.593612	0.55277
Artery_Tibial	THAP7-AS1	22	21356486	21364631	rs2075271	-4.44	rs2239961	-13.76	-0.586252	0.55771
Artery_Tibial	NDUFA6-AS1	22	42486960	42535286	rs137094	2.51	rs6002621	-4.91	0.57891	0.56265
Artery_Tibial	PPM1F	22	22273793	22307209	rs34043275	4.17	rs5749986	5.42	0.567445	0.57041
Artery_Tibial	CRYBB2	22	25615489	25627836	rs5996898	3.08	rs739314	-4.96	0.560235	0.57532
Artery_Tibial	CSDC2	22	41956767	41973745	rs60171	2.35	rs34344173	-4.27	-0.551875	0.58103
Artery_Tibial	MOV10L1	22	50528308	50600119	rs140514	-3.58	rs138238	-4.24	0.551663	0.58118
Artery_Tibial	AP000350.4	22	24236770	24241117	rs9624207	3.51	rs5751770	-14.67	0.538744	0.59006
Artery_Tibial	GSTT2	22	24322339	24326106	rs9624207	3.51	rs2739338	14.26	-0.53709	0.59121
Artery_Tibial	HDAC10	22	50683612	50688288	rs3091399	-3.72	rs7290465	6.36	-0.535469	0.59233
Artery_Tibial	LMF2	22	50941376	50946135	rs3091399	-3.72	rs6010129	-4.27	-0.53475	0.59282
Artery_Tibial	PIM3	22	50354161	50357728	rs138877	2.46	rs910798	5.45	0.532512	0.59437
Artery_Tibial	PARVG	22	44568836	44615413	rs2071821	2.65	rs139258	6.55	-0.522755	0.60114
Artery_Tibial	PIK3IP1	22	31677579	31688484	rs2041076	1.86	rs1018488	-4.37	0.517822	0.60458
Artery_Tibial	DGCR2	22	19023795	19109967	rs5746779	2.52	rs2057754	10.78	0.51193	0.6087
Artery_Tibial	APOBEC3C	22	39410088	39416357	rs2069235	3.53	rs2142834	7.58	0.481327	0.63028
Artery_Tibial	AP000343.2	22	23668803	23670680	rs9624207	3.51	rs131693	9.03	0.472769	0.63638
Artery_Tibial	ZDHHC8P1	22	23732793	23744913	rs9624207	3.51	rs2017342	9.96	-0.467137	0.6404
Artery_Tibial	TTC28	22	28374004	29075853	rs2205771	-2.43	rs695388	-3.85	-0.459995	0.64552
Artery_Tibial	CTA-445C9.14	22	26908503	26910534	rs16981272	-2.8	rs134144	-6.02	0.456431	0.64808
Artery_Tibial	KIAA0930	22	45586219	45636650	rs132028	3.12	rs742018	9.69	-0.442845	0.65788
Artery_Tibial	ADRBK2	22	25960816	26125261	rs6004652	3.06	rs760554	-5.86	-0.429017	0.66791
Artery_Tibial	TTC28-AS1	22	28315364	28404569	rs8142823	2.44	rs5762511	5.5	-0.427396	0.66909
Artery_Tibial	RP6-109B7.3	22	46449585	46453090	rs4823560	2.71	rs7292407	3.79	0.423516	0.67192
Artery_Tibial	CRYBB3	22	25595817	25603330	rs6004652	3.06	rs2269672	8.74	0.422118	0.67294
Artery_Tibial	GSTT1	22	24376212	24384680	rs17002478	3.14	rs5760176	-12.9	0.421011	0.67375
Artery_Tibial	PMM1	22	41972898	41985894	rs60171	2.35	rs17365991	5.76	0.405873	0.68484
Artery_Tibial	RP1-257I20.14	22	42485634	42486032	rs137094	2.51	rs2142695	6.19	-0.402942	0.68699
Artery_Tibial	PACSIN2	22	43254393	43411151	rs137094	2.51	rs738387	-4.73	-0.402	0.68768
Artery_Tibial	FAM118A	22	45704849	45737836	rs132028	3.12	rs104664	14.86	-0.394883	0.69293
Artery_Tibial	CYB5R3	22	43013846	43045574	rs137094	2.51	rs13057781	4.63	0.375526	0.70727
Artery_Tibial	TSPO	22	43547520	43559248	rs5759250	-2.41	rs6972	-6.21	-0.375	0.70766
Artery_Tibial	PES1	22	30972612	31002824	rs10483158	-3.06	rs4820876	5.53	0.362536	0.71695
Artery_Tibial	SLC2A11	22	24199604	24228496	rs9624207	3.51	rs17637865	-8.12	-0.360801	0.71825
Artery_Tibial	PRODH	22	18904403	18924066	rs362195	2.67	rs17742907	-5.56	-0.348432	0.72752
Artery_Tibial	HPS4	22	26847446	26879802	rs16981272	-2.8	rs739290	-6.14	0.344228	0.73068
Artery_Tibial	CRELD2	22	50311815	50321188	rs8139422	2.38	rs9616204	7.97	-0.318055	0.75044
Artery_Tibial	CECR1	22	17660194	17702879	rs5747112	3.55	rs17807317	12.37	-0.316532	0.7516
Artery_Tibial	POLR3H	22	41921808	41940610	rs60171	2.35	rs2899345	-4.34	-0.304197	0.76098
Artery_Tibial	XBP1	22	29190543	29196585	rs2205771	-2.43	rs6005915	-3.79	0.295014	0.76798
Artery_Tibial	LL22NC03-86G7.1	22	22292957	22297799	rs34043275	4.17	rs240066	-14.14	0.293896	0.76884
Artery_Tibial	RP3-402G11.26	22	50638505	50638976	rs3091399	-3.72	rs2294385	8.14	0.286075	0.77482
Artery_Tibial	APOBEC3G	22	39473010	39483748	rs2069235	3.53	rs2011869	12.42	-0.282392	0.77764
Artery_Tibial	AP000350.5	22	24243619	24249255	rs9624207	3.51	rs5751770	-14.84	0.276394	0.78225
Artery_Tibial	MIF	22	24236191	24236612	rs9624207	3.51	rs2739338	-13.39	0.264626	0.7913
Artery_Tibial	SELO	22	50639408	50656045	rs3091399	-3.72	rs5771104	5.6	0.262627	0.79284
Artery_Tibial	RP1-90L6.2	22	27254597	27261749	rs6005084	-2.64	rs9625099	5.7	-0.251944	0.80108
Artery_Tibial	WBP2NL	22	42394729	42454357	rs733278	2.33	rs7290907	-6.01	-0.235288	0.81398
Artery_Tibial	C22orf34	22	49808176	50051190	rs2301407	2.7	rs5770594	-7.14	-0.218414	0.82711
Artery_Tibial	AP000351.10	22	24373117	24374043	rs9624207	3.51	rs5760176	-12.86	0.218378	0.82713
Artery_Tibial	KDELR3	22	38864067	38879444	rs5757395	3.31	rs2267387	-4.98	-0.215479	0.82939
Artery_Tibial	NIPSNAP1	22	29950797	29977326	rs3788425	-3.04	rs5763302	-10.36	-0.20438	0.83806
Artery_Tibial	C22orf39	22	19428409	19435415	rs5746779	2.52	rs2904558	-3.91	0.203541	0.83871
Artery_Tibial	NAGA	22	42454461	42466846	rs733278	2.33	rs2142694	9.54	0.202693	0.83938
Artery_Tibial	APOL4	22	36585172	36600886	rs5755960	-3.11	rs132717	-11.57	-0.194476	0.8458
Artery_Tibial	BCR	22	23521891	23660224	rs9624207	3.51	rs131690	-8.28	-0.181816	0.85573
Artery_Tibial	PRR14L	22	32072242	32146126	rs929036	2.06	rs737887	-3.5	0.171078	0.86416
Artery_Tibial	CYTH4	22	37678068	37711382	rs5750342	3.79	rs933241	5.82	-0.162539	0.87088
Artery_Tibial	LRP5L	22	25747388	25801344	rs6004652	3.06	rs10222306	8.32	-0.157749	0.87465
Artery_Tibial	DDT	22	24315293	24322660	rs9624207	3.51	rs2739338	-10.21	0.154823	0.87696
Artery_Tibial	TCN2	22	31003071	31023265	rs10483158	-3.06	rs5749135	7.35	0.14959	0.88109
Artery_Tibial	AP000350.6	22	24269087	24271761	rs9624207	3.51	rs5751770	-11.18	0.134788	0.89278
Artery_Tibial	KB-226F1.1	22	24375562	24376132	rs9624207	3.51	rs5760176	-12.6	0.115222	0.90827
Artery_Tibial	DESI1	22	41994032	42017100	rs60171	2.35	rs17377643	-4.22	0.110604	0.91193
Artery_Tibial	CYP2D6	22	42522501	42526908	rs137094	2.51	rs5758589	-10.25	-0.10216	0.91863
Artery_Tibial	GSTT2B	22	24299601	24303373	rs9624207	3.51	rs2739338	12.58	-0.098061	0.92188
Artery_Tibial	SLC25A1	22	19163095	19166343	rs5746779	2.52	rs2282684	-7.44	0.097008	0.92272
Artery_Tibial	RP4-756G23.5	22	41605126	41613631	rs60171	2.35	rs139460	-4.62	-0.08675	0.93087
Artery_Tibial	C22orf29	22	19833661	19840009	rs5746779	2.52	rs11913285	-6.58	-0.077643	0.93811
Artery_Tibial	AC006547.14	22	20135950	20138399	rs9808864	2.4	rs4819867	6	-0.076099	0.93934
Artery_Tibial	TXNRD2	22	19863040	19921049	rs5746779	2.52	rs17745314	-7.43	0.074529	0.94059
Artery_Tibial	EFCAB6	22	43924624	44208185	rs16990774	-2.14	rs8141900	-6.2	-0.066098	0.9473
Artery_Tibial	TIMP3	22	33197687	33259030	rs756481	3.08	rs713996	3.28	-0.066027	0.94736
Artery_Tibial	CHCHD10	22	24108049	24110630	rs9624207	3.51	rs17002910	-3.45	0.064011	0.94896
Artery_Tibial	INPP5J	22	31518717	31530682	rs2041076	1.86	rs11705137	6.27	0.063579	0.94931
Artery_Tibial	ALG12	22	50293877	50312106	rs8139422	2.38	rs9627789	6.49	-0.057288	0.95432
Artery_Tibial	PI4KAP2	22	21827324	21871822	rs2075271	-4.44	rs464694	-7.3	0.05238	0.95823
Artery_Tibial	PKDREJ	22	46651560	46659219	rs801719	2.93	rs6519994	-5.07	-0.049194	0.96076
Artery_Tibial	CECR7	22	17517460	17541715	rs5747112	3.55	rs2845393	7.56	-0.04724	0.96232
Artery_Tibial	TOP3B	22	22311397	22337213	rs6000509	-3.21	rs2266980	-9.03	-0.042301	0.96626
Artery_Tibial	Z73979.1	22	33210035	33210372	rs756481	3.08	rs713996	4.28	0.040825	0.96744
Artery_Tibial	NFAM1	22	42776416	42828401	rs137094	2.51	rs5758965	-3.56	0.039611	0.9684
Artery_Tibial	CTA-211A9.5	22	27089644	27176170	rs6005084	-2.64	rs6005133	4.45	0.036071	0.97123
Artery_Tibial	SLC5A4	22	32614465	32651328	rs756481	3.08	rs5754035	5.45	-0.023373	0.98135
Artery_Tibial	ARFGAP3	22	43192508	43254112	rs137094	2.51	rs5758988	6.15	0.018513	0.98523
Artery_Tibial	MTMR3	22	30279144	30426855	rs10483158	-3.06	rs9983	11.57	0.015532	0.98761
Artery_Tibial	DDTL	22	24309089	24314721	rs9624207	3.51	rs2739338	11.74	-0.000705	0.99944
Cells_EBV-transformed_lymphocytes	DCLRE1B	1	114000000	114000000	rs6679677	7.45	rs1217192	-4.58	-5.15833	2.49e-07
Cells_EBV-transformed_lymphocytes	IL6R	1	154000000	154000000	rs2481065	4.99	rs11265608	4.88	4.9586	7.1e-07
Cells_EBV-transformed_lymphocytes	LYPLAL1	1	219000000	219000000	rs12037343	3.15	rs11118207	4.45	2.88393	0.00393
Cells_EBV-transformed_lymphocytes	RP11-488L18.10	1	247000000	247000000	rs6684181	3.06	rs6693807	4.81	2.65622	0.0079
Cells_EBV-transformed_lymphocytes	LURAP1	1	46700000	46700000	rs3766235	-2.94	rs6662982	-4.45	-2.45767	0.014
Cells_EBV-transformed_lymphocytes	ARV1	1	231000000	231000000	rs4846997	-2.88	rs4846884	-5.5	2.43952	0.0147
Cells_EBV-transformed_lymphocytes	CACNA1E	1	181000000	182000000	rs11582261	-3.03	rs4288560	6.14	2.3327	0.0197
Cells_EBV-transformed_lymphocytes	PHC2	1	33800000	33900000	rs10798945	2.54	rs4652856	-6.46	-2.32763	0.0199
Cells_EBV-transformed_lymphocytes	EMC1	1	19500000	19600000	rs12123337	2.55	rs2281748	-5.22	2.16023	0.0308
Cells_EBV-transformed_lymphocytes	ANGEL2	1	213000000	213000000	rs17019510	-3.15	rs2841425	5.19	-2.09825	0.0359
Cells_EBV-transformed_lymphocytes	RP11-268J15.5	1	36800000	36800000	rs12116935	-2.33	rs12116935	6.02	-2.09154	0.0365
Cells_EBV-transformed_lymphocytes	FAM167B	1	32700000	32700000	rs640991	-3.66	rs3795425	5.09	2.05067	0.0403
Cells_EBV-transformed_lymphocytes	SUCO	1	173000000	173000000	rs859665	-3.38	rs10911920	3.51	-2.04668	0.0407
Cells_EBV-transformed_lymphocytes	GBP3	1	89500000	89500000	rs12401845	-2.99	rs17433780	-7.54	-2.03255	0.0421
Cells_EBV-transformed_lymphocytes	SLC45A3	1	206000000	206000000	rs963550	-2.9	rs746110	3.43	-2.03206	0.0421
Cells_EBV-transformed_lymphocytes	RP1-178F15.4	1	154000000	154000000	rs4309017	3.77	rs28380060	5.54	2.02704	0.0427
Cells_EBV-transformed_lymphocytes	C1orf227	1	213000000	213000000	rs17019510	-3.15	rs4951457	4.39	2.01546	0.0439
Cells_EBV-transformed_lymphocytes	S100A1	1	154000000	154000000	rs4309017	3.77	rs3795396	4.75	1.99576	0.046
Cells_EBV-transformed_lymphocytes	ACBD3	1	226000000	226000000	rs17580122	-3.58	rs1043641	-4.67	1.95498	0.0506
Cells_EBV-transformed_lymphocytes	HPDL	1	45800000	45800000	rs16832309	3.09	rs3219472	3.38	1.86215	0.0626
Cells_EBV-transformed_lymphocytes	LCE1C	1	153000000	153000000	rs7555477	2.95	rs4845488	4.35	1.84692	0.0648
Cells_EBV-transformed_lymphocytes	LAMTOR5	1	111000000	111000000	rs7545139	-3.56	rs2640493	3.51	-1.82118	0.0686
Cells_EBV-transformed_lymphocytes	MAEL	1	167000000	167000000	rs1723018	-4.52	rs11582566	4.51	1.82027	0.0687
Cells_EBV-transformed_lymphocytes	DSTYK	1	205000000	205000000	rs963550	-2.9	rs6688045	3.56	1.81786	0.0691
Cells_EBV-transformed_lymphocytes	MLK4	1	233000000	234000000	rs701220	2.65	rs6671546	-4.34	1.76808	0.077
Cells_EBV-transformed_lymphocytes	S100A13	1	154000000	154000000	rs4309017	3.77	rs28380060	5.91	1.72304	0.0849
Cells_EBV-transformed_lymphocytes	EDEM3	1	185000000	185000000	rs2207527	-2.81	rs6663178	-4.77	-1.71718	0.0859
Cells_EBV-transformed_lymphocytes	ECM1	1	150000000	150000000	rs509345	-3.24	rs11806171	6.34	-1.69703	0.0897
Cells_EBV-transformed_lymphocytes	RPS8	1	45200000	45200000	rs11573590	3.23	rs11573562	-4.62	-1.68765	0.0915
Cells_EBV-transformed_lymphocytes	VASH2	1	213000000	213000000	rs17019510	-3.15	rs1047881	4.13	-1.67411	0.0941
Cells_EBV-transformed_lymphocytes	LCE1E	1	153000000	153000000	rs7555477	2.95	rs4845488	4.69	1.64958	0.099
Cells_EBV-transformed_lymphocytes	WARS2	1	120000000	120000000	rs1766804	3.18	rs12086	-6.55	1.6248	0.104
Cells_EBV-transformed_lymphocytes	SDE2	1	226000000	226000000	rs3219123	-2.38	rs11586667	-4.57	1.58566	0.113
Cells_EBV-transformed_lymphocytes	ST3GAL3	1	44200000	44400000	rs839758	2.9	rs6697354	3.78	-1.56806	0.117
Cells_EBV-transformed_lymphocytes	DNTTIP2	1	94300000	94300000	rs3814019	-2.45	rs7523787	3.38	1.55847	0.119
Cells_EBV-transformed_lymphocytes	RRP15	1	218000000	219000000	rs10482750	3.21	rs3753592	6.07	-1.54153	0.123
Cells_EBV-transformed_lymphocytes	TAF1A	1	223000000	223000000	rs2378598	-3.24	rs10495194	-3.97	1.49617	0.135
Cells_EBV-transformed_lymphocytes	RP5-1115A15.1	1	8480000	8490000	rs7528376	-3.05	rs11584036	-3.98	-1.48089	0.139
Cells_EBV-transformed_lymphocytes	NTPCR	1	233000000	233000000	rs7523171	3.03	rs12410594	-6.97	-1.47178	0.141
Cells_EBV-transformed_lymphocytes	SPATA1	1	85000000	85000000	rs10873653	3.62	rs17110519	-5.72	-1.42794	0.153
Cells_EBV-transformed_lymphocytes	CPSF3L	1	1250000	1260000	rs2477782	2.63	rs2765021	3.56	1.42481	0.154
Cells_EBV-transformed_lymphocytes	CCDC163P	1	46000000	46000000	rs4660863	2.33	rs1494813	8.34	-1.4076	0.159
Cells_EBV-transformed_lymphocytes	LINC00115	1	762000	763000	rs2477782	2.63	rs3094315	3.37	1.40383	0.16
Cells_EBV-transformed_lymphocytes	RWDD3	1	95700000	95700000	rs2391388	2.76	rs10747468	5.11	1.4019	0.161
Cells_EBV-transformed_lymphocytes	RP11-57H12.5	1	95700000	95700000	rs2391388	2.76	rs7528790	6.02	1.38735	0.165
Cells_EBV-transformed_lymphocytes	AL020996.1	1	26100000	26100000	rs768199	3.67	rs213621	-4.17	1.37922	0.168
Cells_EBV-transformed_lymphocytes	FLVCR1-AS1	1	213000000	213000000	rs17019510	-3.15	rs2279692	-8.25	1.3734	0.17
Cells_EBV-transformed_lymphocytes	ALDH9A1	1	166000000	166000000	rs10158996	4.01	rs12408101	-5.85	-1.36519	0.172
Cells_EBV-transformed_lymphocytes	FLVCR1	1	213000000	213000000	rs17019510	-3.15	rs1047881	5.9	-1.33795	0.181
Cells_EBV-transformed_lymphocytes	RP11-399E6.1	1	41700000	41800000	rs7551564	2.85	rs10524	5.68	1.31188	0.19
Cells_EBV-transformed_lymphocytes	S100A10	1	152000000	152000000	rs4845604	3.37	rs2999526	5.96	1.30721	0.191
Cells_EBV-transformed_lymphocytes	TTC13	1	231000000	231000000	rs4846997	-2.88	rs10864645	5.01	-1.27172	0.203
Cells_EBV-transformed_lymphocytes	MCOLN2	1	85400000	85500000	rs10873653	3.62	rs597630	6.62	-1.2463	0.213
Cells_EBV-transformed_lymphocytes	SMG7	1	183000000	184000000	rs2986546	1.97	rs789172	-4.07	-1.22332	0.221
Cells_EBV-transformed_lymphocytes	RP11-504P24.8	1	224000000	224000000	rs12036423	2.23	rs2404851	-5.28	1.21119	0.226
Cells_EBV-transformed_lymphocytes	SNX27	1	152000000	152000000	rs4845604	3.37	rs12066445	4.07	1.20493	0.228
Cells_EBV-transformed_lymphocytes	RP11-385F5.4	1	237000000	237000000	rs6682352	3.29	rs2737707	6.07	-1.20677	0.228
Cells_EBV-transformed_lymphocytes	ACP6	1	147000000	147000000	rs3766505	-2.32	rs12119079	-5.31	-1.1772	0.239
Cells_EBV-transformed_lymphocytes	LEPR	1	65900000	66100000	rs7553101	-3.6	rs1536467	5.56	1.16445	0.244
Cells_EBV-transformed_lymphocytes	SLC25A34	1	16100000	16100000	rs2496331	-3.02	rs35352784	-4.28	1.15962	0.246
Cells_EBV-transformed_lymphocytes	PHACTR4	1	28700000	28800000	rs17163135	-2.25	rs11247776	-5.22	-1.13387	0.257
Cells_EBV-transformed_lymphocytes	CCT3	1	156000000	156000000	rs547915	-2.92	rs2287024	3.95	1.13038	0.258
Cells_EBV-transformed_lymphocytes	CDK11B	1	1570000	1590000	rs2477782	2.63	rs4074197	2.97	1.12744	0.26
Cells_EBV-transformed_lymphocytes	RP4-680D5.2	1	15900000	15900000	rs2496331	-3.02	rs1862710	-6.38	-1.11807	0.264
Cells_EBV-transformed_lymphocytes	ILDR2	1	167000000	167000000	rs1723018	-4.52	rs6427019	-3.65	1.10991	0.267
Cells_EBV-transformed_lymphocytes	AL021068.1	1	169000000	169000000	rs2298902	2.75	rs16862682	3.59	1.1106	0.267
Cells_EBV-transformed_lymphocytes	RP11-378J18.3	1	223000000	223000000	rs2378598	-3.24	rs17163191	-5.47	1.10584	0.269
Cells_EBV-transformed_lymphocytes	OR2T10	1	249000000	249000000	rs12043282	-3.28	rs28520471	-4.35	1.06089	0.289
Cells_EBV-transformed_lymphocytes	RP11-108M9.4	1	17200000	17200000	rs978528	-3.01	rs6691985	4.24	-1.05609	0.291
Cells_EBV-transformed_lymphocytes	SLC44A5	1	75700000	76100000	rs5745459	-3.33	rs1249812	-5.83	-1.05232	0.293
Cells_EBV-transformed_lymphocytes	LEPRE1	1	43200000	43200000	rs1098782	2.83	rs1010621	-3.17	1.05035	0.294
Cells_EBV-transformed_lymphocytes	RNF187	1	229000000	229000000	rs12120621	-2.13	rs1062060	-3.35	-1.04983	0.294
Cells_EBV-transformed_lymphocytes	EFCAB2	1	245000000	245000000	rs3003228	-3.03	rs522595	6.9	1.04521	0.296
Cells_EBV-transformed_lymphocytes	ADAM15	1	155000000	155000000	rs4971066	2.71	rs10796945	-3.99	1.03727	0.3
Cells_EBV-transformed_lymphocytes	RHCE	1	25700000	25800000	rs4648890	-4.5	rs6699113	-4.61	1.02996	0.303
Cells_EBV-transformed_lymphocytes	PLEKHG5	1	6530000	6580000	rs1883604	-2.83	rs11806429	-5.58	1.02647	0.305
Cells_EBV-transformed_lymphocytes	SLC2A1-AS1	1	43400000	43400000	rs839758	2.9	rs710222	5.59	1.02512	0.305
Cells_EBV-transformed_lymphocytes	CHD1L	1	147000000	147000000	rs634309	-2.55	rs6593752	-4.7	1.01883	0.308
Cells_EBV-transformed_lymphocytes	C1orf123	1	53700000	53700000	rs6588477	2.8	rs12737375	-5.11	-1.01838	0.308
Cells_EBV-transformed_lymphocytes	KPNA6	1	32600000	32600000	rs640991	-3.66	rs4317856	3.82	0.99426	0.32
Cells_EBV-transformed_lymphocytes	TSEN15	1	184000000	184000000	rs2207527	-2.81	rs16822379	3.21	-0.99416	0.32
Cells_EBV-transformed_lymphocytes	FAM20B	1	179000000	179000000	rs997419	2.55	rs4652352	5.02	0.98049	0.327
Cells_EBV-transformed_lymphocytes	BNIPL	1	151000000	151000000	rs4971010	-2.51	rs2902810	4.42	-0.97343	0.33
Cells_EBV-transformed_lymphocytes	MIXL1	1	226000000	226000000	rs17580122	-3.58	rs2377023	-4.28	-0.96335	0.335
Cells_EBV-transformed_lymphocytes	S100A11	1	152000000	152000000	rs4845604	3.37	rs3007676	5.59	0.96231	0.336
Cells_EBV-transformed_lymphocytes	RP11-157N3.1	1	102000000	102000000	rs984132	3.6	rs6688602	-6.9	-0.94931	0.342
Cells_EBV-transformed_lymphocytes	H6PD	1	9290000	9330000	rs7525571	-2.76	rs732950	-5.45	-0.93792	0.348
Cells_EBV-transformed_lymphocytes	RP3-465N24.5	1	25600000	25600000	rs4648890	-4.5	rs3091242	5.01	-0.93872	0.348
Cells_EBV-transformed_lymphocytes	RP11-488P3.1	1	94200000	94200000	rs3814019	-2.45	rs236291	-4.08	-0.92807	0.353
Cells_EBV-transformed_lymphocytes	EYA3	1	28300000	28400000	rs12076783	-2.31	rs490149	3.67	-0.92177	0.357
Cells_EBV-transformed_lymphocytes	RP11-407H12.8	1	249000000	249000000	rs11205415	-3.23	rs12569285	5.79	-0.92194	0.357
Cells_EBV-transformed_lymphocytes	PTBP2	1	97200000	97300000	rs528459	-2.46	rs12752407	-4.57	-0.91393	0.361
Cells_EBV-transformed_lymphocytes	POGK	1	167000000	167000000	rs6677499	-2.83	rs7548191	-3.99	-0.91076	0.362
Cells_EBV-transformed_lymphocytes	RP11-92G12.3	1	201000000	201000000	rs7535428	2.49	rs3806358	-7.16	-0.88829	0.374
Cells_EBV-transformed_lymphocytes	COA6	1	235000000	235000000	rs10910470	3.73	rs7524822	-4.73	0.88474	0.376
Cells_EBV-transformed_lymphocytes	MEAF6	1	38000000	38000000	rs563293	-3.14	rs4653295	5	-0.87992	0.379
Cells_EBV-transformed_lymphocytes	DDX59	1	201000000	201000000	rs7535428	2.49	rs12744809	-5.57	0.86805	0.385
Cells_EBV-transformed_lymphocytes	LINC00339	1	22400000	22400000	rs1256334	2.58	rs11586488	7.88	0.8489	0.396
Cells_EBV-transformed_lymphocytes	RP11-122G18.5	1	161000000	161000000	rs11576830	2.76	rs10494355	-4.42	0.834	0.404
Cells_EBV-transformed_lymphocytes	GSTM3	1	110000000	110000000	rs7545139	-3.56	rs1332018	-5.61	-0.82566	0.409
Cells_EBV-transformed_lymphocytes	DIEXF	1	210000000	210000000	rs1542981	-2.31	rs646596	4.41	0.82062	0.412
Cells_EBV-transformed_lymphocytes	GAS5	1	174000000	174000000	rs1461024	2.94	rs7539322	3.58	0.8186	0.413
Cells_EBV-transformed_lymphocytes	RP11-564A8.8	1	207000000	207000000	rs3813973	2.67	rs291083	6.96	0.81558	0.415
Cells_EBV-transformed_lymphocytes	EDARADD	1	237000000	237000000	rs6682352	3.29	rs10924993	4.1	-0.79627	0.426
Cells_EBV-transformed_lymphocytes	NBPF3	1	21800000	21800000	rs1256334	2.58	rs1827293	7.27	-0.7817	0.434
Cells_EBV-transformed_lymphocytes	RP11-242O24.5	1	29500000	29500000	rs1045453	3.65	rs12057666	3.74	0.78176	0.434
Cells_EBV-transformed_lymphocytes	NPPA-AS1	1	11900000	11900000	rs4427416	-2.75	rs5067	-5.42	0.7819	0.434
Cells_EBV-transformed_lymphocytes	RP11-285F7.2	1	226000000	226000000	rs12568108	-2.35	rs10915933	-2.75	-0.77449	0.439
Cells_EBV-transformed_lymphocytes	RP11-98D18.9	1	152000000	152000000	rs4845604	3.37	rs6673002	-4.52	-0.76718	0.443
Cells_EBV-transformed_lymphocytes	SLC35E2B	1	1590000	1620000	rs2477782	2.63	rs4648786	-4.62	0.76499	0.444
Cells_EBV-transformed_lymphocytes	TAF13	1	110000000	110000000	rs34748332	2.3	rs2131905	4.35	-0.76455	0.445
Cells_EBV-transformed_lymphocytes	ABCB10	1	230000000	230000000	rs11583419	-3.23	rs3738187	-4.32	-0.74528	0.456
Cells_EBV-transformed_lymphocytes	GBP1	1	89500000	89500000	rs17130617	-2.51	rs586609	-3.3	-0.73898	0.46
Cells_EBV-transformed_lymphocytes	RP4-717I23.3	1	93700000	93800000	rs10518536	2.51	rs6541351	-6.84	-0.73344	0.463
Cells_EBV-transformed_lymphocytes	ZNF124	1	247000000	247000000	rs6684181	3.06	rs4925715	-4.7	0.70536	0.481
Cells_EBV-transformed_lymphocytes	FCRLA	1	162000000	162000000	rs2307418	2.43	rs1340978	-7.3	0.69889	0.485
Cells_EBV-transformed_lymphocytes	METTL18	1	170000000	170000000	rs2298902	2.75	rs12135361	-8.02	0.69173	0.489
Cells_EBV-transformed_lymphocytes	C1orf115	1	221000000	221000000	rs10779402	-2.18	rs427216	5.43	0.68965	0.49
Cells_EBV-transformed_lymphocytes	2021-03-02	1	221000000	221000000	rs10779402	-2.18	rs427216	4.66	0.67754	0.498
Cells_EBV-transformed_lymphocytes	NDUFS5	1	39500000	39500000	rs12756255	-2.69	rs10888650	-7.42	-0.67777	0.498
Cells_EBV-transformed_lymphocytes	LPAR3	1	85300000	85400000	rs10873653	3.62	rs6681025	6.95	-0.67791	0.498
Cells_EBV-transformed_lymphocytes	IVNS1ABP	1	185000000	185000000	rs4651254	2.68	rs2144291	-3.73	-0.67608	0.499
Cells_EBV-transformed_lymphocytes	PPT1	1	40500000	40600000	rs1180280	2.63	rs6672053	6.38	-0.67682	0.499
Cells_EBV-transformed_lymphocytes	NEXN	1	78400000	78400000	rs6700924	-2.3	rs278839	4.45	0.65976	0.509
Cells_EBV-transformed_lymphocytes	TBX19	1	168000000	168000000	rs16860526	-2.88	rs2280989	4.49	-0.65611	0.512
Cells_EBV-transformed_lymphocytes	TADA1	1	167000000	167000000	rs6677499	-2.83	rs6691431	5.13	0.64676	0.518
Cells_EBV-transformed_lymphocytes	PPIE	1	40200000	40200000	rs1180280	2.63	rs3738673	7.79	-0.64531	0.519
Cells_EBV-transformed_lymphocytes	TNNI3K	1	74700000	75000000	rs484649	2.08	rs11210443	4.43	-0.64321	0.52
Cells_EBV-transformed_lymphocytes	TNFRSF14	1	2490000	2500000	rs12082516	3.49	rs2281852	5.39	-0.64149	0.521
Cells_EBV-transformed_lymphocytes	RN7SL333P	1	170000000	170000000	rs2298902	2.75	rs10753798	-3.57	-0.63775	0.524
Cells_EBV-transformed_lymphocytes	RP11-147G16.1	1	82700000	82700000	rs727910	-3.38	rs698007	-4.24	0.63369	0.526
Cells_EBV-transformed_lymphocytes	HP1BP3	1	21100000	21100000	rs12141992	2.61	rs2282713	3.74	0.62744	0.53
Cells_EBV-transformed_lymphocytes	FPGT	1	74700000	74700000	rs484649	2.08	rs792310	-5.17	-0.62619	0.531
Cells_EBV-transformed_lymphocytes	RP11-534L20.5	1	207000000	207000000	rs3813973	2.67	rs4844539	4.54	0.62094	0.535
Cells_EBV-transformed_lymphocytes	RP5-884C9.2	1	38500000	38600000	rs2085993	-2.96	rs11206585	3.04	0.6142	0.539
Cells_EBV-transformed_lymphocytes	FHL3	1	38500000	38500000	rs2085993	-2.96	rs12745452	3.84	0.6117	0.541
Cells_EBV-transformed_lymphocytes	B3GALNT2	1	236000000	236000000	rs6674438	2.3	rs381674	-6.48	0.5999	0.549
Cells_EBV-transformed_lymphocytes	SASS6	1	101000000	101000000	rs679627	2.43	rs531174	4.61	0.59842	0.55
Cells_EBV-transformed_lymphocytes	RP11-418J17.1	1	120000000	120000000	rs1766804	3.18	rs4508058	-4.41	0.59805	0.55
Cells_EBV-transformed_lymphocytes	LRRIQ3	1	74500000	74700000	rs484649	2.08	rs792310	-7.47	-0.57373	0.566
Cells_EBV-transformed_lymphocytes	ADC	1	33500000	33600000	rs10798945	2.54	rs10429857	5.27	-0.57301	0.567
Cells_EBV-transformed_lymphocytes	CDC7	1	92000000	92000000	rs4658122	-2.42	rs13447450	-6.87	0.56398	0.573
Cells_EBV-transformed_lymphocytes	MPZL1	1	168000000	168000000	rs1723018	-4.52	rs1933074	4.39	-0.56348	0.573
Cells_EBV-transformed_lymphocytes	HORMAD1	1	151000000	151000000	rs509345	-3.24	rs11204698	5.59	-0.56237	0.574
Cells_EBV-transformed_lymphocytes	LZIC	1	9980000	10000000	rs7525571	-2.76	rs1234694	6.14	0.53976	0.589
Cells_EBV-transformed_lymphocytes	RP11-160H22.5	1	174000000	174000000	rs17360044	-2.41	rs1951626	3.49	-0.53094	0.595
Cells_EBV-transformed_lymphocytes	MSH4	1	76300000	76400000	rs1249670	2.72	rs12122939	4.13	-0.52709	0.598
Cells_EBV-transformed_lymphocytes	CCDC17	1	46100000	46100000	rs4660863	2.33	rs1547925	-3.78	0.5275	0.598
Cells_EBV-transformed_lymphocytes	ZNHIT6	1	86100000	86200000	rs4420136	2.69	rs1539444	-6.59	-0.52234	0.601
Cells_EBV-transformed_lymphocytes	CHIA	1	112000000	112000000	rs12145219	3.48	rs12410848	7	0.52186	0.602
Cells_EBV-transformed_lymphocytes	NUF2	1	163000000	163000000	rs7521266	2.54	rs10917725	-6.49	-0.51521	0.606
Cells_EBV-transformed_lymphocytes	INPP5B	1	38300000	38400000	rs2085993	-2.96	rs28469609	-7.06	-0.51418	0.607
Cells_EBV-transformed_lymphocytes	SDHDP6	1	25600000	25600000	rs4648890	-4.5	rs2375279	4.52	-0.50938	0.61
Cells_EBV-transformed_lymphocytes	RP11-96K19.4	1	111000000	111000000	rs10857831	3.49	rs4839586	-4.95	-0.51043	0.61
Cells_EBV-transformed_lymphocytes	RP11-156E8.1	1	245000000	245000000	rs3003228	-3.03	rs2291426	-5.98	-0.50657	0.612
Cells_EBV-transformed_lymphocytes	CHI3L2	1	112000000	112000000	rs12145219	3.48	rs2494004	-6.01	0.49474	0.621
Cells_EBV-transformed_lymphocytes	PGD	1	10500000	10500000	rs11805515	2.38	rs7546368	4.17	-0.49352	0.622
Cells_EBV-transformed_lymphocytes	SDCCAG8	1	243000000	244000000	rs12117580	-2.2	rs7518350	5.12	0.48894	0.625
Cells_EBV-transformed_lymphocytes	RP11-108M9.6	1	17200000	17200000	rs978528	-3.01	rs11581590	-3.48	-0.47304	0.636
Cells_EBV-transformed_lymphocytes	MGST3	1	166000000	166000000	rs10158996	4.01	rs4147592	-4.96	-0.47176	0.637
Cells_EBV-transformed_lymphocytes	OVGP1	1	112000000	112000000	rs12145219	3.48	rs1264899	-5.13	-0.46872	0.639
Cells_EBV-transformed_lymphocytes	RP11-345P4.7	1	1600000	1600000	rs2477782	2.63	rs6604981	6.59	-0.45673	0.648
Cells_EBV-transformed_lymphocytes	OR2T3	1	249000000	249000000	rs11205415	-3.23	rs28520471	3.74	-0.45388	0.65
Cells_EBV-transformed_lymphocytes	AMIGO1	1	110000000	110000000	rs7540934	-3.51	rs4970843	-4.92	-0.44921	0.653
Cells_EBV-transformed_lymphocytes	GPX7	1	53100000	53100000	rs269286	-1.75	rs11205985	3.64	-0.44438	0.657
Cells_EBV-transformed_lymphocytes	NVL	1	224000000	225000000	rs6698799	3.17	rs908802	-3.89	-0.44413	0.657
Cells_EBV-transformed_lymphocytes	AGMAT	1	15900000	15900000	rs2496331	-3.02	rs10927805	-3.98	-0.42869	0.668
Cells_EBV-transformed_lymphocytes	STIL	1	47700000	47800000	rs7554917	-2.2	rs11587014	5.68	0.42938	0.668
Cells_EBV-transformed_lymphocytes	IFFO2	1	19200000	19300000	rs2743197	-2.45	rs2227295	3.57	0.41546	0.678
Cells_EBV-transformed_lymphocytes	RP11-267N12.3	1	163000000	163000000	rs7521266	2.54	rs10494390	-5.35	-0.41108	0.681
Cells_EBV-transformed_lymphocytes	OR2G6	1	249000000	249000000	rs12043282	-3.28	rs4634941	3.29	-0.40935	0.682
Cells_EBV-transformed_lymphocytes	H3F3A	1	226000000	226000000	rs3219123	-2.38	rs12066979	4.97	0.40666	0.684
Cells_EBV-transformed_lymphocytes	RP11-552M11.8	1	112000000	112000000	rs12145219	3.48	rs1264899	-5.89	-0.39396	0.694
Cells_EBV-transformed_lymphocytes	C1orf216	1	36200000	36200000	rs6703909	-1.51	rs11264194	-4.78	-0.38933	0.697
Cells_EBV-transformed_lymphocytes	CCDC23	1	43300000	43300000	rs1098782	2.83	rs17381767	3.95	0.38744	0.698
Cells_EBV-transformed_lymphocytes	PNRC2	1	24300000	24300000	rs12407356	-2.54	rs6689056	4.38	-0.38435	0.701
Cells_EBV-transformed_lymphocytes	RHD	1	25600000	25700000	rs4648890	-4.5	rs9689	5.64	-0.38015	0.704
Cells_EBV-transformed_lymphocytes	CROCCP2	1	16900000	17000000	rs978528	-3.01	rs279028	-3.65	0.37667	0.706
Cells_EBV-transformed_lymphocytes	LINC00853	1	47600000	47600000	rs9333016	-2.15	rs11211464	4.33	0.36909	0.712
Cells_EBV-transformed_lymphocytes	RN7SL431P	1	154000000	154000000	rs2481065	4.99	rs11265627	-3.11	0.35113	0.725
Cells_EBV-transformed_lymphocytes	RCAN3	1	24800000	24900000	rs4648890	-4.5	rs507908	-4.06	0.34195	0.732
Cells_EBV-transformed_lymphocytes	PM20D1	1	206000000	206000000	rs963550	-2.9	rs823082	4.21	-0.34241	0.732
Cells_EBV-transformed_lymphocytes	TOR1AIP1	1	180000000	180000000	rs3845397	2.69	rs1300068	5.2	0.33744	0.736
Cells_EBV-transformed_lymphocytes	EPHX1	1	226000000	226000000	rs12568108	-2.35	rs6426106	3.7	-0.33742	0.736
Cells_EBV-transformed_lymphocytes	TMEM81	1	205000000	205000000	rs963550	-2.9	rs12038573	-3.91	-0.33707	0.736
Cells_EBV-transformed_lymphocytes	THEM4	1	152000000	152000000	rs4845604	3.37	rs11204915	-3.57	0.33072	0.741
Cells_EBV-transformed_lymphocytes	ARHGEF19	1	16500000	16500000	rs11260721	2.33	rs221045	7.62	0.32515	0.745
Cells_EBV-transformed_lymphocytes	LRRC8B	1	90000000	90100000	rs2390794	-2.5	rs12098051	3.89	0.32504	0.745
Cells_EBV-transformed_lymphocytes	RP4-781K5.6	1	235000000	235000000	rs10910470	3.73	rs476875	5.15	0.31491	0.753
Cells_EBV-transformed_lymphocytes	C1orf220	1	179000000	179000000	rs997419	2.55	rs10798629	3.61	0.30188	0.763
Cells_EBV-transformed_lymphocytes	LAMC2	1	183000000	183000000	rs2333685	-1.92	rs2276543	4	-0.29298	0.77
Cells_EBV-transformed_lymphocytes	GSTM4	1	110000000	110000000	rs7545139	-3.56	rs12745189	-4.43	-0.28826	0.773
Cells_EBV-transformed_lymphocytes	SF3A3	1	38400000	38500000	rs2085993	-2.96	rs4072980	4.88	0.28632	0.775
Cells_EBV-transformed_lymphocytes	SCP2	1	53400000	53500000	rs6588477	2.8	rs1775540	-5.92	0.28409	0.776
Cells_EBV-transformed_lymphocytes	RP1-283E3.4	1	1660000	1670000	rs2477782	2.63	rs4648727	3.8	-0.28113	0.779
Cells_EBV-transformed_lymphocytes	AGO3	1	36400000	36500000	rs12116935	-2.33	rs274132	-4.18	0.2789	0.78
Cells_EBV-transformed_lymphocytes	RP11-181K3.4	1	183000000	183000000	rs2333685	-1.92	rs2274984	4.41	0.27628	0.782
Cells_EBV-transformed_lymphocytes	RP1-118J21.25	1	40300000	40300000	rs1180280	2.63	rs2138686	4.15	0.27685	0.782
Cells_EBV-transformed_lymphocytes	USP48	1	22000000	22100000	rs1256334	2.58	rs6667223	-5.39	-0.272	0.786
Cells_EBV-transformed_lymphocytes	SOAT1	1	179000000	179000000	rs997419	2.55	rs1046385	-4.32	0.25741	0.797
Cells_EBV-transformed_lymphocytes	HHLA3	1	70800000	70900000	rs11209702	2.83	rs7523188	3.56	0.25761	0.797
Cells_EBV-transformed_lymphocytes	TESK2	1	45800000	46000000	rs4660863	2.33	rs10789463	4.96	0.23171	0.817
Cells_EBV-transformed_lymphocytes	MAP7D1	1	36600000	36600000	rs12116935	-2.33	rs9651004	3.65	-0.22819	0.819
Cells_EBV-transformed_lymphocytes	MTHFR	1	11800000	11900000	rs4427416	-2.75	rs1023252	5.5	-0.22279	0.824
Cells_EBV-transformed_lymphocytes	RAP1A	1	112000000	112000000	rs817582	-3.09	rs530801	3.48	-0.22025	0.826
Cells_EBV-transformed_lymphocytes	PLA2G5	1	20400000	20400000	rs6672057	-2.83	rs17354650	3.35	-0.21552	0.829
Cells_EBV-transformed_lymphocytes	GBAP1	1	155000000	155000000	rs4971066	2.71	rs2990245	7.78	0.21213	0.832
Cells_EBV-transformed_lymphocytes	THBS3	1	155000000	155000000	rs4971066	2.71	rs4072037	-3.79	-0.21258	0.832
Cells_EBV-transformed_lymphocytes	TSTD1	1	161000000	161000000	rs11576830	2.76	rs2039223	4.86	0.21082	0.833
Cells_EBV-transformed_lymphocytes	LAMC1	1	183000000	183000000	rs10911097	-2.44	rs17838217	-4.02	-0.20524	0.837
Cells_EBV-transformed_lymphocytes	BMP8B	1	40200000	40300000	rs1180280	2.63	rs2138686	5.01	-0.20318	0.839
Cells_EBV-transformed_lymphocytes	RP11-17E13.2	1	75200000	75200000	rs12085647	3.3	rs12125889	6.21	0.1954	0.845
Cells_EBV-transformed_lymphocytes	BCL10	1	85700000	85700000	rs9324135	3.46	rs6670921	3.31	0.1942	0.846
Cells_EBV-transformed_lymphocytes	FAAH	1	46900000	46900000	rs3766235	-2.94	rs4660928	-4.19	0.19337	0.847
Cells_EBV-transformed_lymphocytes	RNU11	1	29000000	29000000	rs17163135	-2.25	rs6686151	-3.61	-0.19327	0.847
Cells_EBV-transformed_lymphocytes	TRMT1L	1	185000000	185000000	rs4651254	2.68	rs12061313	-3.09	-0.17603	0.86
Cells_EBV-transformed_lymphocytes	CITED4	1	41300000	41300000	rs7551564	2.85	rs4660187	-3.34	-0.16794	0.867
Cells_EBV-transformed_lymphocytes	AL161915.1	1	54600000	54600000	rs478225	-3.29	rs7524477	5.4	0.1678	0.867
Cells_EBV-transformed_lymphocytes	CYP4A22-AS1	1	47600000	47600000	rs9333016	-2.15	rs10789501	5.37	0.16052	0.872
Cells_EBV-transformed_lymphocytes	ZMYM4	1	35700000	35900000	rs7525948	-2.24	rs668092	-3.52	0.15333	0.878
Cells_EBV-transformed_lymphocytes	TBCE	1	236000000	236000000	rs2802993	-2.47	rs6429082	5.02	0.14512	0.885
Cells_EBV-transformed_lymphocytes	NPHP4	1	5920000	6050000	rs1883604	-2.83	rs3747992	4.49	-0.14356	0.886
Cells_EBV-transformed_lymphocytes	ST7L	1	113000000	113000000	rs3790609	-2.73	rs7544663	5.09	-0.14238	0.887
Cells_EBV-transformed_lymphocytes	RP11-337C18.9	1	147000000	147000000	rs634309	-2.53	rs10900326	3.91	-0.13714	0.891
Cells_EBV-transformed_lymphocytes	LINC00337	1	6300000	6300000	rs1883604	-2.83	rs709208	-4.93	-0.13532	0.892
Cells_EBV-transformed_lymphocytes	CD46	1	208000000	208000000	rs1781030	-2.93	rs2724384	-4.51	0.12666	0.899
Cells_EBV-transformed_lymphocytes	AL353898.2	1	54500000	54500000	rs17108782	-2.41	rs1154	-3.35	0.10311	0.918
Cells_EBV-transformed_lymphocytes	RP4-665N4.8	1	36500000	36500000	rs12116935	-2.33	rs603945	-5.88	0.10241	0.918
Cells_EBV-transformed_lymphocytes	SRSF10	1	24300000	24300000	rs12407356	-2.54	rs6689056	4.08	0.10046	0.92
Cells_EBV-transformed_lymphocytes	WDR63	1	85500000	85600000	rs10873653	3.62	rs6681619	-4.88	0.09048	0.928
Cells_EBV-transformed_lymphocytes	COX20	1	245000000	245000000	rs3003228	-3.03	rs2101871	-4.95	0.08935	0.929
Cells_EBV-transformed_lymphocytes	VAMP4	1	172000000	172000000	rs28384834	3.75	rs10913582	4.4	0.07237	0.942
Cells_EBV-transformed_lymphocytes	MST1L	1	17100000	17100000	rs978528	-3.01	rs7513616	-5.41	-0.07267	0.942
Cells_EBV-transformed_lymphocytes	CCDC18	1	93600000	93700000	rs10518536	2.6	rs2162277	-5.13	-0.06146	0.951
Cells_EBV-transformed_lymphocytes	RTCA	1	101000000	101000000	rs955336	2.89	rs12760400	4.39	0.05792	0.954
Cells_EBV-transformed_lymphocytes	CTSS	1	151000000	151000000	rs509345	-3.24	rs3768018	6.76	-0.05445	0.957
Cells_EBV-transformed_lymphocytes	TRIT1	1	40300000	40300000	rs1180280	2.63	rs12123609	-6.94	0.05261	0.958
Cells_EBV-transformed_lymphocytes	RP5-1092A3.4	1	28600000	28600000	rs17163135	-2.25	rs568095	5.85	-0.04992	0.96
Cells_EBV-transformed_lymphocytes	RP11-315I20.1	1	145000000	146000000	rs10910829	3.47	rs12125340	4.28	-0.04459	0.964
Cells_EBV-transformed_lymphocytes	OMA1	1	58900000	59000000	rs338922	-3.33	rs596534	-4.37	0.04229	0.966
Cells_EBV-transformed_lymphocytes	LCE1F	1	153000000	153000000	rs7555477	2.95	rs4845488	4.27	0.04317	0.966
Cells_EBV-transformed_lymphocytes	RP11-261C10.7	1	243000000	243000000	rs6672111	-2.24	rs12026408	-4.24	-0.04103	0.967
Cells_EBV-transformed_lymphocytes	EIF2B3	1	45300000	45500000	rs11573590	3.23	rs7525308	4.51	-0.03354	0.973
Cells_EBV-transformed_lymphocytes	ACADM	1	76200000	76300000	rs1249670	2.72	rs8763	4.23	-0.03172	0.975
Cells_EBV-transformed_lymphocytes	CEP104	1	3730000	3770000	rs2493272	3.35	rs4507956	-5.43	-0.01563	0.988
Cells_EBV-transformed_lymphocytes	GBP7	1	89600000	89600000	rs4656075	-2.5	rs521704	6.78	-0.01024	0.992
Cells_EBV-transformed_lymphocytes	COL9A2	1	40800000	40800000	rs16865693	-2.76	rs10489166	3.78	-0.00335	0.997
Cells_EBV-transformed_lymphocytes	CRYZ	1	75200000	75200000	rs12085647	3.3	rs1409785	6.08	-0.00106	0.999
Cells_EBV-transformed_lymphocytes	HIBCH	2	191000000	191000000	rs11892526	4.44	rs291460	-4.45	-4.1228	3.74e-05
Cells_EBV-transformed_lymphocytes	AC009950.2	2	231000000	231000000	rs6709625	-3.48	rs28445040	-4.99	-3.1242	0.00178
Cells_EBV-transformed_lymphocytes	TMEM194B	2	191000000	191000000	rs11892526	4.44	rs10193212	4.47	3.0216	0.00251
Cells_EBV-transformed_lymphocytes	RP11-65I12.1	2	114000000	114000000	rs11123175	-3.43	rs17042709	3.9	2.872	0.00408
Cells_EBV-transformed_lymphocytes	AC016683.6	2	114000000	114000000	rs11123175	-3.43	rs11123172	-4.58	2.7758	0.00551
Cells_EBV-transformed_lymphocytes	SP140	2	231000000	231000000	rs6709625	-3.48	rs28445040	-6.79	-2.6969	0.007
Cells_EBV-transformed_lymphocytes	CARF	2	204000000	204000000	rs6705330	-2.88	rs6705330	-3.53	2.6653	0.00769
Cells_EBV-transformed_lymphocytes	ETAA1	2	67600000	67600000	rs7599805	3.71	rs2128769	4.92	-2.6338	0.00844
Cells_EBV-transformed_lymphocytes	PSD4	2	114000000	114000000	rs11123175	-3.43	rs6760120	6.33	-2.6056	0.00917
Cells_EBV-transformed_lymphocytes	RP11-341N2.1	2	243000000	243000000	rs12987376	-3.16	rs4973686	5.05	2.5982	0.00937
Cells_EBV-transformed_lymphocytes	SP110	2	231000000	231000000	rs6709625	-3.48	rs6743984	-4.95	-2.5663	0.0103
Cells_EBV-transformed_lymphocytes	CCNYL1	2	209000000	209000000	rs9646834	3.9	rs2952768	-4.26	2.3199	0.0203
Cells_EBV-transformed_lymphocytes	METTL21A	2	208000000	208000000	rs9646834	3.9	rs1055229	-4.24	-2.3086	0.021
Cells_EBV-transformed_lymphocytes	PAX8	2	114000000	114000000	rs11123175	-3.43	rs11123172	-4.8	2.1998	0.0278
Cells_EBV-transformed_lymphocytes	CCDC115	2	131000000	131000000	rs12232961	-2.65	rs12993519	4.31	-2.1166	0.0343
Cells_EBV-transformed_lymphocytes	C2orf69	2	201000000	201000000	rs952530	3.83	rs1653299	4.57	2.106	0.0352
Cells_EBV-transformed_lymphocytes	SLC1A4	2	65200000	65300000	rs6745848	-2.81	rs4671631	-5.61	2.1025	0.0355
Cells_EBV-transformed_lymphocytes	TTC27	2	32900000	33000000	rs17012134	2.65	rs7594173	-5.13	-2.0269	0.0427
Cells_EBV-transformed_lymphocytes	MRPL35	2	86400000	86400000	rs1370452	-2.57	rs10167259	4.06	2.024	0.043
Cells_EBV-transformed_lymphocytes	UGP2	2	64100000	64100000	rs1878506	-3.26	rs11125981	-3.45	-1.9974	0.0458
Cells_EBV-transformed_lymphocytes	TMEM131	2	98400000	98600000	rs13033383	3.52	rs1982336	4.04	-1.9938	0.0462
Cells_EBV-transformed_lymphocytes	AC131097.3	2	243000000	243000000	rs6605267	3.16	rs6737774	4.73	1.9897	0.0466
Cells_EBV-transformed_lymphocytes	RP11-16P6.1	2	223000000	223000000	rs3795884	2.93	rs6717582	-3.21	1.9884	0.0468
Cells_EBV-transformed_lymphocytes	AC073043.1	2	201000000	201000000	rs952530	3.83	rs3115418	6.33	1.9212	0.0547
Cells_EBV-transformed_lymphocytes	SLC23A3	2	220000000	220000000	rs35328001	3.05	rs2293081	3.74	1.8905	0.0587
Cells_EBV-transformed_lymphocytes	C2orf91	2	42200000	42200000	rs6736913	-3.13	rs7602635	-4.71	1.842	0.0655
Cells_EBV-transformed_lymphocytes	INSIG2	2	119000000	119000000	rs2303330	-2.14	rs7589375	-4.24	1.8156	0.0694
Cells_EBV-transformed_lymphocytes	RP11-363D14.1	2	97200000	97200000	rs6746896	4.1	rs17635425	3.78	1.7978	0.0722
Cells_EBV-transformed_lymphocytes	PPIL3	2	202000000	202000000	rs13030323	3.5	rs7917	-7.98	-1.7912	0.0733
Cells_EBV-transformed_lymphocytes	SESTD1	2	180000000	180000000	rs10497537	2.9	rs10209887	4.67	1.7709	0.0766
Cells_EBV-transformed_lymphocytes	CAPG	2	85600000	85600000	rs35041498	-2.82	rs6741368	-5.78	-1.7438	0.0812
Cells_EBV-transformed_lymphocytes	AC064834.2	2	196000000	196000000	rs2569913	2.53	rs17177798	-5.79	-1.7397	0.0819
Cells_EBV-transformed_lymphocytes	RNU6-312P	2	202000000	202000000	rs13030323	3.5	rs11892119	-3.6	-1.7272	0.0841
Cells_EBV-transformed_lymphocytes	GGCX	2	85800000	85800000	rs10460585	-2.54	rs2028900	6.34	1.7269	0.0842
Cells_EBV-transformed_lymphocytes	KLHL29	2	23600000	23900000	rs17044859	2.51	rs6544822	3.53	-1.711	0.0871
Cells_EBV-transformed_lymphocytes	AC079610.2	2	214000000	214000000	rs7590733	-4.21	rs17356175	-4.23	-1.6659	0.0957
Cells_EBV-transformed_lymphocytes	AC012442.5	2	113000000	113000000	rs1545133	-3.03	rs3748026	4	-1.6599	0.0969
Cells_EBV-transformed_lymphocytes	RP5-935K16.1	2	129000000	129000000	rs6756336	-3.42	rs17600636	-6.77	-1.6435	0.1
Cells_EBV-transformed_lymphocytes	IMP4	2	131000000	131000000	rs12232961	-2.65	rs12232961	-4.37	1.6388	0.101
Cells_EBV-transformed_lymphocytes	AC079922.3	2	113000000	113000000	rs1545133	-3.03	rs17587043	6.24	-1.6224	0.105
Cells_EBV-transformed_lymphocytes	RMND5A	2	86900000	87000000	rs1370452	-2.57	rs11547281	-4.3	1.6183	0.106
Cells_EBV-transformed_lymphocytes	DOCK10	2	226000000	226000000	rs7421379	2.5	rs12466303	4.73	-1.5967	0.11
Cells_EBV-transformed_lymphocytes	PRKRA	2	179000000	179000000	rs726215	-2.04	rs2114582	-5.32	-1.5927	0.111
Cells_EBV-transformed_lymphocytes	TGOLN2	2	85500000	85600000	rs35041498	-2.82	rs3770102	5.41	-1.5607	0.119
Cells_EBV-transformed_lymphocytes	FAHD2CP	2	96700000	96700000	rs7058	-3	rs1168968	3.84	1.5536	0.12
Cells_EBV-transformed_lymphocytes	PDCL3	2	101000000	101000000	rs13032454	-4.55	rs11123823	4.57	-1.4919	0.136
Cells_EBV-transformed_lymphocytes	AC005041.17	2	74700000	74700000	rs2306805	2.91	rs17009998	4.25	-1.4738	0.141
Cells_EBV-transformed_lymphocytes	STRN	2	37100000	37200000	rs6720433	2.97	rs1504	4.51	1.4699	0.142
Cells_EBV-transformed_lymphocytes	DDX18	2	119000000	119000000	rs2303330	-2.14	rs13020804	-5.45	1.4626	0.144
Cells_EBV-transformed_lymphocytes	TPM3P8	2	231000000	231000000	rs6709625	-3.48	rs17276271	6.18	-1.4376	0.151
Cells_EBV-transformed_lymphocytes	FTOP1	2	43000000	43000000	rs10172861	-2.66	rs4952964	-3.73	-1.4305	0.153
Cells_EBV-transformed_lymphocytes	THNSL2	2	88500000	88500000	rs11127081	2.17	rs10865490	4.57	1.4197	0.156
Cells_EBV-transformed_lymphocytes	C2orf66	2	198000000	198000000	rs6725009	2.54	rs16851952	-3.22	-1.4092	0.159
Cells_EBV-transformed_lymphocytes	FTCDNL1	2	201000000	201000000	rs952530	3.83	rs4530349	5.79	-1.3839	0.166
Cells_EBV-transformed_lymphocytes	TMBIM1	2	219000000	219000000	rs11899020	-2.53	rs7587220	-6.55	1.3693	0.171
Cells_EBV-transformed_lymphocytes	AC104135.4	2	75200000	75200000	rs2306805	2.91	rs11902447	7.26	1.3504	0.177
Cells_EBV-transformed_lymphocytes	NAGK	2	71300000	71300000	rs2108481	-3.1	rs2287328	-5.2	-1.3413	0.18
Cells_EBV-transformed_lymphocytes	AC011747.4	2	8700000	8720000	rs346835	-3.2	rs6737516	-4	-1.3273	0.184
Cells_EBV-transformed_lymphocytes	ITPRIPL1	2	97000000	97000000	rs6746896	4.1	rs772161	-6.39	1.3241	0.185
Cells_EBV-transformed_lymphocytes	AC016757.3	2	239000000	239000000	rs510902	2.59	rs7584376	4.41	-1.3116	0.19
Cells_EBV-transformed_lymphocytes	DNAH6	2	84700000	85000000	rs11674022	-2.93	rs7581224	-7.68	1.2776	0.201
Cells_EBV-transformed_lymphocytes	CHST10	2	101000000	101000000	rs13032454	-4.55	rs1030902	4.22	-1.256	0.209
Cells_EBV-transformed_lymphocytes	RBM43	2	152000000	152000000	rs7601783	3.23	rs6433327	-6.09	-1.2569	0.209
Cells_EBV-transformed_lymphocytes	C2orf72	2	232000000	232000000	rs4973352	-3.22	rs7562116	4.38	-1.2495	0.211
Cells_EBV-transformed_lymphocytes	SNORD89	2	102000000	102000000	rs11687533	2.62	rs750783	6.2	1.2335	0.217
Cells_EBV-transformed_lymphocytes	SPATS2L	2	201000000	201000000	rs952530	3.83	rs17532259	4.49	1.217	0.224
Cells_EBV-transformed_lymphocytes	CNPPD1	2	220000000	220000000	rs35328001	3.05	rs3210652	4.46	1.2069	0.227
Cells_EBV-transformed_lymphocytes	INPP1	2	191000000	191000000	rs11892526	4.44	rs11894667	-5.02	-1.2002	0.23
Cells_EBV-transformed_lymphocytes	ARL4C	2	235000000	235000000	rs12472396	2.82	rs1464264	-5.58	1.194	0.232
Cells_EBV-transformed_lymphocytes	TTN-AS1	2	179000000	180000000	rs12474600	2.4	rs12464787	3.45	-1.1962	0.232
Cells_EBV-transformed_lymphocytes	AC020571.3	2	197000000	197000000	rs6725009	2.54	rs17827837	3.78	-1.1835	0.237
Cells_EBV-transformed_lymphocytes	DGUOK-AS1	2	74200000	74200000	rs3771734	2.34	rs6714060	-4.06	-1.1824	0.237
Cells_EBV-transformed_lymphocytes	AC108488.3	2	3610000	3610000	rs4133261	-2.81	rs4583476	-6.03	-1.1546	0.248
Cells_EBV-transformed_lymphocytes	HDLBP	2	242000000	242000000	rs1062748	2.5	rs3771343	-3.51	1.1488	0.251
Cells_EBV-transformed_lymphocytes	AC104135.3	2	75100000	75200000	rs2306805	2.91	rs11902447	7.84	1.1398	0.254
Cells_EBV-transformed_lymphocytes	ANKRD36	2	97800000	97900000	rs6746896	4.1	rs11692435	4.53	1.1301	0.258
Cells_EBV-transformed_lymphocytes	RBM44	2	239000000	239000000	rs1080519	2.47	rs2117363	6.57	1.0978	0.272
Cells_EBV-transformed_lymphocytes	MRPL19	2	75900000	75900000	rs10865411	2.34	rs10165899	-4.07	-1.0261	0.305
Cells_EBV-transformed_lymphocytes	CRIPT	2	46800000	46900000	rs10186726	2.87	rs1531133	6.08	1.0231	0.306
Cells_EBV-transformed_lymphocytes	AC104135.2	2	75100000	75200000	rs2306805	2.91	rs11902447	7.35	1.0044	0.315
Cells_EBV-transformed_lymphocytes	NUP35	2	184000000	184000000	rs16823787	4.11	rs6754942	-3.87	1.0035	0.316
Cells_EBV-transformed_lymphocytes	PASK	2	242000000	242000000	rs3755534	3.57	rs11684830	-4.17	0.9974	0.319
Cells_EBV-transformed_lymphocytes	AC072062.3	2	216000000	216000000	rs10221582	2.9	rs2121284	-6.17	-0.9742	0.33
Cells_EBV-transformed_lymphocytes	NLRC4	2	32400000	32500000	rs17012134	2.65	rs385076	-5.01	0.9529	0.341
Cells_EBV-transformed_lymphocytes	PNPT1	2	55900000	55900000	rs6545544	-2.82	rs782629	5.84	-0.9321	0.351
Cells_EBV-transformed_lymphocytes	AC104653.1	2	115000000	115000000	rs3132025	2.77	rs3870303	-5.45	0.9292	0.353
Cells_EBV-transformed_lymphocytes	CLASP1	2	122000000	122000000	rs11122867	-2.55	rs6541775	-3.56	-0.926	0.354
Cells_EBV-transformed_lymphocytes	MRPS9	2	106000000	106000000	rs11124031	2.34	rs12616421	-6.13	-0.9202	0.357
Cells_EBV-transformed_lymphocytes	POLE4	2	75200000	75200000	rs2306805	2.91	rs17563336	4.98	0.9041	0.366
Cells_EBV-transformed_lymphocytes	PNO1	2	68400000	68400000	rs6730348	-3.15	rs7599591	-5.29	-0.8824	0.378
Cells_EBV-transformed_lymphocytes	CIAO1	2	96900000	96900000	rs6746896	4.1	rs17420101	-5.86	0.871	0.384
Cells_EBV-transformed_lymphocytes	AC073052.1	2	225000000	225000000	rs16865881	-3.1	rs940318	4.32	-0.8674	0.386
Cells_EBV-transformed_lymphocytes	MED28P3	2	187000000	187000000	rs10497672	-2.36	rs10432501	4.71	0.8477	0.397
Cells_EBV-transformed_lymphocytes	CFLAR-AS1	2	202000000	202000000	rs13030323	3.5	rs1594	-3.49	0.8457	0.398
Cells_EBV-transformed_lymphocytes	ZDBF2	2	207000000	207000000	rs16838464	2.75	rs3732084	5.04	-0.8403	0.401
Cells_EBV-transformed_lymphocytes	SMC6	2	17800000	18000000	rs1013260	2.7	rs13033651	4.03	0.8294	0.407
Cells_EBV-transformed_lymphocytes	RHOQP2	2	132000000	132000000	rs7561046	-1.43	rs11685313	4.38	-0.8261	0.409
Cells_EBV-transformed_lymphocytes	D2HGDH	2	243000000	243000000	rs6605267	3.16	rs7582582	5.94	0.8184	0.413
Cells_EBV-transformed_lymphocytes	RGPD8	2	113000000	113000000	rs1545133	-3.03	rs6542056	-6.81	0.8137	0.416
Cells_EBV-transformed_lymphocytes	AFTPH	2	64800000	64800000	rs6745848	-2.81	rs12713515	-4.74	-0.8016	0.423
Cells_EBV-transformed_lymphocytes	AC068282.3	2	128000000	128000000	rs17040070	-3.59	rs13429925	8.17	0.7962	0.426
Cells_EBV-transformed_lymphocytes	RP11-95D17.1	2	10100000	10100000	rs16855939	3.38	rs2245344	-5.5	0.7812	0.435
Cells_EBV-transformed_lymphocytes	RALB	2	121000000	121000000	rs17669093	3.48	rs3980213	6.19	-0.7738	0.439
Cells_EBV-transformed_lymphocytes	POLR1B	2	113000000	113000000	rs1545133	-3.03	rs13412193	4.01	-0.7615	0.446
Cells_EBV-transformed_lymphocytes	AC093162.5	2	85500000	85500000	rs11674022	-2.93	rs1044973	-4.63	0.7605	0.447
Cells_EBV-transformed_lymphocytes	FOXN2	2	48500000	48600000	rs4465809	-2.82	rs12475492	5.12	0.7542	0.451
Cells_EBV-transformed_lymphocytes	TAF1B	2	9980000	10100000	rs16855939	3.38	rs2303914	-6.74	0.7493	0.454
Cells_EBV-transformed_lymphocytes	ATP6V1E2	2	46700000	46800000	rs10186726	2.87	rs1001745	-6.88	-0.7487	0.454
Cells_EBV-transformed_lymphocytes	LINC00471	2	232000000	232000000	rs997400	-2.41	rs7597348	-7.19	0.7438	0.457
Cells_EBV-transformed_lymphocytes	AC024704.2	2	115000000	115000000	rs3132025	2.77	rs11676646	5.57	-0.7424	0.458
Cells_EBV-transformed_lymphocytes	SCTR	2	120000000	120000000	rs17669093	3.48	rs2579620	-4.38	0.741	0.459
Cells_EBV-transformed_lymphocytes	SMARCAL1	2	217000000	217000000	rs1877104	-2.88	rs284526	-5.4	-0.7359	0.462
Cells_EBV-transformed_lymphocytes	PFN4	2	24300000	24300000	rs17046399	-3.79	rs7596060	4.83	0.7158	0.474
Cells_EBV-transformed_lymphocytes	FAM228B	2	24300000	24400000	rs7423880	-3.73	rs1134516	-5.43	0.7167	0.474
Cells_EBV-transformed_lymphocytes	NRBP1	2	27700000	27700000	rs2384629	2.92	rs780110	-4.55	0.694	0.488
Cells_EBV-transformed_lymphocytes	NDUFA10	2	241000000	241000000	rs1437731	2.66	rs6735806	-5.95	-0.6661	0.505
Cells_EBV-transformed_lymphocytes	ANKRD44	2	198000000	198000000	rs2376100	2.08	rs7582411	4.17	-0.655	0.512
Cells_EBV-transformed_lymphocytes	RABL2A	2	114000000	114000000	rs11123175	-3.43	rs11890157	-3.36	-0.6527	0.514
Cells_EBV-transformed_lymphocytes	ANO7	2	242000000	242000000	rs3755534	3.57	rs5013752	-3.42	0.6477	0.517
Cells_EBV-transformed_lymphocytes	NOSTRIN	2	170000000	170000000	rs12472912	-3.6	rs581363	6.73	0.6487	0.517
Cells_EBV-transformed_lymphocytes	METAP1D	2	173000000	173000000	rs4972807	-2.96	rs979955	4.62	-0.6164	0.538
Cells_EBV-transformed_lymphocytes	GPR35	2	242000000	242000000	rs3755534	3.57	rs2975781	3.74	0.6154	0.538
Cells_EBV-transformed_lymphocytes	LRPPRC	2	44100000	44200000	rs4073237	-3.11	rs4953032	6.29	-0.6121	0.54
Cells_EBV-transformed_lymphocytes	MFSD6	2	191000000	191000000	rs11892526	4.44	rs7564107	-5.38	-0.603	0.546
Cells_EBV-transformed_lymphocytes	AC074286.1	2	178000000	178000000	rs17683574	-2.4	rs16865203	-4.62	0.585	0.559
Cells_EBV-transformed_lymphocytes	COX7A2L	2	42600000	42700000	rs6736913	-3.13	rs1992258	-4.13	-0.581	0.561
Cells_EBV-transformed_lymphocytes	KHK	2	27300000	27300000	rs2384629	2.92	rs12467466	3.44	0.5634	0.573
Cells_EBV-transformed_lymphocytes	RP11-378A13.1	2	219000000	219000000	rs11899020	-2.53	rs10932772	-5.17	0.564	0.573
Cells_EBV-transformed_lymphocytes	RP11-109E12.1	2	132000000	132000000	rs7561046	-1.43	rs7572535	3.68	-0.5633	0.573
Cells_EBV-transformed_lymphocytes	FAHD2B	2	97700000	97800000	rs6746896	4.1	rs17842456	-4.12	0.5553	0.579
Cells_EBV-transformed_lymphocytes	TMEM185B	2	121000000	121000000	rs17669093	3.48	rs11673874	4.36	0.5354	0.592
Cells_EBV-transformed_lymphocytes	NDUFS1	2	207000000	207000000	rs10932158	-2.62	rs12694039	-4.23	-0.5273	0.598
Cells_EBV-transformed_lymphocytes	C2orf43	2	20900000	21000000	rs992952	2.68	rs13385191	-6.37	-0.5277	0.598
Cells_EBV-transformed_lymphocytes	STAT4	2	192000000	192000000	rs7574865	6.26	rs7572482	5.13	0.5214	0.602
Cells_EBV-transformed_lymphocytes	AC093838.4	2	132000000	132000000	rs12466662	-1.39	rs12469056	-7.63	-0.5089	0.611
Cells_EBV-transformed_lymphocytes	TRMT61B	2	29100000	29100000	rs10865503	-3.81	rs3768665	6.27	-0.4947	0.621
Cells_EBV-transformed_lymphocytes	C2orf27A	2	132000000	133000000	rs941325	1.32	rs4107594	-6.21	-0.4922	0.623
Cells_EBV-transformed_lymphocytes	PLGLB1	2	87200000	87200000	rs1370452	-2.57	rs10203656	5.3	-0.484	0.628
Cells_EBV-transformed_lymphocytes	ROCK2	2	11300000	11500000	rs17456970	3.61	rs6432182	-4.82	0.4677	0.64
Cells_EBV-transformed_lymphocytes	ALS2	2	203000000	203000000	rs7570324	-2.89	rs7570835	-5.61	0.4654	0.642
Cells_EBV-transformed_lymphocytes	MAP3K2	2	128000000	128000000	rs17040070	-3.59	rs4150477	-4.74	0.4633	0.643
Cells_EBV-transformed_lymphocytes	MFF	2	228000000	228000000	rs17371490	3.3	rs2176189	3.37	-0.4524	0.651
Cells_EBV-transformed_lymphocytes	AC093724.2	2	132000000	132000000	rs941325	1.32	rs4107594	-5	-0.4512	0.652
Cells_EBV-transformed_lymphocytes	ADCY3	2	25000000	25100000	rs17046399	-3.79	rs2384061	-5.58	-0.4436	0.657
Cells_EBV-transformed_lymphocytes	AHSA2	2	61400000	61400000	rs1432295	1.62	rs2167565	-5.27	-0.4421	0.658
Cells_EBV-transformed_lymphocytes	LIPT1	2	99800000	99800000	rs10496330	2.19	rs11123761	-4.47	0.4331	0.665
Cells_EBV-transformed_lymphocytes	ATRAID	2	27400000	27400000	rs2384629	2.92	rs2580761	4.73	0.4294	0.668
Cells_EBV-transformed_lymphocytes	RP11-647K16.1	2	191000000	191000000	rs11892526	4.44	rs7562013	4.01	0.4247	0.671
Cells_EBV-transformed_lymphocytes	FAM136A	2	70500000	70500000	rs1871238	-3.41	rs6728731	-3.77	-0.4155	0.678
Cells_EBV-transformed_lymphocytes	ZRANB3	2	136000000	136000000	rs1031575	-2.11	rs11897997	-3.29	0.4119	0.68
Cells_EBV-transformed_lymphocytes	SRBD1	2	45600000	45800000	rs12464563	-3.1	rs2082876	-4.54	-0.3952	0.693
Cells_EBV-transformed_lymphocytes	KIAA1715	2	177000000	177000000	rs861770	2.5	rs11688376	4.16	-0.3701	0.711
Cells_EBV-transformed_lymphocytes	IL1R1	2	103000000	103000000	rs951193	-2.03	rs3771185	-4.02	-0.3642	0.716
Cells_EBV-transformed_lymphocytes	AC013264.2	2	198000000	198000000	rs2376100	2.08	rs1560277	5.54	-0.3316	0.74
Cells_EBV-transformed_lymphocytes	AC125232.1	2	87300000	87300000	rs1370452	-2.57	rs10203656	-5.14	0.3256	0.745
Cells_EBV-transformed_lymphocytes	AC019097.7	2	99700000	99700000	rs10496330	2.19	rs11692699	-3.91	0.3183	0.75
Cells_EBV-transformed_lymphocytes	ALMS1	2	73600000	73800000	rs6749680	2.04	rs1403284	4.76	0.3012	0.763
Cells_EBV-transformed_lymphocytes	SRSF7	2	39000000	39000000	rs12622497	-3.24	rs4490159	3.09	0.2983	0.765
Cells_EBV-transformed_lymphocytes	POLR1A	2	86200000	86300000	rs6547638	2.14	rs12473739	-4.95	-0.2898	0.772
Cells_EBV-transformed_lymphocytes	RP11-342K6.1	2	75900000	75900000	rs10865411	2.34	rs17690224	5.6	0.2897	0.772
Cells_EBV-transformed_lymphocytes	AC072062.1	2	216000000	216000000	rs10221582	2.9	rs12477063	-7.75	-0.2862	0.775
Cells_EBV-transformed_lymphocytes	E2F6	2	11600000	11600000	rs2033877	-3.87	rs11686138	-4.31	-0.2736	0.784
Cells_EBV-transformed_lymphocytes	AC079807.2	2	48100000	48100000	rs6716984	3.06	rs2303428	3.31	0.2738	0.784
Cells_EBV-transformed_lymphocytes	SH3YL1	2	218000	266000	rs10190919	-2.03	rs7565795	5.22	0.2622	0.793
Cells_EBV-transformed_lymphocytes	STAM2	2	153000000	153000000	rs6741131	2.45	rs16831021	3.77	-0.257	0.797
Cells_EBV-transformed_lymphocytes	MZT2A	2	132000000	132000000	rs12466662	-1.39	rs6724844	-6.3	-0.2518	0.801
Cells_EBV-transformed_lymphocytes	ANKRD36BP2	2	89100000	89100000	rs4355112	2.1	rs4444527	3.5	0.2424	0.808
Cells_EBV-transformed_lymphocytes	KIF5C	2	150000000	150000000	rs1446554	-2.57	rs12622667	3.25	0.241	0.81
Cells_EBV-transformed_lymphocytes	MTA3	2	42700000	43000000	rs6736913	-3.13	rs13404066	-4.21	-0.2369	0.813
Cells_EBV-transformed_lymphocytes	RP11-474G23.3	2	68500000	68500000	rs6730348	-3.15	rs13003580	3.94	0.2198	0.826
Cells_EBV-transformed_lymphocytes	TSGA10	2	99600000	99800000	rs10496330	2.19	rs1133977	-6.94	0.2185	0.827
Cells_EBV-transformed_lymphocytes	AC074289.1	2	64400000	64500000	rs12464279	-2.85	rs6750096	-5	-0.2148	0.83
Cells_EBV-transformed_lymphocytes	RP11-355B11.2	2	61700000	61700000	rs10177730	-2.58	rs11889702	3.63	-0.2036	0.839
Cells_EBV-transformed_lymphocytes	CLHC1	2	55400000	55500000	rs13030462	-3.26	rs7349405	6.68	-0.1948	0.846
Cells_EBV-transformed_lymphocytes	RP11-301O19.1	2	86400000	86400000	rs1370452	-2.57	rs876242	6.96	-0.1909	0.849
Cells_EBV-transformed_lymphocytes	RP11-563N4.1	2	32400000	32400000	rs385760	1.72	rs4952244	-3.72	-0.1804	0.857
Cells_EBV-transformed_lymphocytes	FNBP1P1	2	74300000	74400000	rs13024800	2.56	rs12465641	6.8	0.1733	0.862
Cells_EBV-transformed_lymphocytes	AC097724.3	2	28900000	29000000	rs10865503	-3.81	rs4666118	-4.09	-0.1724	0.863
Cells_EBV-transformed_lymphocytes	AC009299.3	2	162000000	162000000	rs2194728	-3.21	rs6727917	6.27	-0.1696	0.865
Cells_EBV-transformed_lymphocytes	LINC01087	2	132000000	132000000	rs7565352	-1.51	rs11674634	5.72	0.1595	0.873
Cells_EBV-transformed_lymphocytes	RP11-410E4.1	2	187000000	187000000	rs10497672	-2.36	rs10432501	3.54	0.1548	0.877
Cells_EBV-transformed_lymphocytes	ORMDL1	2	191000000	191000000	rs2690751	3.65	rs1233288	3.88	-0.137	0.891
Cells_EBV-transformed_lymphocytes	GRAMD4P8	2	132000000	132000000	rs941325	1.32	rs11674634	4.11	-0.1342	0.893
[truncated: 3,583,678 more chars]
